# BACTERIAL ONCOTRAITS BUT NOT BIOFILMS ARE ASSOCIATED WITH DYSPLASIA IN ULCERATIVE COLITIS

**DOI:** 10.1101/2022.09.09.22279675

**Authors:** Carlijn E. Bruggeling, Maarten te Groen, Daniel R. Garza, Famke van Heeckeren tot Overlaer, Joyce P.M. Krekels, Basma-Chick Sulaiman, Davy Karel, Athreyu Rulof, Anne R. Schaaphok, Daniel L.A.H. Hornikx, Iris D. Nagtegaal, Bas E. Dutilh, Frank Hoentjen, Annemarie Boleij

**Author notes:** **Corresponding author:** Dr. Annemarie Boleij, Radboudumc, Department of Pathology (hp824), Geert grooteplein Zuid 10, 6525 GA Nijmegen, The Netherlands. Shared authorship (Maarten te Groen, Daniel R. Garza). **Author contributions:** study design (AB, FH), patient recruitment and sample processing (CEB, JK, FH), clinical data acquisition and analyses (AB, CEB, MtG, JK, IDN, ARS), metagenomics (CEB, DRG, BED), Biofilm assessment (CEB, FHO, JK, AR, AB), oncotrait analyses (BS, DK, AB), Mucus and ki67 assessment (CEB, AB, DLAH), pathology (IDN), supervision (AB, BED, FH), article writing (all authors). **Data Availability:** Raw sequencing data with human reads will not be publicly available because of General Data Protection Regulation (GDPR). Processed sequencing data are available upon request. Patient and research data are anonymized and openly available in supplementary data.

## Abstract

Biofilms are polymeric matrices containing bacteria that can express oncotraits and are frequently present in ulcerative colitis (UC). Oncotraits can impact colon epithelial cells directly and may increase dysplasia risk. This study aimed to determine (1) the association of oncotraits and longitudinal biofilm presence with dysplasia risk in UC, and (2) the relation of bacterial composition with biofilms and dysplasia risk.

In this prospective cohort study, feces and left- and right-sided colonic biopsies were collected from 80 UC patients and 35 controls. Oncotraits (FadA of *Fusobacterium*, BFT of *Bacteroides fragilis*, Colibactin (ClbB) and Intimin (Eae) of *Escherichia coli*) in fecal DNA were assessed with multiplex qPCR. Biopsies were analyzed for biofilms (n=873) with 16S rRNA fluorescent *in situ* hybridization and shotgun metagenomic sequencing (n=265), and ki67-immunohistochemistry for cell proliferation. Associations were determined with a regression (mixed) model.

ClbB significantly associated with dysplasia in UC (aOR 7.16, (95%CI 1.75-29.28, p<0.01)), while FadA was inversely associated (aOR 0.23, (95%CI 0.06-0.83, p=0.03)). Patients with UC had a significantly lower Shannon diversity compared to controls (p=0.0009), as well as patients with a biofilm (p=0.015) independent of disease status. The order *Fusobacteriales* was significantly correlated with a decreased dysplasia risk only in right-sided colonic biopsies (p<0.01). Longitudinal biofilms were not significantly associated with dysplasia (aOR 1.45 (95% CI0.63-3.40, p=0.38)), however, biofilm-positive biopsies showed increased epithelial hypertrophy (p=0.025).

Colibactin and FadA impact dysplasia risk in UC, in contrast to biofilms. These oncotraits are valuable targets for future risk classification and intervention studies.

**What is already known on this topic:** Bacterial biofilms sometimes contain bacteria with oncogenic traits (oncotraits) and have been associated with colon carcinogenesis in mice and humans. It is yet unknown whether biofilms and oncotraits are involved in early carcinogenesis and could be used as a risk factor for dysplasia in ulcerative colitis patients.

**What this study adds:** Bacterial biofilms associated with lower bacterial diversity and epithelial cell hypertrophy, but did not predict dysplasia. Moreover, in agreement to piling evidence suggesting a role of colibactin in human colorectal cancer, we provide the missing clinical evidence that this oncotrait actually associates with risk for (early) carcinogenesis in human patients. Additionally, dysplasia in UC patients was predicted by absence of Fusobacterium adhesin.

**How this study might affect research, practice or policy:** This prospective cohort study indicates a putative role of bacterial oncotraits in early carcinogenesis, suggesting them as promising targets for future risk classification and intervention studies in ulcerative colitis patients.

**Lay summary:** Patients with ulcerative colitis have an increased risk for colorectal cancer. This study found that bacterial factors in fecal material can predict the development of cancer precursors in these patients.

## Supplementary Table 2 for "BACTERIAL ONCOTRAITS BUT NOT BIOFILMS ARE ASSOCIATED WITH DYSPLASIA IN ULCERATIVE COLITIS" (part 1 of 3)

### Sheet: metadata
metagenomeId	SampleId	patientId	gender	group	Age	Dysplasia_history	CRC_fam_history	risk	BMI_cat	tissue_type	side	biofilm_presence	bacterial_abundance
S0209	001_v2	1	male	colitis	56-60	1	0	1.0	4.0	normal	left	0	nan
S0211	003_v2	3	male	colitis	51-55	0	0	1.0	3.0	normal	left	1	nan
S0213	004_v2	4	female	colitis	31-35	0	0	0.0	2.0	normal	left	1	nan
S0215	005_v2	5	male	colitis	51-55	0	0	0.0	2.0	normal	left	nan	nan
S0217	006_v2	6	male	colitis	66-70	1	0	1.0	4.0	normal	left	0	nan
S0219	007_v2	7	male	colitis	31-35	0	0	0.0	2.0	normal	left	0	nan
S0302	008_v2	8	female	colitis	56-60	1	0	1.0	nan	normal	left	1	2
S0303	008_v3	8	female	colitis	56-60	1	0	1.0	nan	adenoom (LGD)	left	0	2
S0221	009_v2	9	male	colitis	51-55	1	0	1.0	3.0	normal	left	1	nan
S0222	010_v2	10	male	colitis	46-50	0	0	1.0	2.0	normal	left	0	1
S0223	011_v3	11	female	colitis	66-70	0	0	0.0	2.0	inflammatory polyp	left	0	1
S0304	011_v2	11	female	colitis	66-70	0	0	0.0	2.0	normal	left	0	1
S0024	012_v2	12	female	colitis	51-55	0	0	0.0	2.0	normal	left	0	nan
S0226	013_v2	13	male	colitis	36-40	0	0	1.0	2.0	normal	left	1	nan
S0228	015_v2	15	female	colitis	31-35	0	0	0.0	3.0	normal	left	1	nan
S0230	016_v2	16	male	colitis	61-65	0	0	0.0	4.0	normal	left	1	nan
S0232	017_v2	17	male	colitis	61-65	0	0	1.0	4.0	normal	left	nan	nan
S0234	020_v2	20	female	colitis	76-80	0	0	0.0	3.0	normal	left	0	1
S0235	020_v3	20	female	colitis	76-80	0	0	0.0	3.0	hyperplastic polyp	left	0	1
S0237	021_v2	21	male	colitis	36-40	0	0	0.0	2.0	normal	left	1	nan
S0239	022_v2	22	female	colitis	41-45	0	0	0.0	3.0	normal	left	nan	nan
S0054	024_v2	24	male	colitis	61-65	1	1	1.0	2.0	normal	left	0	1
S0240	025_v2	25	female	colitis	56-60	0	0	0.0	3.0	normal	left	1	nan
S0242	026_v2	26	female	control	51-55	0	0	0.0	2.0	normal	left	1	nan
S0244	027_v2	27	female	control	66-70	0	0	0.0	4.0	normal	left	0	nan
S0246	029_v2	29	female	colitis	41-45	1	0	1.0	4.0	normal	left	0	1
S0306	029_v3	29	female	colitis	41-45	1	0	1.0	4.0	pseudopolyp	left	0	1
S0247	030_v2	30	male	colitis	51-55	1	0	1.0	3.0	normal	left	0	2
S0307	030_v3	30	male	colitis	51-55	1	0	1.0	3.0	adenoom (LGD)	left	0	1
S0308	031_v2	31	male	colitis	31-35	0	0	0.0	2.0	normal	left	0	nan
S0427	032_v2	32	female	colitis	21-25	0	0	1.0	2.0	normal	left	0	nan
S0250	033_v2	33	male	colitis	51-55	0	0	0.0	2.0	normal	left	0	1
S0251	034_v2	34	female	colitis	26-30	0	0	0.0	2.0	normal	left	0	nan
S0252	035_v2	35	female	colitis	56-60	0	0	0.0	2.0	normal	left	0	nan
S0311	037_v2	37	male	colitis	36-40	0	0	0.0	2.0	normal	left	0	nan
S0312	038_v2	38	female	colitis	61-65	0	0	0.0	2.0	normal	left	0	nan
S0066	041_v3	41	male	colitis	56-60	0	0	0.0	2.0	pseudopolyp	left	0	1
S0314	042_v2	42	male	colitis	21-25	0	0	0.0	3.0	normal	left	0	nan
S0429	043_v2	43	female	colitis	46-50	0	0	0.0	2.0	normal	left	0	nan
S0430	044_v2	44	male	colitis	21-25	0	0	1.0	3.0	normal	left	0	2
S0257	048_v2	48	male	colitis	66-70	1	1	1.0	3.0	normal	left	0	1
S0432	048_v2	48	male	colitis	66-70	1	1	1.0	3.0	normal	left	0	1
S0315	049_v2	49	male	colitis	66-70	1	0	1.0	3.0	normal	left	1	nan
S0064	050_v3	50	female	colitis	56-60	0	0	0.0	3.0	inflammatory polyp	left	0	2
S0259	050_v2	50	female	colitis	56-60	0	0	0.0	3.0	normal	left	0	1
S0260	051_v2	51	male	colitis	71-75	0	0	0.0	3.0	normal	left	0	3
S0316	052_v2	52	male	colitis	66-70	0	0	0.0	2.0	normal	left	0	nan
S0262	053_v2	53	female	colitis	31-35	0	0	0.0	3.0	normal	left	0	nan
S0042	054_v2	54	male	colitis	46-50	0	0	0.0	3.0	normal	left	0	nan
S0263	056_v2	56	male	colitis	51-55	0	0	0.0	2.0	normal	left	0	nan
S0265	057_v2	57	female	control	66-70	0	1	0.0	4.0	normal	left	0	nan
S0435	058_v2	58	male	control	46-50	0	0	0.0	2.0	normal	left	0	nan
S0320	059_v2	59	female	colitis	71-75	0	0	0.0	2.0	normal	left	0	nan
S0436	060_v2	60	male	colitis	56-60	1	1	1.0	3.0	normal	left	0	1
S0437	060_v3	60	male	colitis	56-60	1	1	1.0	3.0	inflamed	left	0	3
S0439	061_v2	61	male	colitis	36-40	0	0	0.0	3.0	normal	left	0	nan
S0441	063_v2	63	male	colitis	51-55	0	1	0.0	2.0	normal	left	1	nan
S0442	065_v2	65	female	control	56-60	0	0	0.0	2.0	normal	left	1	nan
S0443	067_v2	67	female	control(excluded)	51-55	0	0	nan	4.0	normal	left	1	nan
S0445	068_v2	68	male	colitis	46-50	0	0	0.0	3.0	normal	left	0	2
S0446	070_v2	70	male	colitis	61-65	0	0	1.0	2.0	normal	left	1	nan
S0034	071_v2	71	female	colitis	41-45	0	0	0.0	3.0	normal	left	0	nan
S0449	072_v2	72	female	control	21-25	0	0	0.0	2.0	normal	left	0	nan
S0322	075_v2	75	male	control(excluded)	66-70	0	0	0.0	2.0	normal	left	1	nan
S0452	076_v2	76	female	colitis	61-65	0	0	0.0	3.0	normal	left	0	nan
S0454	078_v2	78	female	control(excluded)	56-60	0	0	nan	4.0	normal	left	0	nan
S0324	079_v2	79	male	colitis	61-65	1	0	1.0	3.0	normal	left	0	2
S0455	079_v3	79	male	colitis	61-65	1	0	1.0	3.0	adenoom (LGD)	left	1	1
S0457	080_v2	80	female	colitis	56-60	1	0	1.0	2.0	normal	left	0	nan
S0459	081_v2	81	female	colitis	56-60	1	0	1.0	3.0	normal	left	1	1
S0462	084_v2	84	female	colitis	31-35	0	0	0.0	2.0	normal	left	1	3
S0464	085_v2	85	male	colitis	61-65	0	0	0.0	2.0	normal	left	0	nan
S0466	086_v2	86	male	colitis	51-55	1	0	1.0	2.0	normal	left	0	nan
S0325	087_v2	87	male	colitis	41-45	0	0	0.0	2.0	normal	left	0	nan
S0469	088_v2	88	female	colitis	36-40	0	0	0.0	4.0	normal	left	0	nan
S0471	089_v2	89	male	colitis	56-60	0	0	1.0	4.0	normal	left	0	3
S0056	091_v2	91	female	colitis	41-45	0	0	0.0	4.0	normal	left	1	nan
S0474	092_v2	92	male	colitis	26-30	0	0	0.0	3.0	normal	left	1	nan
S0326	093_v2	93	male	colitis	41-45	0	0	1.0	2.0	normal	left	0	nan
S0328	094_v2	94	female	control	46-50	0	0	0.0	2.0	normal	left	1	nan
S0329	095_v2	95	female	control	51-55	0	0	0.0	3.0	normal	left	0	nan
S0330	096_v2	96	male	control	61-65	0	0	0.0	3.0	normal	left	1	nan
S0142	097_v2	97	female	colitis	51-55	0	1	0.0	3.0	normal	left	1	3
S0332	097_v3	97	female	colitis	51-55	0	1	0.0	3.0	inflamed	left	1	3
S0478	098_v2	98	male	colitis	36-40	0	0	0.0	3.0	normal	left	1	nan
S0333	099_v2	99	female	colitis	56-60	1	0	1.0	4.0	normal	left	0	2
S0480	100_v2	100	female	colitis	36-40	0	0	1.0	2.0	normal	left	1	nan
S0145	103_v2	103	female	control	36-40	0	0	0.0	2.0	normal	left	0	nan
S0147	104_v2	104	male	colitis	61-65	1	0	1.0	3.0	normal	left	0	nan
S0336	107_v2	107	male	control(excluded)	46-50	0	0	nan	3.0	normal	left	0	nan
S0338	108_v2	108	female	control	66-70	0	0	0.0	4.0	normal	left	1	nan
S0339	109_v2	109	female	control	66-70	1	0	1.0	3.0	normal	left	1	nan
S0481	111_v2	111	male	control(excluded)	51-55	0	0	1.0	2.0	normal	left	1	nan
S0340	114_v3	114	female	colitis	41-45	0	0	1.0	2.0	pseudopolyp	left	1	2
S0483	114_v2	114	female	colitis	41-45	0	0	1.0	2.0	normal	left	1	3
S0026	115_v3	115	female	colitis	56-60	0	0	0.0	2.0	inflamed	left	1	3
S0028	116_v2	116	female	colitis	51-55	1	0	1.0	2.0	normal	left	0	3
S0037	116_v3	116	female	colitis	51-55	1	0	1.0	2.0	adenoom (LGD)	left	1	1
S0342	117_v2	117	female	control(excluded)	46-50	0	0	0.0	1.0	normal	left	1	nan
S0487	118_v2	118	female	control(excluded)	41-45	0	0	1.0	3.0	normal	left	0	nan
S0150	120_v2	120	female	control	66-70	0	0	0.0	2.0	normal	left	0	nan
S0490	121_v2	121	male	control(excluded)	36-40	0	0	1.0	2.0	normal	left	0	nan
S0492	122_v2	122	female	control	46-50	0	0	0.0	3.0	normal	left	0	nan
S0343	124_v2	124	male	colitis	61-65	1	1	1.0	2.0	normal	left	1	2
S0496	125_v2	125	male	colitis	51-55	1	0	1.0	3.0	normal	left	0	nan
S0035	126_v2	126	female	colitis	56-60	1	0	1.0	3.0	normal	left	1	2
S0040	126_v3	126	female	colitis	56-60	1	0	1.0	3.0	inflamed	left	1	2
S0152	130_v2	130	male	colitis	56-60	0	0	1.0	2.0	normal	left	0	nan
S0153	133_v2	133	male	colitis	51-55	0	0	1.0	2.0	normal	left	0	nan
S0155	135_v2	135	male	control	21-25	0	0	0.0	2.0	normal	left	0	nan
S0156	136_v2	136	female	control(excluded)	31-35	0	0	nan	4.0	normal	left	0	nan
S0157	138_v2	138	female	control	66-70	0	0	0.0	3.0	normal	left	0	nan
S0051	139_v2	139	male	control	46-50	0	0	0.0	3.0	normal	left	0	nan
S0160	142_v2	142	male	control	66-70	0	0	0.0	2.0	normal	left	0	nan
S0060	146_v2	146	female	control	61-65	0	1	0.0	4.0	normal	left	0	nan
S0065	147_v2	147	female	control(excluded)	66-70	0	0	1.0	3.0	normal	left	0	nan
S0345	148_v2	148	male	colitis	61-65	1	0	1.0	2.0	normal	left	1	nan
S0346	150_v2	150	female	control	21-25	0	0	0.0	2.0	normal	left	0	nan
S0356	152_v2	152	male	control	46-50	0	0	0.0	3.0	normal	left	0	nan
S0502	153_v2	153	male	control(excluded)	46-50	0	0	1.0	2.0	normal	left	1	nan
S0349	155_v2	155	female	control	46-50	0	0	0.0	2.0	normal	left	0	nan
S0161	156_v3	156	male	colitis	71-75	1	0	1.0	3.0	adenoom (LGD)	left	1	3
S0503	156_v2	156	male	colitis	71-75	1	0	1.0	3.0	normal	left	1	2
S0350	157_v2	157	female	control	66-70	0	0	0.0	3.0	normal	left	0	nan
S0352	158_v2	158	male	control	66-70	0	0	0.0	2.0	normal	left	1	nan
S0354	159_v2	159	female	control	56-60	0	0	0.0	4.0	normal	left	0	nan
S0504	161_v2	161	male	control(excluded)	76-80	0	1	1.0	3.0	normal	left	0	nan
S0030	162_v2	162	male	colitis	41-45	1	0	1.0	4.0	normal	left	nan	2
S0162	162_v3	162	male	colitis	41-45	1	0	1.0	4.0	hyperplastic polyp	left	0	1
S0505	163_v2	163	male	control	46-50	0	1	0.0	3.0	normal	left	0	nan
S0507	164_v2	164	female	control	66-70	0	0	0.0	2.0	normal	left	0	nan
S0164	166_v2	166	male	control	26-30	0	0	0.0	2.0	normal	left	0	nan
S0019	169_v2	169	male	colitis	56-60	0	1	1.0	3.0	normal	left	0	1
S0027	169_v3	169	male	colitis	56-60	0	1	1.0	3.0	inflamed	left	0	1
S0508	170_v2	170	female	control	71-75	0	0	0.0	2.0	normal	left	1	nan
S0166	171_v2	171	female	control	71-75	0	0	0.0	2.0	normal	left	1	nan
S0425	001_v1	1	male	colitis	56-60	1	0	1.0	4.0	normal	right	0	1
S0210	003_v1	3	male	colitis	51-55	0	0	1.0	3.0	normal	right	1	3
S0212	004_v1	4	female	colitis	31-35	0	0	0.0	2.0	normal	right	1	3
S0214	005_v1	5	male	colitis	51-55	0	0	0.0	2.0	normal	right	nan	nan
S0216	006_v1	6	male	colitis	66-70	1	0	1.0	4.0	normal	right	1	1
S0218	007_v1	7	male	colitis	31-35	0	0	0.0	2.0	normal	right	0	0
S0220	008_v1	8	female	colitis	56-60	1	0	1.0	nan	normal	right	1	3
S0025	009_v1	9	male	colitis	51-55	1	0	1.0	3.0	normal	right	1	2
S0062	010_v1	10	male	colitis	46-50	0	0	1.0	2.0	normal	right	0	1
S0048	011_v1	11	female	colitis	66-70	0	0	0.0	2.0	normal	right	0	1
S0224	012_v1	12	female	colitis	51-55	0	0	0.0	2.0	normal	right	1	1
S0225	013_v1	13	male	colitis	36-40	0	0	1.0	2.0	normal	right	0	2
S0227	015_v1	15	female	colitis	31-35	0	0	0.0	3.0	normal	right	0	2
S0229	016_v1	16	male	colitis	61-65	0	0	0.0	4.0	normal	right	1	3
S0231	017_v1	17	male	colitis	61-65	0	0	1.0	4.0	normal	right	nan	nan
S0233	017_v3	17	male	colitis	61-65	0	0	1.0	4.0	adenoom (LGD)	right	nan	nan
S0058	020_v1	20	female	colitis	76-80	0	0	0.0	3.0	normal	right	0	1
S0236	021_v1	21	male	colitis	36-40	0	0	0.0	2.0	normal	right	1	2
S0238	022_v1	22	female	colitis	41-45	0	0	0.0	3.0	normal	right	0	nan
S0055	024_v1	24	male	colitis	61-65	1	1	1.0	2.0	normal	right	1	1
S0305	025_v1	25	female	colitis	56-60	0	0	0.0	3.0	normal	right	0	2
S0241	026_v1	26	female	control	51-55	0	0	0.0	2.0	normal	right	1	2
S0243	027_v1	27	female	control	66-70	0	0	0.0	4.0	normal	right	1	1
S0245	029_v1	29	female	colitis	41-45	1	0	1.0	4.0	normal	right	0	1
S0053	030_v1	30	male	colitis	51-55	1	0	1.0	3.0	normal	right	0	0
S0248	031_v1	31	male	colitis	31-35	0	0	0.0	2.0	normal	right	0	1
S0426	032_v1	32	female	colitis	21-25	0	0	1.0	2.0	normal	right	1	2
S0309	033_v1	33	male	colitis	51-55	0	0	0.0	2.0	normal	right	0	1
S0310	034_v1	34	female	colitis	26-30	0	0	0.0	2.0	normal	right	1	2
S0253	037_v1	37	male	colitis	36-40	0	0	0.0	2.0	normal	right	1	1
S0254	038_v1	38	female	colitis	61-65	0	0	0.0	2.0	normal	right	0	1
S0255	039_v1	39	female	colitis	46-50	0	0	0.0	2.0	normal	right	0	3
S0428	041_v1	41	male	colitis	56-60	0	0	0.0	2.0	normal	right	0	0
S0313	042_v1	42	male	colitis	21-25	0	0	0.0	3.0	normal	right	0	1
S0137	043_v1	43	female	colitis	46-50	0	0	0.0	2.0	normal	right	0	2
S0138	044_v1	44	male	colitis	21-25	0	0	1.0	3.0	normal	right	1	1
S0431	044_v3	44	male	colitis	21-25	0	0	1.0	3.0	inflamed	right	0	3
S0256	048_v1	48	male	colitis	66-70	1	1	1.0	3.0	normal	right	0	1
S0433	049_v1	49	male	colitis	66-70	1	0	1.0	3.0	normal	right	1	2
S0258	050_v1	50	female	colitis	56-60	0	0	0.0	3.0	normal	right	1	2
S0261	051_v1	51	male	colitis	71-75	0	0	0.0	3.0	normal	right	1	1
S0039	053_v1	53	female	colitis	31-35	0	0	0.0	3.0	normal	right	0	1
S0317	054_v3	54	male	colitis	46-50	0	0	0.0	3.0	inflammatory polyp	right	nan	1
S0434	054_v1	54	male	colitis	46-50	0	0	0.0	3.0	normal	right	0	1
S0318	056_v1	56	male	colitis	51-55	0	0	0.0	2.0	normal	right	1	2
S0264	057_v1	57	female	control	66-70	0	1	0.0	4.0	normal	right	1	1
S0139	058_v1	58	male	control	46-50	0	0	0.0	2.0	normal	right	1	2
S0319	059_v1	59	female	colitis	71-75	0	0	0.0	2.0	normal	right	1	1
S0140	060_v1	60	male	colitis	56-60	1	1	1.0	3.0	normal	right	1	1
S0438	061_v1	61	male	colitis	36-40	0	0	0.0	3.0	normal	right	0	2
S0440	063_v1	63	male	colitis	51-55	0	1	0.0	2.0	normal	right	1	3
S0321	065_v1	65	female	control	56-60	0	0	0.0	2.0	normal	right	0	3
S0049	067_v1	67	female	control(excluded)	51-55	0	0	nan	4.0	normal	right	1	3
S0444	068_v1	68	male	colitis	46-50	0	0	0.0	3.0	normal	right	1	1
S0032	070_v1	70	male	colitis	61-65	0	0	1.0	2.0	normal	right	0	2
S0447	071_v1	71	female	colitis	41-45	0	0	0.0	3.0	normal	right	0	1
S0448	072_v1	72	female	control	21-25	0	0	0.0	2.0	normal	right	0	1
S0450	075_v1	75	male	control(excluded)	66-70	0	0	0.0	2.0	normal	right	1	2
S0451	076_v1	76	female	colitis	61-65	0	0	0.0	3.0	normal	right	1	1
S0453	077_v1	77	female	control	46-50	0	0	0.0	2.0	normal	right	nan	nan
S0022	078_v1	78	female	control(excluded)	56-60	0	0	nan	4.0	normal	right	0	1
S0323	079_v1	79	male	colitis	61-65	1	0	1.0	3.0	normal	right	0	1
S0456	080_v1	80	female	colitis	56-60	1	0	1.0	2.0	normal	right	0	1
S0458	081_v1	81	female	colitis	56-60	1	0	1.0	3.0	normal	right	1	2
S0460	082_v1	82	male	control	66-70	0	0	0.0	3.0	normal	right	1	2
S0461	084_v1	84	female	colitis	31-35	0	0	0.0	2.0	normal	right	0	2
S0463	085_v1	85	male	colitis	61-65	0	0	0.0	2.0	normal	right	0	2
S0465	086_v1	86	male	colitis	51-55	1	0	1.0	2.0	normal	right	0	1
S0467	087_v1	87	male	colitis	41-45	0	0	0.0	2.0	normal	right	1	1
S0468	088_v1	88	female	colitis	36-40	0	0	0.0	4.0	normal	right	0	1
S0470	089_v1	89	male	colitis	56-60	0	0	1.0	4.0	normal	right	1	3
S0472	089_v3	89	male	colitis	56-60	0	0	1.0	4.0	adenoom (LGD)	right	1	3
S0141	091_v1	91	female	colitis	41-45	0	0	0.0	4.0	normal	right	1	3
S0473	092_v1	92	male	colitis	26-30	0	0	0.0	3.0	normal	right	1	3
S0475	093_v1	93	male	colitis	41-45	0	0	1.0	2.0	normal	right	1	1
S0327	094_v1	94	female	control	46-50	0	0	0.0	2.0	normal	right	1	2
S0476	095_v1	95	female	control	51-55	0	0	0.0	3.0	normal	right	0	1
S0477	096_v1	96	male	control	61-65	0	0	0.0	3.0	normal	right	1	2
S0331	097_v1	97	female	colitis	51-55	0	1	0.0	3.0	normal	right	0	3
S0038	098_v1	98	male	colitis	36-40	0	0	0.0	3.0	normal	right	1	2
S0143	099_v1	99	female	colitis	56-60	1	0	1.0	4.0	normal	right	0	1
S0144	099_v3	99	female	colitis	56-60	1	0	1.0	4.0	adenoom (LGD)	right	0	1
S0479	100_v1	100	female	colitis	36-40	0	0	1.0	2.0	normal	right	1	2
S0334	103_v1	103	female	control	36-40	0	0	0.0	2.0	normal	right	1	1
S0146	104_v1	104	male	colitis	61-65	1	0	1.0	3.0	normal	right	1	1
S0335	107_v1	107	male	control(excluded)	46-50	0	0	nan	3.0	normal	right	0	1
S0337	108_v1	108	female	control	66-70	0	0	0.0	4.0	normal	right	0	2
S0017	109_v1	109	female	control	66-70	1	0	1.0	3.0	normal	right	1	2
S0148	111_v1	111	male	control(excluded)	51-55	0	0	1.0	2.0	normal	right	0	2
S0059	113_v3	113	female	colitis	66-70	1	1	1.0	3.0	adenoom (LGD)	right	1	1
S0149	113_v1	113	female	colitis	66-70	1	1	1.0	3.0	normal	right	0	3
S0482	114_v1	114	female	colitis	41-45	0	0	1.0	2.0	normal	right	1	3
S0485	115_v1	115	female	colitis	56-60	0	0	0.0	2.0	normal	right	1	3
S0020	116_v1	116	female	colitis	51-55	1	0	1.0	2.0	normal	right	0	3
S0341	117_v1	117	female	control(excluded)	46-50	0	0	0.0	1.0	normal	right	1	2
S0486	118_v1	118	female	control(excluded)	41-45	0	0	1.0	3.0	normal	right	0	1
S0488	120_v1	120	female	control	66-70	0	0	0.0	2.0	normal	right	0	1
S0489	121_v1	121	male	control(excluded)	36-40	0	0	1.0	2.0	normal	right	0	1
S0491	122_v1	122	female	control	46-50	0	0	0.0	3.0	normal	right	0	2
S0493	124_v1	124	male	colitis	61-65	1	1	1.0	2.0	normal	right	1	3
S0494	124_v3	124	male	colitis	61-65	1	1	1.0	2.0	adenoom (LGD)	right	1	2
S0495	125_v1	125	male	colitis	51-55	1	0	1.0	3.0	normal	right	1	1
S0151	126_v1	126	female	colitis	56-60	1	0	1.0	3.0	normal	right	0	3
S0497	130_v1	130	male	colitis	56-60	0	0	1.0	2.0	normal	right	0	1
S0498	133_v1	133	male	colitis	51-55	0	0	1.0	2.0	normal	right	1	2
S0154	135_v1	135	male	control	21-25	0	0	0.0	2.0	normal	right	0	1
S0047	136_v1	136	female	control(excluded)	31-35	0	0	nan	4.0	normal	right	0	1
S0499	138_v1	138	female	control	66-70	0	0	0.0	3.0	normal	right	0	1
S0158	139_v1	139	male	control	46-50	0	0	0.0	3.0	normal	right	0	1
S0159	142_v1	142	male	control	66-70	0	0	0.0	2.0	normal	right	0	1
S0500	146_v1	146	female	control	61-65	0	1	0.0	4.0	normal	right	1	2
S0344	147_v1	147	female	control(excluded)	66-70	0	0	1.0	3.0	normal	right	0	1
S0501	148_v1	148	male	colitis	61-65	1	0	1.0	2.0	normal	right	1	2
S0061	150_v1	150	female	control	21-25	0	0	0.0	2.0	normal	right	1	1
S0355	152_v1	152	male	control	46-50	0	0	0.0	3.0	normal	right	0	1
S0347	153_v1	153	male	control(excluded)	46-50	0	0	1.0	2.0	normal	right	0	3
S0348	155_v1	155	female	control	46-50	0	0	0.0	2.0	normal	right	0	1
S0057	156_v1	156	male	colitis	71-75	1	0	1.0	3.0	normal	right	1	3
S0357	157_v1	157	female	control	66-70	0	0	0.0	3.0	normal	right	0	2
S0351	158_v1	158	male	control	66-70	0	0	0.0	2.0	normal	right	1	3
S0353	159_v1	159	female	control	56-60	0	0	0.0	4.0	normal	right	0	1
S0050	161_v1	161	male	control(excluded)	76-80	0	1	1.0	3.0	normal	right	1	2
S0041	162_v1	162	male	colitis	41-45	1	0	1.0	4.0	normal	right	0	nan
S0046	163_v1	163	male	control	46-50	0	1	0.0	3.0	normal	right	0	1
S0506	164_v1	164	female	control	66-70	0	0	0.0	2.0	normal	right	0	3
S0163	166_v1	166	male	control	26-30	0	0	0.0	2.0	normal	right	0	1
S0021	169_v1	169	male	colitis	56-60	0	1	1.0	3.0	normal	right	0	1
S0266	170_v1	170	female	control	71-75	0	0	0.0	2.0	normal	right	1	3
S0165	171_v1	171	female	control	71-75	0	0	0.0	2.0	normal	right	1	3

### Sheet: phylum
Column1	Actinobacteria	Firmicutes	Bacteroidetes	Proteobacteria	Spirochaetes	Planctomycetes	Candidatus Saccharibacteria	Chloroflexi	Thaumarchaeota	Verrucomicrobia	Acidobacteria	Deinococcus-Thermus	Chlamydiae	Candidatus Melainabacteria	Fusobacteria	Cyanobacteria	Nitrospirae	Euryarchaeota	Synergistetes	Lentisphaerae	Gemmatimonadetes	Elusimicrobia	Fibrobacteres	Candidatus Omnitrophica	Tenericutes	Candidatus Rokubacteria	Thermotogae	Deferribacteres	Nitrospinae
S0017	0.00770402	0.0991805	0.0139448	0.878449	1.10367e-05	2.87758e-12	4.40308e-13	1.67259e-12	1.0387e-13	0.000206	5.60142e-12	4.66624e-13	0.000228592	5.87077e-13	5.11802e-12	0.000209679	3.09473e-13	5.88571e-05	2.85734e-13	9.01244e-14	3.48808e-13	7.35714e-06	6.61951e-14	1.16915e-13	2.06199e-13	2.87955e-13	5.87841e-14	5.85659e-14	5.11416e-14
S0019	0.0721442	0.310767	0.0113159	0.580785	0.0030829	1.14839e-11	1.75719e-12	6.67498e-12	0.000190846	6.24375e-10	2.23542e-11	0.000205527	0.0132732	2.34291e-12	2.0425e-11	0.00714939	1.23505e-12	0.00105699	1.14031e-12	3.59669e-13	2.9361e-05	4.33816e-13	2.64172e-13	4.66585e-13	8.22902e-13	1.14917e-12	2.34596e-13	2.33725e-13	2.04096e-13
S0020	0.0182672	0.136335	0.00783992	0.832957	0.000336115	8.40285e-05	6.28614e-13	1.05036e-05	3.67625e-05	1.05038e-05	7.99697e-12	6.66184e-13	0.00242706	8.38152e-13	7.30683e-12	0.00139172	4.41825e-13	0.000231078	4.07933e-13	1.28668e-13	4.97982e-13	1.55193e-13	9.45046e-14	1.66916e-13	7.35249e-05	4.11104e-13	8.39242e-14	8.36126e-14	7.30133e-14
S0021	0.00944036	0.223013	0.00164197	0.749235	0.00184692	6.12185e-12	9.36725e-13	3.55832e-12	2.20975e-13	3.32843e-10	1.19166e-11	9.9271e-13	0.0104722	1.24897e-12	1.08882e-11	0.00429642	6.58383e-13	5.47814e-05	6.07879e-13	1.91733e-13	7.42065e-13	2.3126e-13	1.40825e-13	2.48729e-13	4.38675e-13	6.12604e-13	1.25059e-13	1.24595e-13	1.088e-13
S0022	0.00626281	0.019167	0.00198903	0.969727	0.000748423	1.85271e-12	2.83489e-13	1.07688e-12	1.6579e-05	1.89475e-05	3.60644e-12	3.00433e-13	0.00132902	3.77986e-13	3.2952e-12	0.000262895	1.99252e-13	0.000478422	1.83968e-13	5.8026e-14	2.24578e-13	6.99883e-14	4.26193e-14	7.52749e-14	1.3276e-13	1.85398e-13	3.78478e-14	3.77072e-14	3.29272e-14
S0024	0.00593193	0.0443934	0.0032854	0.946048	4.09662e-09	1.15345e-11	1.76493e-12	6.70441e-12	4.16351e-13	6.27128e-10	2.24528e-11	1.87042e-12	0.000311734	2.35324e-12	2.05151e-11	2.94908e-05	1.24049e-12	3.47506e-11	1.14534e-12	3.61255e-13	1.39816e-12	4.35729e-13	2.65337e-13	4.68642e-13	8.2653e-13	1.15424e-12	2.3563e-13	2.34756e-13	2.04996e-13
S0025	0.00370943	0.094289	0.00384354	0.881491	7.84132e-10	2.20781e-12	3.37825e-13	5.64475e-06	7.96936e-14	0.000366909	4.29768e-12	1.12895e-05	0.0155912	5.64475e-06	3.92679e-12	0.000646324	2.37442e-13	2.82237e-05	1.12895e-05	6.91477e-14	2.67622e-13	8.34028e-14	5.0788e-14	8.97027e-14	1.58206e-13	2.20933e-13	4.5102e-14	4.49345e-14	3.92383e-14
S0026	0.030034	0.130665	0.0300222	0.805718	0.00191947	6.2563e-12	9.57298e-13	3.63646e-12	4.79867e-05	3.40153e-10	1.21784e-11	1.01451e-12	0.0011848	1.2764e-12	1.11274e-11	0.000271925	6.72842e-13	0.000103971	3.19911e-05	1.95944e-13	7.58362e-13	2.36339e-13	1.43918e-13	2.54191e-13	4.48309e-13	6.26058e-13	1.27806e-13	1.27331e-13	1.1119e-13
S0027	0.0147097	0.161798	0.00127156	0.821158	0.000258141	1.20065e-05	7.1856e-13	1.20065e-05	6.00324e-06	2.55324e-10	7.80421e-05	7.61506e-13	0.000523131	9.5808e-13	8.35235e-12	0.000162088	5.05044e-13	1.20065e-05	4.66303e-13	1.47078e-13	5.69237e-13	1.77399e-13	1.08027e-13	1.90799e-13	3.36507e-13	4.69928e-13	9.59327e-14	9.55765e-14	8.34605e-14
S0028	0.0622195	0.397237	0.0634928	0.470153	0.000302252	4.2887e-05	2.44447e-13	2.65491e-05	5.76654e-14	0.000138872	3.10975e-12	2.59056e-13	0.000472046	8.16896e-06	4.08448e-06	5.1056e-05	1.71811e-13	0.00574482	1.22534e-05	3.06336e-05	1.93648e-13	6.03493e-14	3.67496e-14	6.49079e-14	6.33094e-05	1.59864e-13	3.26353e-14	3.25141e-14	2.83924e-14
S0030	0.00222912	0.0288915	0.0114531	0.955397	1.99842e-05	2.60534e-12	3.98652e-13	1.51435e-12	2.66444e-05	1.41652e-10	5.07148e-12	4.22478e-13	0.000123701	5.31535e-13	4.63382e-12	0.00185845	2.80195e-13	7.84924e-12	2.58701e-13	8.15979e-14	3.15808e-13	9.84197e-14	5.99325e-14	1.05854e-13	1.86691e-13	2.60712e-13	5.32227e-14	5.30251e-14	4.63032e-14
S0032	0.00929272	0.0528957	0.0147434	0.921261	0.000934559	2.33566e-12	3.57387e-13	1.3576e-12	8.43084e-14	1.7915e-05	4.54654e-12	3.78747e-13	0.000424407	4.76517e-13	4.15417e-12	0.000423985	2.51192e-13	5.97162e-06	2.31923e-13	7.31518e-14	2.83119e-13	8.82323e-14	5.37289e-14	9.48971e-14	1.67367e-13	2.33726e-13	4.77137e-14	4.75365e-14	4.15104e-14
S0034	0.00656612	0.0792903	0.00728047	0.906192	0.000256699	1.19526e-12	1.82891e-13	6.94742e-13	4.31442e-14	6.49859e-11	2.32666e-12	1.93821e-13	0.000180516	1.98636e-05	2.12587e-12	0.000209331	1.28546e-13	4.5839e-06	1.18685e-13	3.74349e-14	1.44884e-13	4.51523e-14	2.74954e-14	4.85629e-14	8.56489e-14	1.19608e-13	2.44171e-14	2.43265e-14	2.12427e-14
S0035	0.0394926	0.106025	0.00933652	0.812563	0.00164062	1.77364e-05	1.06148e-12	4.03222e-12	2.66045e-05	3.77172e-10	1.35037e-11	0.000141891	0.0251071	1.41531e-12	1.23384e-11	0.00561356	7.46068e-13	3.54727e-05	6.88838e-13	2.17269e-13	8.40895e-13	2.6206e-13	1.59581e-13	2.81855e-13	4.97099e-13	6.94193e-13	1.41715e-13	1.41189e-13	1.23291e-13
S0037	0.0298931	0.196797	0.0162439	0.754217	0.00101311	3.9233e-12	6.00318e-13	2.28041e-12	5.51692e-05	9.02771e-05	7.637e-12	6.36197e-13	0.000406955	8.00424e-13	1.00308e-05	0.000230708	4.21937e-13	0.000993045	3.89571e-13	1.00308e-05	4.75566e-13	1.48207e-13	9.02506e-14	1.59402e-13	4.0123e-05	3.92599e-13	8.01465e-14	7.9849e-14	6.97267e-14
S0038	0.00477776	0.035298	0.00927844	0.949554	0.000447857	1.64478e-12	2.51673e-13	9.56024e-13	5.93702e-14	8.94262e-11	3.20168e-12	2.66715e-13	0.000298868	3.35564e-13	2.92538e-12	0.000315392	4.20523e-06	2.52314e-05	1.63321e-13	5.15137e-14	1.99373e-13	6.21334e-14	3.7836e-14	6.68267e-14	1.1786e-13	1.6459e-13	3.36001e-14	3.34753e-14	2.92317e-14
S0039	0.00589384	0.0449272	0.0125519	0.936537	7.67656e-06	1.50115e-12	2.29696e-13	3.83802e-06	5.41858e-14	8.16172e-11	2.9221e-12	9.59504e-06	5.01655e-05	3.06262e-13	2.66993e-12	5.55654e-11	1.61443e-13	1.53521e-05	1.49059e-13	4.70154e-14	1.81963e-13	5.67078e-14	3.45321e-14	6.09913e-14	3.83802e-06	1.50218e-13	3.0666e-14	3.05522e-14	2.66792e-14
S0040	0.027393	0.210158	0.00801577	0.752719	1.23735e-05	4.83895e-12	7.40425e-13	2.81263e-12	1.74668e-13	2.63093e-10	1.23718e-05	7.84678e-13	0.000285427	1.23718e-05	9.89746e-05	0.00121244	5.20412e-13	6.8045e-05	4.80492e-13	1.51554e-13	5.86558e-13	1.82797e-13	1.11314e-13	1.96605e-13	1.23718e-05	4.84227e-13	9.88518e-14	9.84848e-14	8.60001e-14
S0041	0.0130378	0.0892798	0.0305897	0.862128	0.000358572	2.57333e-12	3.93755e-13	1.49575e-12	9.28875e-14	1.39912e-10	1.97378e-05	6.57928e-06	0.00416844	5.25006e-13	4.5769e-12	0.000388178	2.76753e-13	9.86893e-06	2.55523e-13	8.05956e-14	3.11929e-13	9.72107e-14	5.91963e-14	1.04554e-13	1.31586e-05	2.5751e-13	5.25689e-14	5.23737e-14	4.57345e-14
S0042	0.0131814	0.153227	0.00691616	0.821269	2.00982e-05	2.62019e-12	4.00924e-13	1.52298e-12	5.35926e-05	1.42459e-10	5.1004e-12	6.69908e-06	0.00506162	5.34566e-13	4.66023e-12	9.69868e-11	2.81792e-13	0.000264613	2.60176e-13	8.20631e-14	3.17609e-13	9.89807e-14	6.02742e-14	1.06457e-13	1.87756e-13	2.62198e-13	5.35261e-14	5.33274e-14	4.65672e-14
S0046	0.0260489	0.422411	0.055767	0.493088	0.00100323	1.60158e-11	2.45063e-12	9.30915e-12	0.000163791	8.70775e-10	6.14217e-05	2.5971e-12	0.000965168	3.26751e-12	2.84855e-11	0.000409479	1.72244e-12	8.18956e-05	1.59031e-12	5.01607e-13	1.94137e-12	6.05015e-13	3.68423e-13	6.50716e-13	1.14765e-12	1.60268e-12	3.27176e-13	3.25961e-13	2.8464e-13
S0047	0.0260945	0.195545	0.0244641	0.751261	0.00151627	4.57958e-12	7.00737e-13	1.17087e-05	0.000163921	2.4899e-10	0.000117087	7.42617e-13	0.000457466	9.34315e-13	8.14517e-12	0.000321988	4.92517e-13	4.68347e-05	4.54736e-13	1.4343e-13	5.55117e-13	1.72999e-13	1.05347e-13	1.86067e-13	3.2816e-13	4.58271e-13	9.35531e-14	9.32058e-14	8.13903e-14
S0048	0.00338219	0.407147	0.0376304	0.551645	6.0262e-10	1.30143e-05	1.73524e-05	9.86231e-13	6.12461e-14	2.81977e-05	1.30143e-05	2.75142e-13	0.00010659	3.46167e-13	4.3381e-06	8.67626e-06	1.82479e-13	5.11189e-12	1.68481e-13	5.31413e-14	2.05673e-13	6.40966e-14	3.90315e-14	6.89382e-14	1.21584e-13	4.3381e-06	3.46617e-14	3.4533e-14	3.01554e-14
S0049	0.0155725	0.061051	0.0476405	0.873104	3.12245e-05	1.74464e-12	2.66954e-13	1.01407e-12	6.29749e-14	0.00118428	3.39608e-12	2.82909e-13	0.00101509	1.78422e-05	3.103e-12	2.00726e-05	1.8763e-13	0.00031893	4.46056e-05	5.46414e-14	2.11478e-13	6.5906e-14	4.01333e-14	7.08843e-14	1.25016e-13	1.74584e-13	3.56402e-14	3.55078e-14	3.10066e-14
S0050	0.017239	0.249997	0.061624	0.665054	0.00036129	1.4202e-12	7.2621e-06	8.2549e-13	5.12639e-14	0.000136164	2.76453e-12	3.63105e-06	0.00434118	2.89747e-13	3.63105e-06	0.000836957	1.52738e-13	0.000341319	7.2621e-06	4.44801e-14	1.72151e-13	5.36498e-14	3.63105e-06	5.77023e-14	1.01768e-13	1.42118e-13	2.90124e-14	4.35726e-05	2.52405e-14
S0051	0.052217	0.159114	0.0440015	0.73014	0.00735621	1.04247e-11	1.59512e-12	6.05933e-12	3.76291e-13	0.000293183	2.02924e-11	1.69045e-12	0.0013212	2.12682e-12	1.85412e-11	0.0054372	1.12114e-12	0.000119938	1.03514e-12	3.26496e-13	1.26364e-12	3.93805e-13	2.39807e-13	4.23551e-13	7.47004e-13	1.04318e-12	2.12959e-13	2.12168e-13	1.85272e-13
S0053	0.0080728	0.0525848	0.00715411	0.93177	3.17665e-06	1.2423e-12	1.90089e-13	7.22085e-13	4.48423e-14	6.75436e-11	3.17621e-06	6.35242e-06	0.000360724	2.53452e-13	3.17621e-06	4.12908e-05	1.33605e-13	3.74275e-12	1.23356e-13	3.89083e-14	1.50587e-13	4.69294e-14	2.85776e-14	5.04742e-14	8.90198e-14	1.24315e-13	2.53781e-14	2.52839e-14	2.20787e-14
S0054	0.00841827	0.0210442	0.00527959	0.956958	6.96963e-06	5.97373e-06	1.19171e-13	4.52693e-13	2.98686e-06	4.23447e-11	1.51605e-12	1.99124e-06	0.00814731	1.58895e-13	5.97373e-06	9.75709e-05	8.37602e-14	3.08643e-05	7.73351e-14	2.43926e-14	9.44064e-14	2.94212e-14	1.7916e-14	3.16435e-14	5.58087e-14	7.79363e-14	1.59102e-14	1.58511e-14	1.38417e-14
S0055	0.0117101	0.0346383	0.0187061	0.926844	5.14956e-05	1.06006e-12	1.62204e-13	6.16159e-13	1.35514e-06	5.76353e-11	2.71028e-06	2.71027e-06	0.00784102	2.16272e-13	1.88541e-12	0.00019243	1.14006e-13	9.48596e-06	1.05261e-13	3.32006e-14	1.28496e-13	4.00451e-14	2.43854e-14	4.30699e-14	7.59611e-14	1.06079e-13	2.16553e-14	2.15749e-14	1.88399e-14
S0056	0.00887974	0.262272	0.0475179	0.678635	8.20492e-05	3.37802e-12	5.16883e-13	1.96347e-12	3.88649e-05	1.72735e-05	6.57557e-12	5.47775e-13	0.000363349	6.89177e-13	1.2955e-05	0.00216348	3.63294e-13	1.72733e-05	3.35426e-13	1.05798e-13	4.0947e-13	1.27609e-13	7.77071e-14	1.37248e-13	2.4206e-13	3.38034e-13	6.90073e-14	6.87511e-14	6.00357e-14
S0057	0.0142488	0.153715	0.049348	0.747796	0.00174414	3.48941e-12	5.33926e-13	2.02821e-12	4.01464e-05	0.0179588	1.78428e-05	5.65837e-13	0.00814142	7.11902e-13	6.20621e-12	0.00637435	3.75273e-13	0.000535285	1.78428e-05	3.56857e-05	4.22971e-13	1.31816e-13	8.02694e-14	1.41773e-13	2.67642e-05	3.4918e-13	7.12828e-14	7.10181e-14	6.20153e-14
S0058	0.00130109	0.00575216	0.00229273	0.988842	3.72545e-10	1.04894e-12	1.60502e-13	6.09696e-13	3.78628e-14	5.70308e-11	2.68185e-06	2.68185e-06	0.00179703	2.14003e-13	5.3637e-06	4.02281e-06	1.1281e-13	3.16021e-12	1.04157e-13	3.28524e-14	1.27149e-13	3.96251e-14	2.41296e-14	4.26182e-14	7.51644e-14	1.04966e-13	2.14282e-14	2.13486e-14	1.86423e-14
S0059	0.0363261	0.146852	0.0224689	0.784034	0.00429817	5.14108e-12	7.86654e-13	2.98824e-12	1.97164e-05	2.79519e-10	6.57213e-05	8.33669e-13	0.00502204	1.04887e-12	9.14385e-12	0.000900382	5.52904e-13	1.31443e-05	5.10492e-13	1.61016e-13	6.2318e-13	1.9421e-13	1.18264e-13	2.0888e-13	3.68395e-13	5.1446e-13	1.05024e-13	1.04634e-13	9.13695e-14
S0060	0.0185574	0.0785241	0.0215248	0.867013	4.64145e-06	1.85607e-05	5.55406e-13	2.10981e-12	1.31021e-13	9.28052e-06	9.28033e-06	9.28033e-06	0.01413	7.40541e-13	6.45589e-12	0.000180966	3.9037e-13	1.85607e-05	3.60426e-13	1.13683e-13	4.39988e-13	1.37119e-13	8.34987e-14	1.47477e-13	2.601e-13	3.63227e-13	7.41505e-14	7.38752e-14	6.45102e-14
S0061	0.0142544	0.0578125	0.00468493	0.916303	0.000749409	2.84576e-12	4.3544e-13	1.6541e-12	5.45685e-05	1.54723e-10	5.53949e-12	4.61465e-13	0.00576659	5.80587e-13	0.000214636	0.000149154	3.06052e-13	1.09137e-05	2.82575e-13	8.9128e-14	3.44952e-13	1.07502e-13	6.54632e-14	1.15622e-13	2.0392e-13	2.84771e-13	5.81342e-14	5.79184e-14	5.05762e-14
S0062	0.0247211	0.132847	0.038409	0.730153	0.000962817	7.24197e-12	1.10812e-12	4.20939e-12	2.61408e-13	3.93744e-10	1.40971e-11	1.17435e-12	0.0723512	1.47749e-12	1.28805e-11	0.000546212	7.78848e-13	9.25785e-06	7.19104e-13	2.26815e-13	8.77842e-13	2.73574e-13	1.66593e-13	2.94239e-13	5.1894e-13	7.24694e-13	1.47941e-13	1.47392e-13	1.28708e-13
S0064	0.0158144	0.0874961	0.0245882	0.835773	0.000194023	4.46393e-12	6.83042e-13	2.59466e-12	2.2826e-05	2.42703e-10	8.68939e-12	7.23865e-13	0.0357749	9.10723e-13	2.2826e-05	0.000262499	4.8008e-13	5.13585e-05	4.43254e-13	1.39808e-13	5.411e-13	1.6863e-13	1.02687e-13	1.81368e-13	3.19873e-13	4.46699e-13	9.11908e-14	9.08522e-14	7.93351e-14
S0065	0.0191648	0.0813943	0.0300299	0.867678	0.000288804	3.64382e-12	5.57553e-13	2.11796e-12	1.31528e-13	0.00081051	6.52134e-05	5.90877e-13	0.000126427	7.43405e-13	6.48085e-12	0.000181666	3.9188e-13	0.000242221	1.86324e-05	1.14123e-13	4.41689e-13	1.3765e-13	8.38215e-14	1.48047e-13	2.61106e-13	3.64632e-13	7.44372e-14	7.41608e-14	6.47596e-14
S0066	0.008962	0.047402	0.000430472	0.940741	3.7949e-05	2.12037e-12	5.42118e-06	1.23246e-12	7.65372e-14	1.15284e-10	4.12746e-12	3.43836e-13	0.00154542	4.32593e-13	3.77126e-12	0.000870099	2.28038e-13	6.38815e-12	2.10545e-13	6.6409e-14	2.57022e-13	8.00994e-14	4.87764e-14	5.42118e-06	1.5194e-13	2.12182e-13	4.33156e-14	4.31548e-14	3.76842e-14
S0137	0.0858448	0.639114	0.0144361	0.25252	0.00500523	4.44926e-11	6.80796e-12	2.58612e-11	1.60601e-12	2.41905e-09	8.66081e-11	7.21485e-12	0.00154373	9.07728e-12	0.000113755	0.00130818	4.78501e-12	0.000113755	4.41796e-12	1.39349e-12	5.3932e-12	1.68076e-12	1.0235e-12	1.80772e-12	3.18821e-12	4.45231e-12	9.08909e-13	9.05534e-13	7.90742e-13
S0138	0.222571	0.565787	0.189392	0.0192891	6.6938e-06	4.46212e-06	2.67047e-13	8.92424e-06	6.2997e-14	4.46221e-06	2.23106e-05	1.33864e-05	0.00236301	0.000419439	0.000113784	6.46009e-11	1.87696e-13	5.25803e-12	1.73298e-13	5.46606e-14	4.46212e-06	6.59291e-14	4.01474e-14	7.09091e-14	1.2506e-13	1.74645e-13	3.56526e-14	3.55203e-14	3.10175e-14
S0139	0.411809	0.297134	0.00990773	0.0913846	1.03556e-08	0.000969112	0.000149094	0.000223641	1.05247e-12	0.000894567	0.00164004	7.45471e-05	0.183317	5.94863e-12	0.000149094	0.00145367	7.45471e-05	0.000298188	2.89523e-12	9.13196e-13	0.000298188	0.000149094	6.70729e-13	1.18465e-12	2.08934e-12	2.91774e-12	5.95637e-13	5.93425e-13	7.45471e-05
S0140	0.0251251	0.553012	0.294524	0.0649096	2.62951e-05	2.57109e-12	6.57355e-06	1.64339e-05	2.62942e-05	7.88827e-05	1.31471e-05	1.97206e-05	0.0620942	5.24549e-13	5.91619e-05	6.57364e-06	1.31471e-05	1.97207e-05	6.57355e-06	8.05254e-14	6.57355e-06	1.31471e-05	1.64339e-05	1.04463e-13	1.84237e-13	2.57285e-13	6.57355e-06	5.23281e-14	4.56946e-14
S0141	0.0794647	0.644955	0.269146	0.00290453	6.2153e-06	9.94392e-06	1.4878e-13	1.86449e-05	2.48598e-06	4.97201e-06	2.48598e-06	7.45794e-06	0.00346066	1.98374e-13	1.72938e-12	8.70097e-06	1.04571e-13	2.92941e-12	9.65495e-14	3.04531e-14	1.17862e-13	3.67311e-14	6.21495e-06	3.95056e-14	2.48598e-06	9.73e-14	1.98632e-14	1.97894e-14	1.72808e-14
S0142	0.0466053	0.269624	0.657175	0.0206618	2.66243e-05	2.92859e-05	3.18671e-13	1.59741e-05	7.51752e-14	0.00206332	1.06494e-05	3.37717e-13	0.00285974	5.3247e-05	3.70415e-12	0.000372729	2.2398e-13	0.0004526	5.3247e-06	2.12988e-05	1.59741e-05	7.8674e-14	4.79084e-14	8.46168e-14	7.98706e-06	2.08406e-13	4.25448e-14	4.23868e-14	3.70136e-14
S0143	0.585771	0.293948	0.0386775	0.0361743	0.00406471	8.93342e-05	8.93342e-05	4.46671e-05	6.30619e-13	0.000178669	0.000714674	0.000178668	0.0394442	3.5643e-12	0.000268003	4.46678e-05	1.87889e-12	5.26344e-11	1.73476e-12	0.000134001	0.000134001	6.59969e-13	4.01887e-13	7.09821e-13	1.25189e-12	4.46671e-05	3.56893e-13	3.55568e-13	3.10494e-13
S0144	0.117055	0.150181	0.0070306	0.130758	5.68385e-05	2.84173e-05	8.52519e-05	6.46044e-12	4.01201e-13	6.04307e-10	2.84173e-05	1.80236e-12	0.594449	2.84173e-05	5.68346e-05	0.000156296	1.19535e-12	2.84173e-05	1.10366e-12	3.4811e-13	2.84173e-05	4.19874e-13	2.55681e-13	2.84173e-05	7.96454e-13	1.11224e-12	2.27056e-13	2.26213e-13	1.97537e-13
S0145	0.238506	0.333338	0.0434178	0.0736427	0.000724741	2.36219e-11	0.000241577	6.03944e-05	8.52659e-13	0.000362367	4.59817e-11	6.03944e-05	0.30868	4.81928e-12	0.000362366	0.000181184	2.54045e-12	7.11669e-11	2.34557e-12	7.39826e-13	0.000120789	0.000301972	5.43391e-13	9.59748e-13	1.69268e-12	2.3638e-12	4.82555e-13	4.80764e-13	4.19819e-13
S0146	0.0618749	0.677662	0.24748	0.0084123	1.81848e-05	1.21227e-05	3.03066e-05	1.37799e-12	8.5575e-14	1.21228e-05	1.8184e-05	3.84437e-13	0.00437065	2.42453e-05	4.24293e-05	8.77537e-11	2.54966e-13	9.092e-06	2.35407e-13	7.42508e-14	2.87372e-13	1.21227e-05	9.09199e-06	9.63227e-14	1.69881e-13	2.37237e-13	4.84305e-14	4.82506e-14	1.21227e-05
S0147	0.0473746	0.644749	0.305361	0.00229117	5.12966e-06	8.97627e-06	2.69288e-05	5.1293e-06	3.62082e-14	5.45385e-11	1.28232e-05	1.62662e-13	9.3791e-05	1.92349e-05	2.56465e-05	2.69289e-05	1.0788e-13	3.02211e-12	9.96048e-14	3.14167e-14	1.21592e-13	3.78934e-14	2.30751e-14	4.07558e-14	7.18796e-14	1.00379e-13	2.04917e-14	2.04157e-14	1.78276e-14
S0148	0.179232	0.115758	0.00185749	0.0545714	0.0282939	2.27706e-11	3.48421e-12	0.000203763	8.21932e-13	5.82192e-05	5.8218e-05	3.69245e-12	0.619472	4.64561e-12	0.000116436	8.73277e-05	5.82179e-05	0.000232872	2.26104e-12	7.13165e-13	2.76016e-12	8.60186e-13	5.23809e-13	9.25162e-13	1.63168e-12	2.27862e-12	4.65166e-13	4.63438e-13	4.0469e-13
S0149	0.02822	0.672046	0.0613396	0.0775164	0.000157901	1.50381e-05	7.51903e-06	0.000101507	1.06155e-13	1.59896e-10	2.25571e-05	7.51903e-06	0.160276	0.000150381	1.50381e-05	8.6469e-05	7.51903e-06	3.00761e-05	2.92021e-13	9.21075e-14	3.56483e-13	1.11096e-13	6.76516e-14	1.19488e-13	2.10737e-13	2.94291e-13	6.00776e-14	5.98546e-14	5.2267e-14
S0150	0.119974	0.74124	0.0364425	0.0969176	2.35015e-08	0.000338361	1.01251e-11	0.000169181	0.000169181	3.59771e-09	0.000169181	0.000169181	0.00441066	1.35001e-11	1.17691e-10	2.44934e-09	7.11647e-12	1.99358e-10	6.57057e-12	2.07245e-12	8.02099e-12	2.49969e-12	1.52218e-12	2.68851e-12	4.74164e-12	6.62165e-12	1.35177e-12	1.34675e-12	1.17602e-12
S0151	0.0946055	0.649292	0.158289	0.0275428	7.67605e-05	3.00189e-11	4.5933e-12	1.74485e-11	1.08357e-12	1.63212e-09	5.84341e-11	7.67499e-05	0.0672767	6.1244e-12	5.33913e-11	0.002456	3.22843e-12	0.000307	2.98078e-12	9.40179e-13	3.63877e-12	1.134e-12	6.90548e-13	7.67499e-05	2.15107e-12	3.00395e-12	6.13237e-13	6.1096e-13	5.3351e-13
S0152	0.0522096	0.388965	0.491906	0.0661655	6.838e-05	1.33717e-11	3.41876e-05	7.77228e-12	1.70938e-05	3.41884e-05	3.41877e-05	2.16834e-12	0.000293012	2.72807e-12	0.000102563	0.000170939	1.43808e-12	4.02857e-11	1.32777e-12	4.18796e-13	1.62086e-12	5.05132e-13	3.07599e-13	5.43288e-13	9.5818e-13	1.33809e-12	2.73162e-13	2.72148e-13	2.37648e-13
S0153	0.0227001	0.167292	0.722372	0.0315355	7.92941e-05	1.98229e-05	1.18635e-12	4.50656e-12	2.79863e-13	2.97347e-05	7.92914e-05	7.92914e-05	0.0543656	1.5818e-12	1.37898e-11	0.00142725	8.33834e-13	2.33587e-11	7.69872e-13	2.42828e-13	1.98228e-05	2.92888e-13	1.78354e-13	3.15012e-13	5.55577e-13	7.75856e-13	1.58386e-13	1.57798e-13	1.37794e-13
S0154	0.137953	0.525533	0.0588431	0.118651	0.00469798	5.49471e-05	0.00107147	1.24918e-11	7.75753e-13	0.000164842	5.49471e-05	0.000109894	0.152317	0.000109894	0.000329682	7.95503e-10	2.31131e-12	0.000109894	2.13401e-12	6.73097e-13	2.60508e-12	8.11858e-13	4.9438e-13	8.73183e-13	1.54001e-12	2.1506e-12	4.39031e-13	4.37401e-13	3.81953e-13
S0155	0.162926	0.582374	0.0116495	0.239883	1.51374e-08	4.26211e-11	6.5216e-12	0.00032691	1.53846e-12	0.000108972	0.00043588	6.91138e-12	0.000552554	0.00010897	0.00010897	0.000217942	0.00076279	1.28407e-10	4.23213e-12	1.33487e-12	0.00032691	1.61006e-12	9.80445e-13	0.00021794	3.05411e-12	4.26503e-12	8.70678e-13	8.67445e-13	7.57482e-13
S0156	0.116507	0.539199	0.243732	0.0641585	5.23998e-09	3.77211e-05	2.25752e-12	0.000113163	5.32554e-13	3.77219e-05	7.54423e-05	3.77211e-05	0.0357057	3.01003e-12	7.54423e-05	0.000150885	1.58671e-12	4.44495e-11	7.54423e-05	4.62081e-13	1.78839e-12	5.5734e-13	9.43028e-05	5.9944e-13	1.05721e-12	1.47639e-12	3.01395e-13	3.00276e-13	2.6221e-13
S0157	0.0884165	0.381723	0.253452	0.106108	0.00177275	1.77786e-11	2.72037e-12	1.03338e-11	6.4174e-13	0.00045455	0.000136365	2.88296e-12	0.142527	3.62716e-12	3.16208e-11	0.0245002	1.91203e-12	0.000772733	1.76536e-12	5.56819e-13	4.54549e-05	6.71609e-13	4.54549e-05	4.54549e-05	1.27397e-12	1.77908e-12	3.63188e-13	3.61839e-13	3.1597e-13
S0158	0.08658	0.447378	0.0859756	0.109123	0.000498713	0.000142484	8.52733e-12	3.23926e-11	2.01161e-12	0.00327713	0.000569935	9.03698e-12	0.248074	1.13698e-11	0.000712419	0.0159582	5.99348e-12	0.000284968	0.00142484	1.74542e-12	6.75527e-12	2.10524e-12	1.28198e-12	2.26426e-12	3.99341e-12	5.57675e-12	1.13846e-12	1.13423e-12	9.90446e-13
S0159	0.0638409	0.742535	0.14458	0.0463261	0.000243694	7.06033e-12	0.000198564	1.80512e-05	2.54851e-13	1.80516e-05	7.2205e-05	1.80512e-05	0.00150856	5.41537e-05	0.000234666	0.000252718	1.80512e-05	2.12711e-11	7.01067e-13	2.21126e-13	8.55824e-13	2.66712e-13	1.62414e-13	2.86859e-13	5.05924e-13	7.06517e-13	8.12306e-05	1.43695e-13	1.25479e-13
S0160	0.108621	0.671734	0.0736591	0.0634808	0.000287967	3.75422e-11	5.74446e-12	0.000191969	1.35513e-12	2.04116e-09	7.30787e-11	6.08778e-12	0.0819296	7.65927e-12	9.59846e-05	1.38963e-09	4.03752e-12	1.13105e-10	3.72781e-12	1.1758e-12	4.55071e-12	1.4182e-12	8.6361e-13	1.52532e-12	2.69017e-12	3.75679e-12	7.66924e-13	7.64076e-13	6.67216e-13
S0161	0.0359913	0.60788	0.144375	0.096039	0.000376837	9.82599e-12	1.50351e-12	5.71134e-12	3.54681e-13	0.0429465	1.9127e-11	1.59337e-12	0.0692764	2.00468e-12	1.74764e-11	3.63711e-10	1.05675e-12	0.0029393	0.000100489	2.51223e-05	1.19107e-12	3.71189e-13	2.26035e-13	3.99227e-13	2.51223e-05	2.51223e-05	2.00729e-13	1.99983e-13	1.74632e-13
S0162	0.0900066	0.591086	0.0436655	0.269897	0.00333436	5.9015e-05	3.53191e-12	0.00011803	8.33185e-13	0.000118031	0.00011803	0.00011803	0.000564815	4.70922e-12	0.00011803	0.000708181	2.48243e-12	8.85226e-05	2.292e-12	7.22929e-13	2.79795e-12	8.71964e-13	5.30981e-13	9.37828e-13	1.65402e-12	2.30982e-12	4.71534e-13	4.69784e-13	4.1023e-13
S0163	0.027792	0.146456	0.035378	0.242328	0.00851143	3.08245e-11	4.71656e-12	1.79167e-11	1.11265e-12	1.67592e-09	6.00022e-11	4.99845e-12	0.538353	6.28875e-12	0.000236428	0.000748691	3.31506e-12	3.94048e-05	3.06077e-12	9.65409e-13	0.000157619	1.16443e-12	7.09079e-13	1.25239e-12	2.2088e-12	3.08456e-12	6.29693e-13	6.27355e-13	5.47827e-13
S0164	0.0216766	0.304313	0.0549089	0.0475441	2.37073e-09	6.82648e-05	1.70662e-05	0.000119463	2.40944e-13	0.000119464	5.11986e-05	1.70662e-05	0.570704	1.36183e-12	0.000255993	0.000187728	7.17878e-13	1.70662e-05	6.6281e-13	2.0906e-13	8.09122e-13	2.52158e-13	1.53551e-13	2.71205e-13	4.78316e-13	6.67963e-13	1.3636e-13	1.35854e-13	1.18632e-13
S0165	0.0875315	0.573298	0.112159	0.184549	0.00154706	5.04476e-05	0.000100895	7.6459e-12	4.74819e-13	6.72641e-05	0.000235422	6.72634e-05	0.0333146	2.68371e-12	0.000134527	0.00686087	1.41469e-12	1.68159e-05	1.30618e-12	4.11986e-13	3.36317e-05	4.96918e-13	3.02598e-13	5.34453e-13	9.42599e-13	3.36317e-05	2.6872e-13	2.67722e-13	2.33784e-13
S0166	0.0460035	0.211031	0.0952373	0.0426614	0.000455312	2.67829e-05	1.60289e-12	6.08886e-12	3.78125e-13	2.67834e-05	5.35657e-05	2.67828e-05	0.59821	2.13719e-12	1.86316e-11	0.00610649	2.67828e-05	0.000133914	1.04018e-12	3.28088e-13	1.2698e-12	3.95724e-13	2.40976e-13	4.25616e-13	7.50645e-13	1.04827e-12	2.13997e-13	2.13202e-13	1.86175e-13
S0209	0.192406	0.493735	0.212774	0.098468	2.41302e-08	6.79413e-11	1.03959e-11	0.000521119	2.45242e-12	3.69395e-09	0.000694826	1.10173e-11	0.000707106	1.38612e-11	1.20839e-10	2.51486e-09	0.000173706	2.04691e-10	6.74634e-12	2.12789e-12	0.000347413	2.56656e-12	1.5629e-12	2.76043e-12	4.86848e-12	0.000173706	1.38793e-12	1.38277e-12	1.20748e-12
S0210	0.0442901	0.824581	0.0955348	0.0209974	3.33135e-05	1.66564e-05	7.21776e-05	1.66564e-05	7.83859e-14	0.000297039	4.22715e-12	1.66564e-05	0.00929464	4.43042e-13	0.000233189	3.33128e-05	2.33546e-13	0.00453331	1.66564e-05	1.11042e-05	5.55212e-06	5.55212e-06	4.99546e-14	8.82307e-14	1.5561e-13	2.17307e-13	1.11042e-05	4.41972e-14	3.85944e-14
S0211	0.0466293	0.829591	0.0286011	0.0294235	1.5139e-09	4.26255e-12	1.08981e-05	1.08981e-05	1.53862e-13	0.000250657	4.35925e-05	0.000119879	0.0622836	8.69638e-13	7.58132e-12	1.08983e-05	4.58422e-13	0.00300244	1.08981e-05	1.33501e-13	1.08981e-05	1.61023e-13	9.80547e-14	1.73186e-13	3.05443e-13	4.26548e-13	8.70769e-14	8.67536e-14	7.57561e-14
S0212	0.0172817	0.634111	0.228857	0.0151596	3.08563e-05	1.2067e-11	3.0852e-05	3.0852e-05	4.35574e-13	9.25566e-05	2.34894e-11	1.95677e-12	0.10405	2.46189e-12	6.1704e-05	6.17044e-05	1.29777e-12	0.000200538	1.19822e-12	3.77934e-13	3.0852e-05	4.55847e-13	2.77587e-13	4.9028e-13	8.64691e-13	1.20753e-12	2.4651e-13	2.45594e-13	2.14461e-13
S0213	0.00818212	0.542133	0.350873	0.0236473	3.03441e-05	4.7471e-12	1.2137e-05	2.75924e-12	1.71352e-13	1.21372e-05	4.85479e-05	7.69783e-13	0.0749163	2.4274e-05	3.64109e-05	3.03426e-05	5.10533e-13	2.4274e-05	1.2137e-05	1.48677e-13	5.75424e-13	1.79327e-13	1.09201e-13	1.92873e-13	3.40164e-13	4.75035e-13	1.82055e-05	9.66153e-14	8.43676e-14
S0214	0.0128466	0.781594	0.177503	0.00274444	1.77355e-05	1.54147e-12	3.54699e-05	5.91165e-06	5.56412e-14	0.000754721	3.9411e-06	2.49963e-13	0.024307	6.30576e-05	5.32048e-05	9.8528e-06	1.6578e-13	4.64407e-12	7.8822e-06	2.36466e-05	1.86851e-13	5.82309e-14	2.56171e-05	6.26294e-14	3.9411e-06	1.54253e-13	3.14897e-14	3.13728e-14	2.73957e-14
S0215	0.0141961	0.755327	0.170069	0.0116243	4.52342e-05	2.08142e-12	7.45022e-05	2.92687e-05	7.51312e-14	0.0013304	4.05164e-12	3.3752e-13	0.0455851	0.000103771	0.000186256	0.00137297	2.23849e-13	6.2708e-12	2.06678e-13	1.06432e-05	2.52301e-13	7.8628e-14	4.78804e-14	8.45672e-14	4.52335e-05	2.08284e-13	4.25199e-14	4.2362e-14	3.69919e-14
S0216	0.053422	0.508669	0.232983	0.0202792	1.12468e-05	3.37356e-05	6.72999e-13	2.55651e-12	1.58762e-13	0.000314866	2.24904e-05	2.24904e-05	0.183314	0.000292375	5.6226e-05	5.62276e-06	4.73021e-13	0.000444185	1.12452e-05	1.12452e-05	5.33144e-13	1.66151e-13	1.01177e-13	2.8113e-05	4.49808e-05	4.40132e-13	3.37356e-05	8.95164e-14	7.81686e-14
S0217	0.0476843	0.671395	0.236004	0.037381	0.00315125	7.45856e-05	7.45856e-05	8.47821e-12	5.26506e-13	0.000428868	3.72928e-05	3.72928e-05	0.0022775	0.000186464	7.45856e-05	9.32325e-05	1.56869e-12	0.00093232	1.44836e-12	9.3232e-05	1.76808e-12	5.51012e-13	3.35538e-13	5.92633e-13	7.45856e-05	1.45962e-12	2.97972e-13	2.96866e-13	2.59233e-13
S0218	0.0218264	0.13691	0.0273249	0.0366901	0.005198	0.000171551	0.000102931	0.000137241	4.84398e-13	3.43109e-05	0.000394567	6.86204e-05	0.770352	2.73785e-12	0.000102931	0.000651895	3.43102e-05	4.04301e-11	1.33253e-12	4.20297e-13	1.62667e-12	5.06943e-13	3.08702e-13	5.45236e-13	9.61615e-13	1.34288e-12	2.74141e-13	2.73123e-13	2.385e-13
S0219	0.0407269	0.0533034	0.0185251	0.0350769	3.34793e-05	0.000133899	3.34747e-05	0.000200848	4.72602e-13	6.695e-05	0.000100424	2.12312e-12	0.850845	3.34747e-05	3.34747e-05	0.00082013	1.40809e-12	3.94456e-11	1.30008e-12	4.10062e-13	6.69493e-05	4.94598e-13	3.01185e-13	5.31958e-13	9.38197e-13	1.31018e-12	2.67465e-13	2.66472e-13	2.32692e-13
S0220	0.0142932	0.818126	0.0714761	0.0255428	2.33025e-05	6.07559e-12	9.29646e-13	3.53142e-12	2.19305e-13	0.000201936	1.18266e-11	9.85208e-13	0.0701117	1.23953e-12	9.32012e-05	2.24889e-10	5.43674e-05	6.21342e-05	1.55335e-05	1.90285e-13	7.36457e-13	2.29512e-13	1.39761e-13	2.46849e-13	4.3536e-13	6.07975e-13	1.24114e-13	1.23653e-13	1.07978e-13
S0221	0.0103029	0.689831	0.212313	0.00821026	2.39138e-05	3.74113e-12	3.826e-05	2.17453e-12	1.3504e-13	0.00848894	7.28239e-12	6.06656e-13	0.0706286	4.7825e-05	9.56501e-06	1.38479e-10	4.02345e-13	0.000105215	3.71482e-13	1.1717e-13	4.53484e-13	1.41326e-13	8.606e-14	1.52001e-13	2.68079e-13	3.74369e-13	7.64251e-14	7.61413e-14	6.64891e-14
S0222	0.188198	0.537299	0.178914	0.0891603	0.000155465	0.000380014	2.06754e-12	0.000190007	4.87736e-13	0.000535474	0.00041456	0.000276373	0.00157432	0.000293647	0.0015546	0.000138187	0.00041456	0.000224553	1.34171e-12	6.90934e-05	1.63789e-12	5.10437e-13	3.1083e-13	6.90934e-05	9.68243e-13	0.00010364	2.76031e-13	2.75006e-13	3.45467e-05
S0223	0.0315679	0.899035	0.0329362	0.0279222	0.000218879	1.71214e-11	2.6198e-12	9.95178e-12	6.18017e-13	9.30886e-10	4.37746e-05	8.7549e-05	0.00792628	3.49307e-12	4.37745e-05	0.000218873	1.84134e-12	5.15826e-11	1.7001e-12	5.36234e-13	2.07538e-12	6.46781e-13	3.93856e-13	6.95636e-13	1.22687e-12	1.71331e-12	3.49762e-13	3.48463e-13	3.04289e-13
S0224	0.0775064	0.336781	0.509764	0.070984	9.10485e-05	9.10422e-05	0.000136563	0.000136563	6.42675e-13	0.000136564	0.000182084	0.00040969	0.00257516	0.000182084	3.16669e-11	0.000318648	1.91481e-12	6.82817e-05	1.76793e-12	5.5763e-13	0.000546253	6.72587e-13	4.09571e-13	9.10422e-05	1.27582e-12	1.78167e-12	3.63717e-13	3.62366e-13	3.1643e-13
S0225	0.0530779	0.687012	0.0176495	0.0951088	1.93195e-08	0.000417226	0.000139075	3.16177e-11	1.96349e-12	2.95751e-09	0.00125168	8.82081e-12	0.14437	1.10978e-11	9.67483e-11	0.000139077	0.000556302	0.000278151	5.40136e-12	1.70366e-12	6.59368e-12	2.05488e-12	1.25132e-12	2.2101e-12	3.89788e-12	5.44335e-12	1.11122e-12	1.1071e-12	9.66754e-13
S0226	0.369722	0.212029	0.0156631	0.0535554	8.55256e-09	2.40807e-11	6.15675e-05	6.15675e-05	6.15675e-05	0.000184704	6.15675e-05	0.000430972	0.345583	4.9129e-12	0.00172389	0.000615676	2.58979e-12	6.15676e-05	2.39113e-12	0.000123135	2.91896e-12	9.09677e-13	5.53946e-13	6.15675e-05	1.72556e-12	2.40972e-12	4.91929e-13	4.90102e-13	4.27973e-13
S0227	0.0368046	0.803412	0.0453512	0.11154	0.000287244	1.12333e-10	1.71885e-11	6.52936e-11	4.05481e-12	6.10754e-09	2.18665e-10	1.82158e-11	0.00174353	0.000287204	0.000574409	4.15804e-09	1.20811e-11	3.38433e-10	1.11543e-11	3.51823e-12	1.36166e-11	4.24353e-12	2.58409e-12	4.56407e-12	8.0495e-12	1.1241e-11	2.29478e-12	2.28626e-12	1.99644e-12
S0228	0.0564737	0.385624	0.213547	0.0598064	5.02031e-09	1.41352e-11	3.61398e-05	8.21609e-12	5.10228e-13	0.00010842	7.22796e-05	3.61398e-05	0.281893	0.00155401	0.000650516	9.035e-05	1.52019e-12	4.25861e-11	1.40358e-12	4.42709e-13	3.61398e-05	5.33976e-13	3.25164e-13	3.61398e-05	1.01289e-12	3.61398e-05	2.8876e-13	2.87687e-13	2.51218e-13
S0229	0.0103991	0.808411	0.161407	0.0091317	1.22435e-05	3.19221e-12	4.88452e-13	1.63232e-05	1.15227e-13	0.00984286	4.08079e-05	2.44847e-05	0.000522918	0.000114262	8.16158e-06	2.85656e-05	3.43311e-13	8.16159e-06	8.16158e-06	9.99786e-14	3.86947e-13	2.44847e-05	7.34329e-14	1.29699e-13	2.28745e-13	3.1944e-13	6.52116e-14	6.49695e-14	5.67335e-14
S0230	0.0227414	0.54988	0.233648	0.0907874	3.42393e-09	4.92959e-05	1.47512e-12	0.00012324	3.47984e-13	0.00979756	0.000517607	2.46479e-05	0.0921111	1.96683e-12	2.4648e-05	3.56844e-10	1.0368e-12	0.000246479	9.57267e-13	3.01935e-13	4.92959e-05	3.6418e-13	2.21767e-13	3.91689e-13	6.9081e-13	9.64708e-13	1.96939e-13	1.96208e-13	1.71335e-13
S0231	0.0446129	0.477792	0.0720678	0.171347	9.11845e-09	2.5674e-11	3.92847e-12	6.56412e-05	9.26734e-13	0.000787696	4.99765e-11	4.16326e-12	0.231915	5.23796e-12	4.56635e-11	6.56421e-05	2.76115e-12	0.00108308	6.56412e-05	8.04099e-13	3.1121e-12	9.69867e-13	5.90599e-13	1.04313e-12	0.000196924	2.56916e-12	5.24478e-13	5.22531e-13	4.56291e-13
S0232	0.0565503	0.518862	0.0789413	0.176865	8.80765e-05	8.80643e-05	5.27045e-12	2.00207e-11	1.24331e-12	0.00105677	0.00061645	0.000352257	0.165215	7.02726e-12	8.80644e-05	8.80656e-05	3.70436e-12	0.00114484	3.42021e-12	1.07878e-12	4.1752e-12	1.30118e-12	7.92349e-13	1.39946e-12	4.40321e-05	3.44679e-12	7.0364e-13	7.01028e-13	6.1216e-13
S0233	0.0991794	0.49845	0.011235	0.0520434	0.0165672	0.000241857	7.2373e-12	2.74922e-11	1.70729e-12	0.000120931	9.207e-11	7.66985e-12	0.3218	9.64973e-12	8.41244e-11	0.000241859	5.08678e-12	1.42499e-10	0.000120929	1.48137e-12	5.73332e-12	1.78676e-12	1.08804e-12	1.92172e-12	3.38928e-12	4.73309e-12	9.66229e-13	9.62641e-13	8.4061e-13
S0234	0.103141	0.389093	0.130862	0.0640979	6.85482e-05	8.93661e-12	1.36742e-12	2.28484e-05	3.22577e-13	0.000114242	1.73958e-11	4.56967e-05	0.312087	1.82323e-12	0.00013709	0.000159939	5.71209e-05	2.69238e-11	8.87375e-13	2.7989e-13	6.8545e-05	3.37591e-13	2.05575e-13	4.56967e-05	6.40373e-13	8.94273e-13	1.8256e-13	1.81882e-13	1.58825e-13
S0235	0.175089	0.421245	0.0942059	0.0543203	8.05864e-09	0.000116024	0.000174036	1.31885e-11	8.19023e-13	0.000116025	0.000116024	0.000348071	0.253516	5.80119e-05	0.000174036	0.000348072	5.80119e-05	6.83595e-11	2.25304e-12	5.80119e-05	2.75039e-12	8.57143e-13	5.21956e-13	5.80119e-05	1.6259e-12	2.27056e-12	4.63519e-13	4.61798e-13	4.03258e-13
S0236	0.0273421	0.800708	0.0860846	0.0236401	6.96241e-06	6.96145e-06	6.96145e-06	1.58263e-12	9.8283e-14	1.48038e-10	5.30015e-12	1.39229e-05	0.0620583	1.04422e-05	9.74602e-05	1.00785e-10	2.92828e-13	8.20316e-12	1.04422e-05	8.52771e-14	3.30048e-13	6.96144e-06	6.26348e-14	6.96144e-06	1.95109e-13	2.72468e-13	5.56225e-14	5.54159e-14	4.8391e-14
S0237	0.00811276	0.846865	0.110787	0.00889073	8.54149e-06	1.33625e-12	1.02492e-05	7.76692e-13	3.41641e-06	6.83288e-06	3.41641e-06	3.41641e-06	0.0244122	1.53738e-05	5.63707e-05	0.000804563	1.43709e-13	1.02492e-05	1.32685e-13	4.18507e-14	1.61974e-13	5.04784e-14	3.07387e-14	5.42913e-14	1.02492e-05	1.33716e-13	2.72973e-14	2.7196e-14	2.37484e-14
S0238	0.0462241	0.349268	0.580077	0.00347958	1.00647e-05	6.56084e-13	2.85161e-05	1.67742e-06	2.36821e-14	1.42581e-05	1.67742e-06	1.0639e-13	0.0208026	8.3871e-06	5.28387e-05	2.43226e-05	7.05595e-14	1.97662e-12	6.51469e-14	2.05482e-14	7.95278e-14	2.47844e-14	1.50924e-14	1.67742e-06	4.19355e-06	1.67742e-06	1.34027e-14	1.33529e-14	1.16602e-14
S0239	0.00529773	0.0957228	0.851269	0.00893187	2.19521e-06	2.19491e-06	1.3136e-13	4.98994e-13	3.09881e-14	8.77967e-06	1.67111e-12	4.38981e-06	0.0387172	2.19491e-06	2.52414e-05	3.17771e-11	6.58472e-06	5.48727e-06	8.52449e-14	2.68874e-14	2.19491e-06	3.24304e-14	1.97484e-14	2.19491e-06	6.15168e-14	8.59075e-14	1.75375e-14	1.74724e-14	1.52574e-14
S0240	0.0449237	0.622491	0.315977	0.0122487	4.16897e-05	8.33762e-05	8.33762e-05	0.000357326	1.6816e-13	4.76438e-05	7.14653e-05	7.55443e-13	0.00229964	9.50452e-13	0.000166752	0.00105411	1.19109e-05	7.14653e-05	3.57326e-05	1.45907e-13	5.64704e-13	1.75987e-13	1.19109e-05	1.8928e-13	3.33827e-13	2.38218e-05	9.51688e-14	9.48155e-14	8.2796e-14
S0241	0.0117545	0.161023	0.795423	0.0105178	0.000191388	7.50538e-06	7.50538e-06	7.50538e-06	1.05962e-13	9.00647e-05	5.71428e-12	4.76025e-13	0.0195971	5.98906e-13	3.75269e-05	0.00124965	3.15708e-13	1.50108e-05	2.91491e-13	2.25161e-05	3.55836e-13	1.50108e-05	3.37742e-05	1.19271e-13	7.50538e-06	2.93757e-13	5.99685e-14	5.97459e-14	5.2172e-14
S0242	0.055533	0.460015	0.472056	0.00586842	2.33595e-05	7.78642e-06	9.31999e-14	1.94661e-05	1.55728e-06	0.000261624	8.56507e-06	1.55728e-06	0.00601902	2.56952e-05	8.56507e-06	3.11459e-06	1.55728e-06	1.63515e-05	1.24583e-05	5.68409e-05	7.38321e-14	1.55728e-06	1.0901e-05	3.11457e-06	3.58175e-05	3.11457e-06	1.55728e-06	1.23966e-14	4.67185e-06
S0243	0.206355	0.169088	0.0723723	0.107185	7.20213e-09	0.000155538	5.18461e-05	0.000155538	7.31973e-13	1.10253e-09	0.000103692	5.18461e-05	0.444144	4.13716e-12	5.18462e-05	7.5061e-10	0.000155538	2.59231e-05	2.01358e-12	6.35111e-13	2.45807e-12	7.66041e-13	4.6648e-13	0.000103692	1.4531e-12	2.02923e-12	4.14254e-13	4.12716e-13	3.60397e-13
S0244	0.163005	0.610077	0.14519	0.0631516	0.000344696	8.6171e-05	8.61709e-05	8.6171e-05	1.21658e-12	0.000258515	0.000517026	8.61709e-05	0.0155599	6.87618e-12	0.000430855	0.00112022	3.62472e-12	1.01541e-10	3.34667e-12	1.05559e-12	4.08543e-12	1.2732e-12	7.75313e-13	1.36937e-12	2.41512e-12	3.37269e-12	6.88512e-13	6.85956e-13	5.98999e-13
S0245	0.169077	0.20426	0.00932944	0.180183	0.00249197	2.74555e-11	7.01959e-05	7.01959e-05	9.91039e-13	7.01974e-05	0.000280784	0.000280784	0.432622	5.60142e-12	0.00035098	0.000631764	0.000280784	8.27168e-11	2.72624e-12	8.59894e-13	3.32805e-12	1.03716e-12	6.3158e-13	1.11551e-12	1.96739e-12	2.74743e-12	5.60871e-13	5.58788e-13	4.87952e-13
S0246	0.105572	0.129082	0.00338373	0.0267404	7.78147e-09	5.60167e-05	3.35247e-12	5.60166e-05	7.90853e-13	0.000392118	5.60167e-05	3.55283e-12	0.73455	4.46996e-12	5.60167e-05	8.10988e-10	2.3563e-12	5.60167e-05	2.17555e-12	6.86199e-13	2.65579e-12	8.27662e-13	5.04003e-13	8.9018e-13	1.56998e-12	2.19246e-12	4.47577e-13	4.45915e-13	3.89388e-13
S0247	0.239695	0.276675	0.188715	0.0502537	7.26903e-09	0.000261638	3.13169e-12	1.18963e-11	7.38772e-13	0.00026164	0.000104655	0.00034013	0.243144	4.17559e-12	0.000104655	0.000104656	5.23277e-05	6.16614e-11	2.03228e-12	6.4101e-13	2.4809e-12	7.73157e-13	4.70813e-13	0.000104655	0.000183147	2.04808e-12	4.18102e-13	4.1655e-13	3.63745e-13
S0248	0.0545067	0.273787	0.0977378	0.0617671	0.00362175	0.00112074	4.71889e-05	0.000872995	5.89861e-05	0.0021235	0.00228866	9.43778e-05	0.500582	1.88277e-12	1.64136e-11	0.000224148	0.000117972	0.000578064	9.16352e-13	2.35945e-05	4.71889e-05	2.35945e-05	2.12288e-13	2.35945e-05	2.35945e-05	0.000330322	1.88521e-13	1.87822e-13	1.64012e-13
S0250	0.210086	0.468093	0.0842006	0.199511	0.0215518	7.40613e-05	7.40612e-05	0.000148122	1.04561e-12	0.000370308	0.000370306	0.000296245	0.0127438	0.000222184	7.40613e-05	0.00166638	0.000296245	7.40613e-05	2.87636e-12	9.07244e-13	7.40612e-05	1.09428e-12	6.66358e-13	7.40612e-05	2.07572e-12	2.89872e-12	5.91755e-13	5.89558e-13	5.14821e-13
S0251	0.145522	0.324556	0.272983	0.0131049	1.89978e-05	1.14314e-12	1.46134e-05	8.76805e-06	4.1263e-14	0.000112523	1.46134e-05	1.8537e-13	0.242489	5.84537e-06	2.92268e-05	0.00103755	1.22941e-13	2.92269e-06	1.1351e-13	3.58026e-14	2.92268e-06	4.31835e-14	2.92268e-05	1.16907e-05	8.19143e-14	2.92268e-06	5.26083e-05	2.32658e-14	2.03164e-14
S0252	0.0326733	0.317481	0.0707032	0.0382844	0.000115702	2.20382e-05	1.10191e-05	2.20382e-05	1.65287e-05	7.71341e-05	5.50956e-05	4.40765e-05	0.540241	2.20382e-05	5.50956e-05	0.00012121	3.30574e-05	1.10191e-05	4.27956e-13	1.34983e-13	1.10191e-05	1.62811e-13	9.91433e-14	1.75109e-13	3.08834e-13	4.31283e-13	8.80436e-14	8.77167e-14	7.65971e-14
S0253	0.0662026	0.351949	0.337783	0.043622	6.04774e-05	4.03174e-05	6.0476e-05	4.03174e-05	1.42302e-13	4.03176e-05	9.07141e-05	0.000100793	0.199889	8.043e-13	2.01587e-05	2.51985e-05	3.0238e-05	1.18772e-11	3.91457e-13	1.23471e-13	1.00793e-05	1.48925e-13	9.06877e-14	1.60174e-13	2.82495e-13	3.945e-13	3.52777e-05	8.02357e-14	7.00644e-14
S0254	0.0823849	0.586061	0.165928	0.0381522	2.24474e-05	2.24443e-05	2.24443e-05	6.73328e-05	3.16872e-13	0.0116261	0.000179554	0.000112221	0.114882	1.79098e-12	0.00015711	1.12225e-05	9.44102e-13	0.000235665	8.71681e-13	2.24443e-05	6.73328e-05	3.3162e-13	2.0194e-13	3.5667e-13	4.48885e-05	8.78457e-13	1.79331e-13	1.78665e-13	1.56016e-13
S0255	0.00347998	0.177163	0.0526568	0.00891007	8.61302e-06	6.89004e-06	5.16753e-05	1.03351e-05	4.86374e-14	3.44509e-06	3.44502e-06	2.18499e-13	0.757599	2.74902e-13	4.47852e-05	8.61259e-06	2.06701e-05	1.37801e-05	6.89003e-06	4.22012e-14	1.63331e-13	5.09011e-14	3.09962e-14	6.89003e-06	5.16753e-06	1.34836e-13	2.75259e-14	2.74237e-14	2.39473e-14
S0256	0.212876	0.682435	0.0222108	0.0752303	2.69358e-05	0.000107713	5.38566e-05	1.22439e-11	7.60357e-13	0.000107714	0.000107713	0.000700135	0.00393534	0.000107713	0.000269283	0.0014272	2.26544e-12	0.000403924	2.09166e-12	6.59738e-13	2.55338e-12	7.95746e-13	4.84568e-13	8.55854e-13	1.50944e-12	2.10792e-12	4.30318e-13	4.2872e-13	3.74372e-13
S0257	0.0652843	0.500747	0.334046	0.0610891	8.60087e-05	0.00558979	8.59968e-05	0.00343987	8.59968e-05	0.00847069	0.00756772	0.000171994	0.00847676	8.59968e-05	5.9824e-11	0.000730974	0.000601978	0.000687974	3.33991e-12	1.05345e-12	0.000515981	1.27063e-12	7.73746e-13	8.59968e-05	0.000601978	0.00146195	8.59968e-05	6.8457e-13	5.97789e-13
S0258	0.0441815	0.31103	0.400661	0.141443	1.69551e-05	0.00142403	1.69528e-05	0.000601824	5.08584e-05	0.00250054	0.00163594	5.08584e-05	0.090029	3.39056e-05	5.08584e-05	0.00567918	6.78112e-05	1.69528e-05	6.58406e-13	2.0767e-13	0.000186481	1.69528e-05	1.52531e-13	1.69528e-05	4.75137e-13	0.000288197	1.35454e-13	1.34951e-13	1.17844e-13
S0259	0.085302	0.319566	0.0293789	0.0671158	6.44825e-09	0.000232096	0.000185677	1.0553e-11	6.55354e-13	9.87125e-10	0.000232096	0.000232096	0.49757	3.7041e-12	3.22916e-11	6.72039e-10	1.95259e-12	5.46989e-11	1.80281e-12	5.68631e-13	2.20077e-12	9.28383e-05	4.17651e-13	9.28383e-05	1.30099e-12	1.81682e-12	3.70892e-13	3.69515e-13	3.22673e-13
S0260	0.170205	0.262337	0.0375609	0.166114	0.000294546	9.06276e-05	0.000181255	1.03017e-11	6.39748e-13	9.63619e-10	0.000226569	0.000271883	0.329208	3.6159e-12	0.000181255	0.0328752	0.000226569	9.06276e-05	1.75988e-12	4.53138e-05	2.14836e-12	6.69524e-13	4.07706e-13	9.06276e-05	1.27001e-12	1.77356e-12	3.6206e-13	3.60716e-13	3.14989e-13
S0261	0.466289	0.193916	0.0166915	0.163801	0.000301292	0.000356068	2.73899e-05	0.000136949	2.73899e-05	0.000602578	0.000301289	5.47798e-05	0.155946	2.18563e-12	8.21696e-05	5.47801e-05	0.000219119	0.000178034	1.06376e-12	3.35524e-13	0.000903866	4.04693e-13	2.46437e-13	2.73899e-05	7.67658e-13	8.21696e-05	2.18847e-13	2.18035e-13	1.90395e-13
S0262	0.159134	0.352011	0.209626	0.0738848	3.56322e-05	1.78149e-05	1.06618e-12	1.78149e-05	2.51514e-13	0.000124705	0.000124704	0.000124704	0.204525	1.42157e-12	3.56298e-05	0.000267224	7.49371e-13	2.09925e-11	6.91887e-13	2.18231e-13	8.44618e-13	7.12595e-05	1.60287e-13	2.83103e-13	4.99299e-13	6.97266e-13	1.42342e-13	1.41814e-13	1.23836e-13
S0263	0.0449687	0.441381	0.340598	0.00579005	3.93068e-05	0.000489542	3.5733e-06	0.000328744	1.07199e-05	0.000300157	0.000403783	7.1466e-06	0.165419	1.07199e-05	2.48578e-12	2.14399e-05	6.78927e-05	3.5733e-06	1.38778e-13	1.78665e-05	3.5733e-05	3.5733e-06	1.25066e-05	1.42932e-05	1.07199e-05	6.25328e-05	2.85509e-14	2.84449e-14	2.4839e-14
S0264	0.0101476	0.615715	0.367481	0.00425546	7.49389e-05	7.7133e-13	1.97207e-06	3.94414e-06	2.78421e-14	4.1937e-11	1.97207e-06	1.97207e-06	0.00226408	1.57365e-13	2.36648e-05	6.90227e-06	8.29537e-14	1.97207e-06	3.94414e-06	2.41577e-14	9.34974e-14	5.91621e-06	1.77435e-14	3.13389e-14	9.86035e-06	7.71859e-14	1.5757e-14	1.56985e-14	1.37084e-14
S0265	0.0652718	0.482469	0.210799	0.207831	7.35582e-09	0.00585125	3.16909e-12	0.00283296	0.000158858	0.00595716	0.00818117	3.35849e-12	0.00593443	0.000158858	0.000105905	0.000370668	0.000529525	0.000873717	2.05655e-12	5.29525e-05	0.00127086	7.82389e-13	4.76434e-13	5.29525e-05	1.4841e-12	0.00113848	0.000105905	4.21524e-13	5.29525e-05
S0266	0.0208593	0.683764	0.227833	0.0187761	4.80082e-05	6.82807e-13	6.98297e-06	1.48388e-05	2.46467e-14	0.0472433	1.32914e-12	1.10723e-13	0.00132863	1.74574e-06	3.31691e-05	5.23726e-06	7.34335e-14	3.49149e-05	1.74574e-05	1.13473e-05	6.98297e-06	2.57939e-14	6.1101e-06	2.77422e-14	1.74574e-06	6.98297e-06	1.39486e-14	1.38968e-14	1.21352e-14
S0302	0.0247826	0.81166	0.0678706	0.0687411	7.82156e-09	5.63053e-05	5.63052e-05	1.28005e-11	7.94928e-13	0.000337833	5.63053e-05	5.63052e-05	0.0260733	5.63052e-05	3.91689e-11	8.15167e-10	2.36844e-12	0.000253374	2.18676e-12	6.89734e-13	2.66948e-12	8.31926e-13	5.066e-13	8.94766e-13	1.57807e-12	2.20376e-12	4.49883e-13	4.48213e-13	3.91394e-13
S0303	0.0247249	0.811191	0.127157	0.0344743	0.000300506	3.16317e-05	1.89309e-12	3.16317e-05	4.46582e-13	0.000379581	3.16317e-05	2.00623e-12	0.00107771	2.52411e-12	2.20047e-11	0.000601003	1.33057e-12	3.72739e-11	1.2285e-12	3.87486e-13	1.49968e-12	4.67368e-13	2.84603e-13	5.02671e-13	8.86545e-13	1.23805e-12	2.5274e-13	2.51801e-13	2.19881e-13
S0304	0.0132038	0.816112	0.0252486	0.0184326	4.22024e-05	5.50191e-12	4.22004e-05	3.19798e-12	1.98598e-13	2.99137e-10	1.07099e-11	8.92181e-13	0.12682	1.12249e-12	7.0334e-05	2.81338e-05	5.9171e-13	1.65759e-11	5.46321e-13	1.72317e-13	6.66919e-13	2.07841e-13	1.26565e-13	2.23541e-13	3.94252e-13	5.50568e-13	1.12395e-13	1.11978e-13	9.77824e-14
S0305	0.0739192	0.703468	0.147413	0.058097	0.00283905	1.2912e-11	1.9757e-12	7.50506e-12	4.66072e-13	7.0202e-10	2.51341e-11	3.30122e-05	0.0137354	2.63427e-12	6.60244e-05	4.77938e-10	1.38863e-12	0.00029711	1.28211e-12	4.04397e-13	1.56513e-12	4.87765e-13	2.97023e-13	5.24608e-13	9.25235e-13	1.29208e-12	0.000132049	2.62791e-13	2.29477e-13
S0306	0.0907826	0.164098	0.141304	0.144117	0.00463671	0.00397431	3.30352e-12	0.00198716	5.51988e-05	0.00502309	0.00502309	3.50096e-12	0.436654	0.000110398	5.51988e-05	0.000275995	0.000386392	0.000193196	2.14379e-12	5.51988e-05	0.000275994	8.15578e-13	4.96645e-13	5.51988e-05	1.54706e-12	0.000938379	4.41042e-13	4.39405e-13	3.83703e-13
S0307	0.102749	0.407358	0.112045	0.133094	0.000670745	1.34536e-11	2.05858e-12	0.000137588	0.00022358	0.000103192	0.000103191	2.18161e-12	0.242019	3.4397e-05	3.4397e-05	0.0011007	1.44688e-12	0.000189183	1.3359e-12	4.2136e-13	6.87939e-05	5.08225e-13	3.09483e-13	6.87939e-05	9.64046e-13	1.34628e-12	2.74834e-13	2.73814e-13	2.39103e-13
S0308	0.0417895	0.280294	0.00993935	0.0718397	0.0100204	1.51322e-11	2.31543e-12	8.79556e-12	5.46214e-13	8.22734e-10	3.86887e-05	2.45382e-12	0.585885	3.08724e-12	2.69139e-11	0.000193444	1.62741e-12	4.55896e-11	1.50258e-12	4.73933e-13	1.83426e-12	5.71637e-13	3.48097e-13	6.14816e-13	1.08433e-12	1.51426e-12	3.09126e-13	3.07978e-13	2.68936e-13
S0309	0.142278	0.303784	0.173586	0.204235	0.0317272	0.00282318	6.72186e-05	0.0018149	0.000268874	0.00346176	0.00282318	4.26331e-12	0.129569	5.36384e-12	0.00047053	0.00141159	0.00047053	0.000168047	2.61061e-12	8.23422e-13	0.000268874	0.000134437	6.04792e-13	0.000134437	0.000100828	0.000403311	5.37081e-13	5.35087e-13	4.67256e-13
S0310	0.26741	0.364866	0.267327	0.087779	0.00013455	0.000134541	6.72706e-05	1.52934e-11	9.49739e-13	0.000201813	6.72706e-05	6.72706e-05	0.000912909	5.36799e-12	6.72706e-05	0.0109651	2.82969e-12	7.92697e-11	2.61263e-12	8.24059e-13	3.18935e-12	9.93942e-13	6.05259e-13	1.06902e-12	1.8854e-12	2.63294e-12	5.37497e-13	5.35501e-13	4.67617e-13
S0311	0.0646465	0.362108	0.240469	0.162596	3.21166e-05	9.63365e-05	1.92184e-12	7.30044e-12	8.02804e-05	0.000160562	9.63365e-05	2.0367e-12	0.169426	2.56245e-12	2.23389e-11	0.000192673	1.35078e-12	9.63366e-05	1.24716e-12	3.93371e-13	1.52246e-12	4.74467e-13	2.88926e-13	5.10306e-13	9.00011e-13	1.25685e-12	2.56579e-13	2.55626e-13	2.23221e-13
S0312	0.0541453	0.585368	0.133272	0.190258	0.000623313	4.45219e-05	4.45219e-05	1.01217e-11	6.28569e-13	0.00162505	3.38971e-11	2.82379e-12	0.0319476	3.55271e-12	3.09718e-11	0.00238192	1.87278e-12	0.000200349	1.72913e-12	5.4539e-13	8.90439e-05	6.57824e-13	4.00581e-13	7.07514e-13	1.24782e-12	1.74257e-12	3.55734e-13	3.54413e-13	3.09485e-13
S0313	0.0576811	0.54777	0.16916	0.140036	0.000109654	1.71544e-11	2.62486e-12	9.97099e-12	6.19209e-13	8.77189e-05	4.3859e-05	2.78174e-12	0.0769098	3.49981e-12	8.7718e-05	0.0080262	1.8449e-12	5.16821e-11	4.3859e-05	5.37269e-13	4.3859e-05	6.48029e-13	3.94616e-13	6.96979e-13	1.22924e-12	1.71662e-12	3.50437e-13	3.49136e-13	3.04877e-13
S0314	0.0887795	0.408995	0.0795633	0.150617	0.000205971	0.000205961	6.86538e-05	1.56079e-11	9.69267e-13	0.000137309	5.22701e-11	6.86538e-05	0.270844	5.47836e-12	0.000343269	0.000102982	2.88787e-12	8.08996e-11	2.66635e-12	8.41003e-13	3.25493e-12	1.01438e-12	6.17705e-13	1.091e-12	1.92417e-12	2.68707e-12	6.86538e-05	5.46512e-13	4.77232e-13
S0315	0.179463	0.420529	0.234699	0.157313	0.00471511	0.000202365	2.42221e-12	0.000121419	5.71405e-13	8.09468e-05	0.00040473	4.0473e-05	0.00170273	3.22962e-12	2.81552e-11	0.000728514	1.70247e-12	4.76922e-11	1.57187e-12	4.95791e-13	1.91886e-12	5.98e-13	3.64151e-13	6.4317e-13	1.13434e-12	1.58409e-12	3.23382e-13	3.22181e-13	2.81339e-13
S0316	0.123689	0.520291	0.176941	0.170943	2.82067e-08	7.94192e-11	1.21522e-11	4.61623e-11	2.86673e-12	0.00263968	0.000203052	1.28785e-11	0.00285709	1.62029e-11	0.000203052	0.00162442	0.000203052	0.000406105	7.88606e-12	2.48737e-12	9.62687e-12	3.00016e-12	1.82694e-12	3.22678e-12	5.69096e-12	7.94737e-12	1.6224e-12	1.61638e-12	1.41147e-12
S0317	0.0185686	0.64061	0.32839	0.00388036	0.000275276	6.76907e-06	3.1589e-06	3.61017e-06	1.27423e-14	4.06146e-06	9.02544e-07	9.02543e-07	0.00812882	1.03792e-05	1.44407e-05	3.24916e-05	3.79648e-14	1.85021e-05	5.86653e-06	9.02543e-07	4.27903e-14	1.33353e-14	3.1589e-06	9.02543e-07	8.12289e-06	3.53251e-14	7.21139e-15	7.18461e-15	3.33941e-05
S0318	0.0947465	0.483414	0.213687	0.0268958	7.46693e-09	0.000671904	3.21695e-12	1.22202e-11	7.58886e-13	1.14307e-09	5.37524e-05	0.000268762	0.17994	4.28927e-12	5.37524e-05	7.78207e-10	2.26105e-12	0.000215009	2.08761e-12	5.37523e-05	2.54844e-12	7.94206e-13	4.83631e-13	8.54197e-13	1.50652e-12	2.10384e-12	4.29485e-13	4.27891e-13	3.73648e-13
S0319	0.0208134	0.240503	0.539163	0.151011	2.6594e-05	1.99448e-05	3.97883e-13	6.64826e-06	9.38613e-14	1.99449e-05	1.99448e-05	2.6593e-05	0.0483333	5.30511e-13	4.62488e-12	4.9862e-05	2.79654e-13	6.64827e-06	2.58202e-13	8.14406e-14	3.15199e-13	9.82299e-14	5.9817e-14	1.0565e-13	1.86331e-13	2.6021e-13	5.31201e-14	5.29229e-14	4.6214e-14
S0320	0.0618454	0.228699	0.328999	0.299438	4.9742e-09	3.58079e-05	2.14302e-12	8.14063e-12	5.05542e-13	7.16165e-05	2.72626e-11	2.2711e-12	0.0804807	2.85736e-12	7.16157e-05	0.000143232	0.000107424	0.000107424	1.39069e-12	4.38643e-13	1.69768e-12	5.29071e-13	3.22177e-13	5.69035e-13	1.00359e-12	1.4015e-12	2.86107e-13	2.85045e-13	2.48911e-13
S0321	0.0371746	0.537013	0.0223787	0.215939	0.00806507	1.59316e-11	2.43775e-12	9.26024e-12	5.75071e-13	8.66199e-10	0.000122198	2.58345e-12	0.178717	4.07326e-05	2.83358e-11	0.000285129	1.71339e-12	0.00022403	4.07326e-05	4.98971e-13	1.93117e-12	6.01836e-13	3.66487e-13	6.47297e-13	1.14162e-12	1.59426e-12	3.25457e-13	3.24248e-13	2.83144e-13
S0322	0.049191	0.479155	0.1965	0.0267016	2.77872e-09	7.82382e-12	1.19715e-12	2.00033e-05	2.8241e-13	0.00018003	2.00033e-05	4.00065e-05	0.243441	1.5962e-12	2.00033e-05	0.00450073	8.41423e-13	1.00017e-05	0.000220036	2.45038e-13	9.48371e-13	2.95554e-13	1.79977e-13	3.17879e-13	5.60633e-13	7.82918e-13	1.59828e-13	1.59234e-13	1.39048e-13
S0323	0.0407579	0.610817	0.170875	0.174703	0.000257765	7.46798e-12	1.1427e-12	1.90935e-05	4.77338e-05	0.000238669	1.4537e-11	1.211e-12	0.000612342	0.00150839	1.32825e-11	0.000152748	8.03155e-13	9.54677e-06	7.41546e-13	2.33894e-13	9.05238e-13	2.82112e-13	1.71792e-13	3.03422e-13	5.35135e-13	7.4731e-13	1.52558e-13	1.51992e-13	1.32724e-13
S0324	0.0290368	0.682517	0.228415	0.0200537	3.41403e-05	3.41379e-05	1.7069e-05	6.82759e-05	2.40983e-13	0.00122043	0.000187759	3.41379e-05	0.0372628	0.000887586	1.18741e-11	3.41382e-05	7.17994e-13	2.56035e-05	6.62918e-13	2.09093e-13	1.7069e-05	3.41379e-05	0.000119483	2.71249e-13	4.78393e-13	6.68071e-13	1.36382e-13	1.35876e-13	1.18651e-13
S0325	0.18242	0.58233	0.0239489	0.185416	0.00344875	2.43044e-11	0.000248558	0.000124279	3.10697e-05	6.21408e-05	4.73104e-11	3.94117e-12	0.0186462	4.95854e-12	4.32275e-11	0.002672	0.000124279	9.32092e-05	2.41335e-12	6.21394e-05	0.000124279	6.21394e-05	5.59093e-13	0.000124279	1.74159e-12	6.21394e-05	4.96499e-13	4.94655e-13	4.31949e-13
S0326	0.115813	0.438198	0.0609968	0.212763	0.0178934	2.82202e-11	4.31807e-12	1.64029e-11	1.01864e-12	1.53432e-09	5.49327e-11	7.21509e-05	0.15347	5.75742e-12	0.000288604	7.21519e-05	3.03498e-12	0.000432906	2.80217e-12	8.83843e-13	3.42073e-12	1.06605e-12	6.4917e-13	1.14658e-12	2.02218e-12	2.82395e-12	5.76491e-13	5.74351e-13	5.01542e-13
S0327	0.282044	0.448241	0.086097	0.179215	0.000233869	3.6587e-11	5.5983e-12	9.35424e-05	1.32065e-12	1.98922e-09	0.000280627	0.000187085	0.0029532	7.4644e-12	0.000467712	9.35437e-05	3.9348e-12	1.10228e-10	3.63296e-12	1.14589e-12	4.43492e-12	1.38212e-12	8.41637e-13	1.48652e-12	9.35424e-05	3.6612e-12	7.47411e-13	7.44636e-13	6.5024e-13
S0328	0.0904211	0.538973	0.26574	0.0985498	0.00304497	0.000162398	0.000121799	4.05995e-05	5.73191e-13	8.63368e-10	0.000121799	4.05995e-05	0.00231704	0.000101499	4.05995e-05	4.06001e-05	0.000121799	4.78413e-11	4.05995e-05	4.97341e-13	8.1199e-05	5.99869e-13	3.6529e-13	4.05995e-05	1.13789e-12	1.58904e-12	3.24393e-13	3.23189e-13	2.82219e-13
S0329	0.147506	0.478854	0.0438194	0.307788	0.00778028	0.000131313	3.92938e-12	0.000131313	9.26947e-13	0.00246211	6.56563e-05	4.16422e-12	0.000792517	5.23917e-12	6.56563e-05	0.0101767	0.000131313	0.000229797	2.54993e-12	8.04284e-13	3.11282e-12	9.7009e-13	5.90735e-13	6.56563e-05	1.84015e-12	2.56975e-12	5.24598e-13	5.22651e-13	4.56396e-13
S0330	0.0174696	0.322497	0.639604	0.018408	0.000729399	1.48101e-05	4.43176e-13	2.22152e-05	1.04546e-13	0.000125886	7.40506e-06	7.40506e-06	0.000911346	5.90901e-13	7.40506e-06	2.96203e-05	3.11489e-13	0.000151804	2.87595e-13	7.40506e-06	3.5108e-13	7.40506e-06	6.66262e-14	1.17676e-13	2.07542e-13	2.8983e-13	5.9167e-14	5.89473e-14	5.14747e-14
S0331	0.0474865	0.354792	0.560891	0.0255853	0.000133432	8.08674e-06	8.08673e-06	8.08673e-06	1.1417e-13	0.00128175	8.08674e-06	5.12898e-13	0.0005626	0.000113214	2.42602e-05	0.00830507	3.40163e-13	0.000748023	3.14069e-13	2.02168e-05	3.83398e-13	1.19484e-13	7.27595e-14	1.28509e-13	2.42602e-05	3.16511e-13	6.46136e-14	6.43737e-14	5.62132e-14
S0332	0.0756693	0.252078	0.504579	0.164584	9.71963e-05	1.90067e-11	2.90829e-12	1.10476e-11	6.8607e-13	0.000680328	3.6998e-11	3.0821e-12	0.000878142	4.85948e-05	4.85948e-05	0.00106909	2.04411e-12	0.000267271	1.88731e-12	5.95282e-13	2.30392e-12	7.18002e-13	4.37226e-13	7.72237e-13	1.36197e-12	1.90198e-12	3.88276e-13	3.86834e-13	3.37796e-13
S0333	0.0614721	0.612275	0.00250946	0.320965	3.19647e-08	9.00003e-11	1.37713e-11	5.23125e-11	3.24867e-12	4.8933e-09	1.75192e-10	1.45943e-11	0.00277753	1.83617e-11	1.60073e-10	3.33138e-09	9.67921e-12	2.71149e-10	8.93673e-12	2.81877e-12	1.09095e-11	3.39987e-12	2.07034e-12	3.65668e-12	6.44918e-12	9.0062e-12	1.83856e-12	1.83173e-12	1.59953e-12
S0334	0.286872	0.150903	0.00248523	0.188168	2.48267e-08	0.000536161	0.00053616	4.06306e-11	2.5232e-12	3.80057e-09	1.3607e-10	1.13353e-11	0.367819	1.42613e-11	0.00017872	0.00232336	0.00017872	2.10599e-10	6.94106e-12	2.18931e-12	8.47327e-12	2.64064e-12	1.60801e-12	2.84011e-12	5.009e-12	6.99502e-12	1.42799e-12	1.42269e-12	1.24234e-12
S0335	0.0493538	0.558219	0.282645	0.106704	0.000107967	3.59883e-05	5.99806e-05	1.19961e-05	1.69363e-13	4.79847e-05	1.19961e-05	7.60849e-13	0.000468696	0.000167946	7.79747e-05	0.00164347	5.04608e-13	0.000143953	2.39922e-05	2.39922e-05	5.68745e-13	1.77246e-13	1.07934e-13	1.90634e-13	0.000251918	4.69522e-13	9.58498e-14	9.5494e-14	8.33884e-14
S0336	0.0600715	0.584285	0.207894	0.137168	0.000894601	1.01421e-11	5.18607e-05	5.18607e-05	3.6609e-13	2.59309e-05	1.97423e-11	1.64462e-12	0.0011687	0.000285234	2.59304e-05	0.00737719	1.09074e-12	0.000207443	1.00707e-12	2.59304e-05	1.22938e-12	3.83128e-13	2.33305e-13	4.12068e-13	0.000440816	2.59304e-05	2.07185e-13	2.06416e-13	1.80249e-13
S0337	0.45948	0.361498	0.0549743	0.102318	2.79316e-08	7.86447e-11	1.20337e-11	4.57121e-11	2.83877e-12	4.2759e-09	0.000402144	0.000201072	0.0188145	1.60449e-11	1.39876e-10	0.00170912	8.45796e-12	2.36937e-10	7.80916e-12	2.46312e-12	0.000201072	2.9709e-12	1.80912e-12	0.000402144	5.63546e-12	7.86986e-12	1.60658e-12	1.60062e-12	1.39771e-12
S0338	0.0858832	0.275203	0.146365	0.104753	8.19871e-09	0.000118041	3.53223e-12	5.90203e-05	8.33259e-13	0.000118042	5.90203e-05	3.74333e-12	0.387147	4.70963e-12	0.000118041	8.54474e-10	2.48264e-12	0.000177061	2.2922e-12	7.22993e-13	2.7982e-12	8.72041e-13	5.31028e-13	9.37912e-13	1.65417e-12	2.31002e-12	4.71576e-13	4.69825e-13	4.10267e-13
S0339	0.0851148	0.577608	0.154742	0.135058	0.00381773	1.3273e-11	3.39353e-05	7.71492e-12	4.79105e-13	0.00242637	3.39353e-05	6.78706e-05	0.0386038	0.000169677	0.000169677	0.00201915	1.42746e-12	0.000118774	1.31797e-12	4.15705e-13	1.6089e-12	5.01404e-13	3.05329e-13	5.39278e-13	1.69677e-05	1.32821e-12	2.71146e-13	2.70139e-13	2.35894e-13
S0340	0.0171173	0.487033	0.331273	0.15034	0.00020465	9.86262e-06	2.95128e-13	1.12109e-12	6.96212e-14	0.00626276	4.93131e-06	9.86262e-06	0.0075206	3.20535e-05	2.95879e-05	5.42445e-05	2.07432e-13	4.93132e-06	4.93131e-06	2.71222e-05	2.33797e-13	1.97252e-05	4.68475e-05	7.83652e-14	1.3821e-13	4.93131e-06	3.94015e-14	3.92552e-14	3.4279e-14
S0341	0.00913146	0.157475	0.145044	0.00511676	0.680733	1.20418e-06	1.31032e-14	3.48118e-05	3.09107e-15	0.00012622	5.36409e-06	2.18942e-07	3.62803e-06	0.000285282	2.37552e-05	9.85243e-07	9.20965e-15	0.00198767	1.23702e-05	6.56827e-06	4.37885e-07	1.20418e-06	2.40836e-06	2.18942e-07	4.59779e-06	4.37885e-07	2.18942e-06	2.18942e-07	1.52193e-15
S0342	0.00215814	0.041236	0.0381238	0.00133776	0.916453	2.51512e-07	1.50524e-14	4.14995e-06	3.5509e-15	2.12528e-05	5.03025e-07	1.50907e-06	2.65523e-05	9.44429e-05	4.65298e-06	6.28785e-07	1.05797e-14	0.000524152	3.1439e-06	6.16205e-06	1.19244e-14	3.71617e-15	2.0121e-06	3.99687e-15	2.13786e-06	9.84407e-15	2.0096e-15	2.00214e-15	1.74834e-15
S0343	0.0991904	0.332616	0.304357	0.254178	0.00424229	5.85143e-05	3.50195e-12	1.33028e-11	8.26116e-13	1.24433e-09	4.45503e-11	3.71125e-12	0.00161328	4.66926e-12	4.07057e-11	0.00359863	5.85143e-05	8.77715e-05	2.27256e-12	7.16795e-13	2.77421e-12	8.64565e-13	5.26476e-13	9.29871e-13	1.63999e-12	2.29022e-12	4.67534e-13	4.65798e-13	4.0675e-13
S0344	0.120809	0.45271	0.224805	0.0904702	0.00597937	0.000381155	9.52887e-05	0.000428799	6.72652e-13	0.00466915	0.00133404	0.000905243	0.0951253	3.80187e-12	0.000381155	0.000809955	4.76444e-05	0.000142933	0.000238222	5.8364e-13	0.000428799	4.76444e-05	9.52887e-05	7.57133e-13	4.76444e-05	1.86478e-12	4.76444e-05	3.79269e-13	3.3119e-13
S0345	0.113009	0.452404	0.347783	0.0252587	4.0015e-09	1.12667e-11	2.88057e-05	0.000115223	2.88057e-05	6.12567e-10	0.000259251	5.76114e-05	0.0610269	2.29861e-12	2.88057e-05	4.17039e-10	1.21169e-12	3.39438e-11	1.11874e-12	3.52868e-13	1.3657e-12	4.25613e-13	2.59176e-13	4.57762e-13	8.0734e-13	1.12744e-12	2.3016e-13	2.29305e-13	2.00237e-13
S0346	0.0548723	0.571358	0.200574	0.060823	0.00497023	7.07505e-05	2.11713e-12	8.04228e-12	4.99435e-13	3.5376e-05	2.69333e-11	0.000176876	0.0949674	2.82284e-12	0.0119215	8.84387e-05	1.48804e-12	4.16852e-11	1.37389e-12	4.33344e-13	1.67717e-12	5.2268e-13	3.53753e-05	7.07505e-05	3.53753e-05	1.38457e-12	2.82651e-13	2.81602e-13	2.45904e-13
S0347	0.179207	0.421729	0.0799895	0.099494	8.52266e-05	0.000170406	0.000340812	0.000170406	2.40582e-12	3.62376e-09	1.2974e-10	1.08079e-11	0.218643	1.35979e-11	1.18543e-10	2.46708e-09	7.16801e-12	2.00801e-10	6.61816e-12	2.08746e-12	8.07908e-12	2.5178e-12	1.53321e-12	0.000170406	4.77598e-12	6.6696e-12	1.36156e-12	1.3565e-12	1.18454e-12
S0348	0.0896532	0.729696	0.0353131	0.140733	4.10824e-08	1.15672e-10	1.76994e-11	6.72343e-11	4.17532e-12	6.28907e-09	0.000295741	1.87572e-11	0.00312619	2.35992e-11	0.000887222	4.28163e-09	1.24401e-11	0.000295741	1.14859e-11	3.6228e-12	1.40213e-11	4.36965e-12	2.66089e-12	4.69972e-12	8.28875e-12	1.15751e-11	2.36299e-12	2.35422e-12	2.05578e-12
S0349	0.0608683	0.608593	0.0221619	0.144389	0.000835843	3.11349e-11	4.76406e-12	1.80971e-11	1.12385e-12	1.6928e-09	0.000159206	5.04879e-12	0.162475	6.35208e-12	5.53761e-11	0.000398016	3.34844e-12	3.98016e-05	3.09159e-12	9.7513e-13	7.9603e-05	1.17616e-12	7.16219e-13	1.265e-12	2.23104e-12	3.11562e-12	6.36034e-13	6.33672e-13	5.53343e-13
S0350	0.0638644	0.564368	0.195888	0.172896	0.00169361	2.45339e-11	6.27261e-05	1.42603e-11	3.1363e-05	1.3339e-09	4.7757e-11	6.27261e-05	0.000380791	5.00535e-12	0.000125452	0.000564535	2.63853e-12	6.27261e-05	2.43613e-12	7.68389e-13	2.97389e-12	9.26795e-13	5.64371e-13	9.96802e-13	1.75803e-12	2.45507e-12	5.01186e-13	4.99325e-13	4.36027e-13
S0351	0.038017	0.457361	0.353221	0.0569287	0.000224276	3.45037e-05	1.03248e-12	0.000155267	2.43565e-13	0.0811095	1.31348e-11	3.45037e-05	0.00014786	1.72518e-05	0.000181144	1.72521e-05	3.45037e-05	0.0123092	3.45037e-05	1.72518e-05	8.17923e-13	6.03814e-05	1.55221e-13	2.74155e-13	7.76333e-05	6.75228e-13	1.72518e-05	1.37332e-13	1.19922e-13
S0352	0.0583098	0.378192	0.342276	0.145318	0.000295291	1.04995e-11	1.60657e-12	5.36886e-05	3.78993e-13	0.0539839	2.04381e-11	2.68443e-05	0.0194238	2.14209e-12	0.000134222	0.00142275	2.68443e-05	0.000456353	8.05329e-05	3.28841e-13	1.27271e-12	3.96632e-13	2.41529e-13	4.26592e-13	7.52368e-13	1.05067e-12	2.14488e-13	2.13692e-13	1.86603e-13
S0353	0.119659	0.659089	0.023816	0.10138	0.000319902	6.25569e-11	9.57205e-12	3.63611e-11	2.25806e-12	0.00111958	0.00015994	0.00015994	0.0926966	1.27627e-11	0.00015994	2.31555e-09	6.72777e-12	0.00111958	6.21169e-12	1.95925e-12	7.58289e-12	2.36316e-12	1.43904e-12	0.00015994	4.48266e-12	0.00015994	1.27793e-12	1.27319e-12	1.11179e-12
S0354	0.08914	0.478162	0.287584	0.140205	0.000112687	4.4069e-11	0.000225343	2.5615e-11	1.59072e-12	2.39602e-09	8.57836e-11	7.14616e-12	0.00406415	8.99086e-12	7.83805e-11	0.000394353	4.73946e-12	0.000112672	4.3759e-12	1.38022e-12	5.34186e-12	1.66476e-12	1.01375e-12	1.79051e-12	3.15786e-12	4.40992e-12	9.00256e-13	8.96913e-13	7.83214e-13
S0355	0.0656736	0.138589	0.0736804	0.0692148	0.00011251	2.93345e-11	7.5e-05	1.70506e-11	1.05886e-12	1.59491e-09	0.000225	4.75684e-12	0.651005	5.98477e-12	0.0003	0.00105	3.15482e-12	8.83777e-11	2.91282e-12	9.18743e-13	7.5e-05	1.10815e-12	6.74804e-13	1.19185e-12	2.10203e-12	2.93546e-12	5.99255e-13	5.9703e-13	5.21346e-13
S0356	0.0498632	0.713448	0.150829	0.0705889	6.5516e-05	0.000392987	0.000130996	2.97808e-11	1.84942e-12	0.000261994	0.000130996	0.000392987	0.0135018	1.04531e-11	0.000130996	1.89651e-09	0.000130996	1.54361e-10	5.08756e-12	1.60469e-12	6.21061e-12	0.000130996	1.17862e-12	2.0817e-12	3.67143e-12	5.12711e-12	1.04667e-12	1.04278e-12	9.10589e-13
S0357	0.0897589	0.384009	0.0274675	0.28771	0.000247577	0.00012378	7.40796e-12	2.81404e-11	1.74755e-12	2.63224e-09	9.4241e-11	7.85071e-12	0.210187	9.87728e-12	0.00024756	0.000247562	5.20672e-12	1.45859e-10	4.80732e-12	1.5163e-12	5.86852e-12	1.82889e-12	1.1137e-12	1.96703e-12	3.4692e-12	4.84469e-12	9.89013e-13	9.85341e-13	8.60431e-13
S0425	0.0495209	0.437218	0.279601	0.132836	0.000349719	7.77145e-05	0.000181334	5.18097e-05	3.65729e-13	5.50879e-10	0.000103619	0.000103619	0.0991785	2.06713e-12	0.000453335	0.000142477	1.08967e-12	3.05255e-11	1.00608e-12	3.17332e-13	1.22817e-12	5.18097e-05	2.33076e-13	0.000129524	7.26037e-13	1.0139e-12	2.06982e-13	2.06213e-13	1.80072e-13
S0426	0.131953	0.27652	0.44267	0.0118325	1.70801e-05	1.70777e-05	1.70777e-05	3.88248e-12	1.70777e-05	1.70781e-05	0.000111005	1.70777e-05	0.136375	0.000145161	1.70777e-05	8.53888e-05	7.18362e-13	2.01239e-11	6.63258e-13	1.70777e-05	8.09668e-13	7.68497e-05	7.68497e-05	1.70777e-05	4.78639e-13	6.68413e-13	1.36452e-13	1.35946e-13	1.18712e-13
S0427	0.100655	0.333445	0.40724	0.0187256	3.16618e-05	6.85974e-05	2.11069e-05	5.27672e-05	1.48995e-13	7.38743e-05	0.000200515	7.38741e-05	0.138942	0.000131918	9.4981e-05	8.44277e-05	2.11069e-05	5.27672e-05	2.11069e-05	2.11069e-05	1.05534e-05	2.11069e-05	1.05534e-05	1.67708e-13	2.95782e-13	4.13056e-13	8.43228e-14	8.40097e-14	7.336e-14
S0428	0.0365714	0.60259	0.0270474	0.0535522	3.07757e-05	0.000143606	0.000205152	4.66397e-12	4.10304e-05	0.000143607	0.000143606	6.15456e-05	0.278752	1.63705e-12	0.00047185	0.000102576	6.15456e-05	2.05152e-05	7.96761e-13	2.5131e-13	4.10304e-05	3.03118e-13	1.84583e-13	3.26014e-13	5.74981e-13	2.05152e-05	1.63918e-13	1.63309e-13	1.42607e-13
S0429	0.0758241	0.504398	0.0924493	0.106866	5.97906e-09	1.68347e-11	2.57594e-12	8.60832e-05	6.07669e-13	9.153e-10	0.000172166	0.000215208	0.218332	3.43459e-12	8.60832e-05	0.000494979	1.81051e-12	0.000516499	4.30416e-05	4.30416e-05	4.30416e-05	4.30416e-05	3.87262e-13	4.30416e-05	0.000301291	4.30416e-05	3.43906e-13	3.42629e-13	2.99195e-13
S0430	0.362222	0.428716	0.162332	0.0453481	1.00652e-08	2.83398e-11	4.33637e-12	7.24567e-05	1.02296e-12	1.54083e-09	0.000144914	7.24567e-05	0.000838375	0.000144913	5.04048e-11	7.24578e-05	3.04784e-12	3.62285e-05	2.81405e-12	8.87589e-13	3.43523e-12	1.07057e-12	6.51921e-13	1.15144e-12	2.03075e-12	2.83592e-12	5.78935e-13	5.76785e-13	5.03668e-13
S0431	0.175034	0.492069	0.147641	0.174804	0.000730736	0.000146146	2.18663e-12	8.30629e-12	5.48049e-05	7.76968e-10	3.65366e-05	2.31732e-12	0.00654263	0.000474975	0.000548049	0.00188163	1.53689e-12	3.65366e-05	1.41899e-12	4.4757e-13	1.73223e-12	5.39838e-13	3.28734e-13	5.80616e-13	1.02401e-12	1.43002e-12	2.9193e-13	2.90846e-13	2.53976e-13
S0432	0.0907547	0.605692	0.081072	0.0654407	1.16716e-08	0.000252062	5.02844e-12	0.000336083	1.18622e-12	1.78674e-09	0.000252062	0.000168041	0.1399	6.70459e-12	8.40207e-05	0.0158799	3.53427e-12	8.40207e-05	3.26316e-12	1.02925e-12	3.98348e-12	1.24143e-12	7.55966e-13	1.3352e-12	2.35485e-12	3.28853e-12	6.71331e-13	6.68838e-13	8.40206e-05
S0433	0.0163924	0.14963	0.828627	0.00523623	3.51147e-06	2.11293e-13	3.23306e-14	1.08043e-06	1.08043e-06	5.40227e-07	4.11297e-13	5.40215e-07	2.89397e-05	1.62065e-06	6.75269e-06	4.18667e-05	1.08043e-06	2.02581e-05	8.10323e-07	6.61759e-15	2.16086e-06	5.40215e-07	3.78151e-06	8.58475e-15	1.51407e-14	2.11438e-14	4.31636e-15	4.30033e-15	3.75519e-15
S0434	0.0284133	0.377643	0.259293	0.0275892	3.38975e-05	5.303e-12	1.35582e-05	2.71165e-05	1.91418e-13	5.42333e-05	6.77913e-05	8.59926e-13	0.306824	1.08191e-12	1.35583e-05	1.96291e-10	1.35582e-05	1.59766e-11	1.35582e-05	1.66087e-13	6.42807e-13	2.00327e-13	1.21989e-13	2.15459e-13	3.79998e-13	5.30663e-13	1.08331e-13	1.07929e-13	9.42473e-14
S0435	0.419736	0.161595	0.0415849	0.0601735	6.83468e-05	4.55624e-05	2.27812e-05	5.17912e-12	3.21629e-13	0.00018225	1.73447e-11	0.000113906	0.315863	1.81787e-12	0.000478405	6.83439e-05	2.27812e-05	2.27812e-05	8.84767e-13	2.79068e-13	1.08008e-12	2.27812e-05	2.04971e-13	3.62024e-13	6.38491e-13	8.91645e-13	1.82023e-13	1.81348e-13	1.58359e-13
S0436	0.0280832	0.42877	0.435486	0.0849926	4.16116e-05	3.12076e-05	6.22568e-13	1.04025e-05	1.46865e-13	3.12079e-05	0.000156038	3.12076e-05	0.0214248	1.04025e-05	4.16102e-05	0.000795795	4.16102e-05	2.08051e-05	4.0401e-13	1.2743e-13	4.93193e-13	3.12076e-05	9.35957e-14	1.6531e-13	2.91553e-13	4.0715e-13	8.31171e-14	8.28085e-14	7.23111e-14
S0437	0.0681669	0.48967	0.244698	0.180772	8.00729e-06	3.29665e-13	8.4286e-07	7.16431e-06	1.18997e-14	1.43286e-05	1.68572e-06	8.4286e-07	0.0165909	6.72577e-14	5.26788e-05	2.52859e-06	3.54543e-14	9.93202e-13	8.4286e-07	1.0325e-14	3.99607e-14	1.24535e-14	3.37144e-06	1.33942e-14	1.26429e-06	3.29891e-14	8.4286e-06	6.70951e-15	5.85896e-15
S0438	0.240184	0.554121	0.0101746	0.185868	1.14532e-08	0.000164896	4.93433e-12	0.000164896	1.16402e-12	0.000577139	0.000824481	8.24481e-05	0.00639556	6.57911e-12	0.00111305	0.000164897	3.46812e-12	0.000164896	3.20209e-12	1.00998e-12	3.90893e-12	1.21819e-12	7.41818e-13	1.31021e-12	2.31078e-12	3.22698e-12	6.58767e-13	6.56321e-13	5.73121e-13
S0439	0.0834152	0.561816	0.234865	0.0703362	5.26191e-09	3.7879e-05	3.7879e-05	3.7879e-05	5.34783e-13	8.05516e-10	0.000189395	3.7879e-05	0.0279195	3.7879e-05	0.000227274	0.0209282	3.7879e-05	4.46355e-11	1.47113e-12	3.7879e-05	1.79587e-12	3.7879e-05	3.40812e-13	6.01949e-13	1.06164e-12	1.48257e-12	3.02656e-13	3.01532e-13	2.63308e-13
S0440	0.150617	0.541692	0.255647	0.0120726	1.35097e-09	9.72528e-06	2.91758e-05	1.94506e-05	1.37303e-13	9.72548e-06	9.72528e-06	9.72528e-06	0.0397771	7.76047e-13	7.78022e-05	1.40799e-10	9.72528e-06	1.146e-11	3.77706e-13	1.19134e-13	4.61083e-13	1.43694e-13	8.75021e-14	9.72528e-06	2.72571e-13	9.72528e-06	7.77057e-14	7.74172e-14	6.76032e-14
S0441	0.103846	0.554275	0.281584	0.047798	0.00428185	0.000124111	2.47593e-12	9.40524e-12	5.84076e-13	4.13713e-05	4.13705e-05	2.6239e-12	0.000602796	3.30124e-12	4.13705e-05	0.00719846	1.74022e-12	8.2741e-05	1.60673e-12	5.06785e-13	1.96141e-12	6.1126e-13	3.72226e-13	6.57433e-13	8.27409e-05	1.61922e-12	3.30553e-13	3.29326e-13	2.87578e-13
S0442	0.233742	0.444556	0.0215996	0.136125	0.0338822	1.70996e-10	0.000874378	0.000437189	6.17232e-12	9.29704e-09	0.000437189	2.77285e-11	0.127472	3.48863e-11	3.04132e-10	0.000874384	1.839e-11	5.15171e-10	1.69794e-11	5.35553e-12	2.07275e-11	6.45959e-12	3.93356e-12	6.94753e-12	1.22531e-11	1.71114e-11	3.49317e-12	3.4802e-12	3.03903e-12
S0443	0.101616	0.386194	0.447017	0.0284567	7.22652e-06	1.44527e-05	6.65356e-14	6.67049e-06	1.56959e-14	0.0326192	1.11175e-05	7.78224e-06	0.0025949	1.16734e-05	9.44986e-06	1.55645e-05	4.67649e-14	0.00128407	0.000105616	3.89112e-06	3.33524e-06	1.64264e-14	2.2235e-06	1.11175e-06	1.50086e-05	2.2235e-06	8.88295e-15	8.84997e-15	7.72808e-15
S0444	0.0683761	0.632041	0.127735	0.03378	0.00547854	1.2315e-11	0.000188915	3.14858e-05	4.44523e-13	6.69561e-10	6.29716e-05	1.99697e-12	0.132101	2.51247e-12	9.44574e-05	4.5584e-10	1.32443e-12	4.72288e-05	1.22283e-12	3.85699e-13	1.49277e-12	6.29716e-05	2.8329e-13	5.00352e-13	8.82455e-13	1.23234e-12	2.51574e-13	2.5064e-13	2.18867e-13
S0445	0.0842982	0.420206	0.386707	0.0172193	8.25643e-05	4.12812e-05	8.23528e-13	0.000275208	1.94272e-13	2.75211e-05	6.8802e-05	1.37604e-05	0.0908953	1.09804e-12	1.37604e-05	5.50418e-05	5.78821e-13	6.88021e-06	5.34421e-13	1.68564e-13	4.12812e-05	2.03314e-13	2.06406e-05	2.18671e-13	3.85664e-13	2.75208e-05	1.09947e-13	1.09538e-13	9.56525e-14
S0446	0.146917	0.465876	0.300258	0.065711	2.55884e-05	1.70573e-05	1.70573e-05	3.87785e-12	2.40818e-13	0.00101491	3.41147e-05	1.08185e-12	0.0200691	1.36112e-12	1.1866e-11	1.70576e-05	1.70573e-05	2.5586e-05	6.62466e-13	2.08951e-13	8.08701e-13	2.52027e-13	1.53471e-13	2.71064e-13	4.78067e-13	6.67615e-13	1.36289e-13	1.35783e-13	1.1857e-13
S0447	0.216034	0.488069	0.277592	0.0175774	2.05991e-09	1.48287e-05	8.87463e-13	2.96574e-05	2.09354e-13	5.93151e-05	2.96574e-05	9.40504e-13	0.00015675	0.000237259	0.000133458	2.14684e-10	2.96574e-05	7.41436e-06	5.75911e-13	1.8165e-13	2.96574e-05	2.19098e-13	1.33419e-13	2.35648e-13	4.15605e-13	5.80388e-13	1.18482e-13	1.18042e-13	1.03079e-13
S0448	0.204685	0.627278	0.0050957	0.0922378	7.85202e-05	7.85094e-05	4.6986e-12	1.78485e-11	0.000157019	1.66954e-09	5.97737e-11	7.85093e-05	0.06929	7.85093e-05	5.46153e-11	0.000431802	3.30244e-12	0.000274783	3.04911e-12	9.61733e-13	0.000235528	1.16e-12	7.06379e-13	1.24762e-12	2.20039e-12	3.07282e-12	6.27295e-13	6.24966e-13	5.45741e-13
S0449	0.048518	0.0864044	0.0114059	0.031522	3.8466e-09	5.53812e-05	1.65722e-12	5.53812e-05	3.90941e-13	8.30724e-05	5.53812e-05	1.75626e-12	0.821693	2.20962e-12	1.92631e-11	4.00894e-10	0.000110762	4.15359e-05	1.07544e-12	3.39208e-13	5.53812e-05	4.09136e-13	2.49143e-13	4.40041e-13	7.76087e-13	1.0838e-12	2.2125e-13	2.20428e-13	1.92485e-13
S0450	0.0598604	0.65472	0.114782	0.080566	0.00344604	1.60457e-11	2.45521e-12	9.32653e-12	5.79188e-13	0.000164098	3.12341e-11	8.20485e-05	0.0862358	0.000123073	2.85386e-11	2.05127e-05	1.72566e-12	4.83417e-11	1.59328e-12	5.02543e-13	1.94499e-12	6.06145e-13	3.69111e-13	6.51931e-13	1.14979e-12	1.60567e-12	3.27787e-13	3.2657e-13	2.85171e-13
S0451	0.02035	0.922094	0.0335285	0.0128627	1.51193e-05	5.91274e-12	9.04729e-13	3.43677e-12	2.13427e-13	0.000166289	1.51172e-05	3.02344e-05	0.0104622	3.02344e-05	0.000204082	2.18861e-10	1.51172e-05	0.000181406	1.51172e-05	1.85184e-13	1.51172e-05	1.51172e-05	1.36015e-13	2.40233e-13	4.23691e-13	5.9168e-13	1.20788e-13	1.20339e-13	1.05084e-13
S0452	0.0317064	0.707225	0.0314206	0.0177151	6.01992e-05	4.0131e-05	4.0131e-05	2.00655e-05	2.83288e-13	0.00018059	8.02619e-05	1.27264e-12	0.211331	1.60116e-12	4.0131e-05	8.02622e-05	8.4404e-13	2.00655e-05	7.79295e-13	2.458e-13	4.0131e-05	2.96473e-13	1.80537e-13	3.18868e-13	5.62377e-13	7.85353e-13	1.60325e-13	1.59729e-13	1.39481e-13
S0453	0.0976017	0.497377	0.241007	0.0474753	6.58597e-09	4.74106e-05	2.83741e-12	9.48212e-05	6.69351e-13	0.000237054	0.000284463	0.000213348	0.0805776	0.000237053	9.48212e-05	0.033946	1.99429e-12	0.000568927	1.84131e-12	9.48212e-05	4.74106e-05	9.48212e-05	4.26571e-13	7.53418e-13	1.32878e-12	1.85563e-12	3.78814e-13	3.77408e-13	3.29565e-13
S0454	0.175855	0.428715	0.202046	0.184282	0.000216611	0.000361002	7.22004e-05	0.000144401	1.01934e-12	0.00566773	0.000216601	4.57928e-12	0.00119641	5.76137e-12	0.000722004	1.04529e-09	3.03706e-12	0.000361002	7.22004e-05	8.84449e-13	3.42308e-12	1.06678e-12	6.49615e-13	1.14736e-12	2.02357e-12	7.22004e-05	5.76886e-13	5.74745e-13	5.01886e-13
S0455	0.274468	0.228535	0.0546896	0.206381	0.00752651	0.000106007	6.34427e-12	2.40998e-11	1.49663e-12	2.25429e-09	8.07093e-11	0.000212014	0.227552	0.000212014	0.000106007	0.000106009	4.45911e-12	1.24916e-10	4.11706e-12	1.29858e-12	5.02588e-12	1.56628e-12	9.53786e-13	1.68459e-12	0.000106007	4.14906e-12	8.47004e-13	8.43859e-13	7.36885e-13
S0456	0.0416004	0.603641	0.327334	0.0266789	5.15902e-09	1.45258e-11	3.71384e-05	3.71384e-05	5.24326e-13	7.42775e-05	2.82756e-11	0.000185692	0.000188317	2.96353e-12	2.58354e-11	3.71389e-05	0.000111415	4.37627e-11	1.44236e-12	4.54942e-13	7.42767e-05	5.4873e-13	3.34148e-13	5.90179e-13	1.04088e-12	1.45358e-12	2.96738e-13	2.95636e-13	2.58159e-13
S0457	0.0455414	0.666733	0.262656	0.0208942	3.55286e-05	1.18423e-05	7.08736e-13	3.5527e-05	5.92117e-06	1.18426e-05	1.18423e-05	7.51095e-13	0.00393841	3.5527e-05	8.23816e-12	6.5133e-05	4.98139e-13	1.18423e-05	4.59928e-13	1.45068e-13	5.61454e-13	1.74974e-13	1.0655e-13	1.18423e-05	3.31906e-13	4.63503e-13	9.46211e-14	9.42698e-14	8.23195e-14
S0458	0.0207364	0.520149	0.451495	0.00700381	2.47334e-09	1.78049e-05	1.06558e-12	4.0478e-12	2.51373e-13	3.56102e-05	1.35559e-11	1.12927e-12	0.000508698	1.42078e-12	1.78049e-05	1.78051e-05	7.4895e-13	2.09808e-11	6.91499e-13	2.18108e-13	8.44144e-13	2.63072e-13	1.60198e-13	2.82944e-13	1.78049e-05	6.96875e-13	1.42262e-13	1.41734e-13	1.23767e-13
S0459	0.0280079	0.508762	0.450329	0.00333704	3.10577e-05	8.28189e-06	1.24228e-05	1.65638e-05	5.84626e-14	2.48458e-05	3.15274e-12	2.62638e-13	0.00941473	3.30435e-13	1.86343e-05	5.99511e-11	1.24228e-05	4.87957e-12	1.24228e-05	5.07262e-14	1.96325e-13	1.24228e-05	3.72577e-14	6.58052e-14	1.16059e-13	1.62074e-13	3.30864e-14	3.29636e-14	2.87849e-14
S0460	0.122266	0.34621	0.122184	0.120903	1.54103e-08	4.33894e-11	0.000221869	2.522e-11	1.56619e-12	2.35907e-09	8.44608e-11	7.03597e-12	0.287217	8.85222e-12	0.000887475	0.000110936	4.66638e-12	1.30722e-10	4.30842e-12	1.35894e-12	5.25949e-12	1.63909e-12	9.98119e-13	1.7629e-12	3.10917e-12	4.34192e-12	8.86374e-13	8.83083e-13	7.71137e-13
S0461	0.652568	0.135215	0.035077	0.0511294	4.28335e-05	0.000119927	8.56621e-05	0.000239854	2.41879e-13	0.000256987	0.000274119	1.71324e-05	0.123877	1.36712e-12	5.13973e-05	8.56624e-05	0.000488274	4.28311e-05	6.65382e-13	1.71324e-05	0.000325516	3.42649e-05	1.54147e-13	3.42649e-05	1.71324e-05	6.70555e-13	1.36889e-13	1.36381e-13	1.19092e-13
S0462	0.0935405	0.590142	0.29434	0.014309	0.000126746	1.4403e-05	1.15224e-05	2.73656e-05	4.06687e-14	1.4403e-05	5.76119e-06	1.827e-13	0.00728666	2.29862e-13	0.000115224	5.76123e-06	2.59253e-05	3.3944e-12	5.76118e-06	3.5287e-14	1.15224e-05	5.76118e-06	2.59178e-14	8.64178e-06	8.07346e-14	2.88059e-06	2.30161e-14	2.29307e-14	2.00238e-14
S0463	0.0591469	0.484686	0.374493	0.00249537	1.17723e-05	8.56143e-06	2.14036e-06	2.78246e-05	2.14036e-06	0.0722178	2.14036e-06	1.35751e-13	0.00604238	1.71229e-05	1.07018e-05	2.88948e-05	4.28071e-06	9.63161e-06	8.34739e-05	8.56143e-06	1.01476e-13	3.16244e-14	2.14036e-06	3.40132e-14	0.000699897	8.37725e-14	1.71016e-14	1.70381e-14	1.48782e-14
S0464	0.10756	0.577567	0.251128	0.011785	7.96649e-06	0.000119464	3.18571e-05	6.37142e-05	2.24882e-13	0.050167	0.0001115	7.96428e-05	0.000311733	5.57499e-05	1.10807e-11	2.30608e-10	3.18571e-05	8.76071e-05	1.59286e-05	1.95123e-13	7.55185e-13	1.59286e-05	1.43315e-13	4.77857e-05	0.000700856	0.0001115	1.2727e-13	1.26798e-13	1.10724e-13
S0465	0.215856	0.460898	0.318115	0.00150573	0.000217851	7.05018e-06	2.82007e-06	4.23011e-05	1.99071e-14	0.00137831	5.64014e-06	4.23011e-06	0.00173726	0.000103638	1.55104e-05	5.64016e-06	5.93122e-14	5.99265e-05	5.64014e-06	1.48054e-05	7.05018e-06	1.41004e-06	3.52509e-06	1.41004e-06	1.05753e-05	5.51881e-14	1.12663e-14	1.12245e-14	9.80157e-15
S0466	0.542497	0.223459	0.155246	0.0741268	0.000117627	7.84109e-05	7.84108e-05	0.000313643	1.10702e-12	0.00188186	0.000392054	0.000235232	0.000358392	7.84108e-05	7.84109e-05	0.000156823	0.000392054	0.000117616	3.04529e-12	9.60526e-13	3.71752e-12	0.000313643	7.05493e-13	1.24605e-12	2.19763e-12	7.84108e-05	6.26508e-13	6.24182e-13	5.45056e-13
S0467	0.163436	0.295623	0.0147234	0.125355	9.05367e-09	6.51749e-05	3.90057e-12	1.4817e-11	9.20151e-13	1.38597e-09	6.51749e-05	6.51749e-05	0.400276	5.20075e-12	0.000391049	9.43578e-10	2.74153e-12	7.68001e-11	2.53124e-12	7.98387e-13	3.08999e-12	9.62977e-13	5.86403e-13	1.03572e-12	1.82666e-12	2.55091e-12	5.20752e-13	5.18818e-13	4.53049e-13
S0468	0.146767	0.223976	0.0598345	0.201645	0.00130383	1.08502e-11	1.66023e-12	6.30667e-12	3.91651e-13	5.54824e-05	5.54818e-05	1.75946e-12	0.36485	2.21364e-12	5.54818e-05	0.00126221	1.1669e-12	5.54819e-05	1.07739e-12	3.39824e-13	2.77409e-05	4.0988e-13	2.49596e-13	5.54818e-05	7.77497e-13	1.08577e-12	2.21652e-13	2.20829e-13	5.54818e-05
S0469	0.116673	0.574466	0.122727	0.112176	1.10999e-08	7.99052e-05	4.78214e-12	1.81658e-11	1.12812e-12	7.99068e-05	6.08364e-11	5.06795e-12	0.0720401	6.37618e-12	5.55863e-11	0.00119858	0.000239715	0.00015981	3.10332e-12	9.78831e-13	3.78837e-12	1.18062e-12	7.18937e-13	7.99051e-05	2.23951e-12	7.99051e-05	6.38448e-13	6.36078e-13	5.55444e-13
S0470	0.00572432	0.716393	0.271147	0.0037433	1.50044e-05	1.66713e-06	5.00138e-06	3.00083e-05	2.35368e-14	3.54522e-11	5.83494e-06	1.05737e-13	0.00288925	1.33032e-13	1.15974e-12	2.50071e-06	9.16919e-06	1.25034e-05	2.00055e-05	2.04222e-14	7.90398e-14	2.46323e-14	1.49998e-14	2.64929e-14	1.66713e-06	6.52505e-14	1.33205e-14	1.3271e-14	1.15887e-14
S0471	0.0191181	0.406213	0.548812	0.0162521	8.04527e-06	3.21766e-05	4.81424e-13	1.82877e-12	1.13569e-13	3.21768e-05	1.60883e-05	1.60883e-05	0.00947256	6.41899e-13	1.60883e-05	4.02219e-06	3.38372e-13	9.479e-12	3.12416e-13	9.85403e-14	8.04416e-06	1.18855e-13	7.23764e-14	1.27833e-13	2.25454e-13	3.14844e-13	6.42734e-14	6.40348e-14	5.59173e-14
S0472	0.0144733	0.679615	0.300034	0.00408123	2.89173e-05	3.03628e-05	8.67508e-06	1.15668e-05	4.08254e-14	3.18087e-05	1.73502e-05	8.67508e-06	3.77964e-05	8.67508e-06	2.89169e-06	0.00157453	5.78338e-06	8.67508e-06	2.02418e-05	3.5423e-14	1.37097e-13	4.27256e-14	2.60177e-14	4.59529e-14	8.10457e-14	1.13179e-13	2.31048e-14	2.3019e-14	2.0101e-14
S0473	0.0568974	0.518471	0.290229	0.00833788	7.87598e-05	3.62407e-12	9.26571e-06	9.26571e-06	1.30815e-13	1.9704e-10	1.38986e-05	5.87674e-13	0.124828	0.000926571	0.00012972	4.16958e-05	9.26571e-06	9.26572e-06	9.26571e-06	1.13504e-13	4.39295e-13	1.36903e-13	8.33672e-14	1.47245e-13	2.59691e-13	3.62655e-13	7.40337e-14	7.37588e-14	6.44086e-14
S0474	0.0412077	0.557854	0.234876	0.00121136	5.46134e-06	1.8204e-06	1.31979e-05	2.73061e-06	1.28504e-14	1.82042e-06	1.8204e-06	9.10202e-07	0.16411	0.000692209	1.45632e-05	2.73062e-06	9.10202e-07	1.07256e-12	2.2755e-06	1.11499e-14	4.31534e-14	1.34485e-14	8.18944e-15	1.44643e-14	2.55103e-14	3.56249e-14	7.27258e-15	7.24558e-15	9.10202e-07
S0475	0.0312776	0.57101	0.377636	0.00506083	6.17812e-05	4.00433e-06	1.71614e-06	2.57421e-05	8.07627e-15	2.2882e-06	5.72048e-06	3.62819e-14	0.0113675	1.2299e-05	2.11658e-05	2.00217e-06	2.40628e-14	0.0034546	3.23207e-05	1.80195e-05	2.71212e-14	8.45217e-15	8.58071e-07	9.09061e-15	4.00433e-06	2.00217e-06	4.5707e-15	4.55373e-15	3.97647e-15
S0476	0.0393987	0.257726	0.0499786	0.0381034	0.000550666	1.09043e-05	1.09043e-05	2.47899e-12	1.53948e-13	0.00249162	2.18085e-05	6.91598e-13	0.6112	8.70126e-13	4.3617e-05	0.000403458	4.5868e-13	5.99734e-05	4.23495e-13	1.33576e-13	5.16979e-13	1.61113e-13	9.81098e-14	1.73283e-13	3.05614e-13	4.26787e-13	8.71258e-14	8.68023e-14	7.57986e-14
S0477	0.0537908	0.360807	0.555254	0.0291323	1.05846e-05	0.000148171	5.64462e-05	5.64462e-05	3.52789e-06	0.000176395	0.000105837	1.41116e-05	0.000268618	7.05578e-06	4.23347e-05	1.41117e-05	1.41116e-05	7.05578e-05	2.74029e-13	8.64327e-14	7.05578e-06	1.41116e-05	6.34836e-14	1.12126e-13	1.97753e-13	7.05578e-06	5.63762e-14	5.61669e-14	4.90467e-14
S0478	0.120378	0.595733	0.278711	0.00497684	8.14504e-06	4.88695e-06	1.62898e-06	2.85072e-06	1.14992e-14	2.44349e-06	1.62899e-06	8.14492e-07	0.000123453	1.01812e-05	5.70145e-06	6.9232e-06	3.25797e-06	1.01812e-05	6.51594e-06	9.97746e-15	2.44348e-06	1.20344e-14	7.3283e-15	1.29434e-14	6.51594e-06	3.18788e-14	4.88695e-06	6.48369e-15	5.66177e-15
S0479	0.0763095	0.430945	0.303555	0.0221337	0.000352758	2.67908e-12	2.0549e-05	2.39738e-05	9.67046e-14	6.8498e-06	5.47972e-05	2.73986e-05	0.166043	5.46581e-13	4.79476e-05	0.000171241	2.88126e-13	2.0549e-05	2.66024e-13	6.84965e-06	2.0549e-05	1.01206e-13	6.1629e-14	1.0885e-13	1.91976e-13	0.000260287	5.47292e-14	5.4526e-14	4.76139e-14
S0480	0.0985666	0.24561	0.363248	0.0494371	2.50194e-09	1.80108e-05	1.0779e-12	1.80108e-05	2.54279e-13	5.40327e-05	3.60216e-05	1.14233e-12	0.242822	1.4372e-12	3.60215e-05	3.60218e-05	1.80108e-05	2.12234e-11	6.99495e-13	2.2063e-13	1.80108e-05	2.66114e-13	1.6205e-13	2.86215e-13	5.04789e-13	7.04933e-13	8.10485e-05	1.43373e-13	1.25198e-13
S0481	0.123135	0.116613	0.00229276	0.0931643	0.00285728	0.000131369	0.000131369	1.49328e-11	9.27343e-13	1.39681e-09	0.000164211	4.166e-12	0.660066	5.2414e-12	0.000722527	0.00013137	2.76296e-12	0.000328422	2.55102e-12	8.04627e-13	0.000131369	6.56843e-05	5.90987e-13	6.56843e-05	1.84094e-12	2.57085e-12	5.24822e-13	5.22874e-13	4.5659e-13
S0482	0.0969085	0.26181	0.0687814	0.164696	0.000113323	0.000194261	1.93768e-12	6.47536e-05	4.57101e-13	0.0016674	9.71303e-05	3.23768e-05	0.405214	2.58357e-12	0.000161884	0.000178073	1.36191e-12	8.0942e-05	1.25744e-12	3.96613e-13	1.53501e-12	4.78376e-13	2.91306e-13	5.14511e-13	9.07427e-13	1.26721e-12	2.58693e-13	2.57732e-13	2.2506e-13
S0483	0.0349486	0.144358	0.117292	0.624078	0.000932641	1.37153e-05	8.20828e-13	1.37153e-05	1.93635e-13	0.000925782	0.000123438	8.22917e-05	0.0768889	1.09444e-12	5.48612e-05	0.00023316	1.37153e-05	2.74306e-05	5.32669e-13	1.68011e-13	6.50253e-13	1.37153e-05	1.23402e-13	2.17954e-13	3.844e-13	5.3681e-13	1.09586e-13	1.09179e-13	9.53389e-14
S0485	0.106046	0.442601	0.440612	0.0101662	5.53204e-05	4.81042e-06	4.81041e-06	1.44312e-05	6.79143e-14	9.62093e-06	4.56989e-05	1.44312e-05	0.000159084	3.83856e-13	3.36729e-05	3.3673e-05	2.02347e-13	5.66845e-12	4.81041e-05	0.000105829	2.28066e-13	7.10752e-14	4.32812e-14	7.6444e-14	4.56989e-05	1.88277e-13	3.84356e-14	3.82929e-14	3.34386e-14
S0486	0.0800276	0.174197	0.00936005	0.210778	5.79414e-09	0.000166842	2.49627e-12	8.34208e-05	5.88875e-13	8.86992e-10	8.34208e-05	4.17104e-05	0.524678	4.17104e-05	2.9016e-11	0.000208553	0.000125131	4.91503e-11	1.61993e-12	4.17104e-05	0.000125131	4.17104e-05	3.75285e-13	6.62835e-13	1.16902e-12	1.63252e-12	3.33269e-13	3.32032e-13	2.89941e-13
S0487	0.0669386	0.189354	0.0065218	0.058344	0.000120865	9.66869e-05	2.89324e-12	4.83434e-05	6.82521e-13	0.000217546	3.68067e-11	0.00014503	0.677875	3.85766e-12	4.83434e-05	9.66875e-05	0.00014503	5.69665e-11	1.87754e-12	5.92203e-13	2.292e-12	7.14288e-13	4.34964e-13	7.68242e-13	1.35492e-12	4.83434e-05	3.86267e-13	3.84833e-13	3.36049e-13
S0488	0.0855697	0.453745	0.160351	0.11733	7.33233e-09	0.00015835	0.000369484	0.000105567	7.45206e-13	0.000158351	0.000343092	0.00015835	0.180681	4.21196e-12	3.6719e-11	0.000870927	0.000105567	6.21984e-11	2.04998e-12	6.46593e-13	5.27834e-05	7.7989e-13	4.74913e-13	8.388e-13	1.47937e-12	2.06592e-12	4.21743e-13	4.20178e-13	3.66913e-13
S0489	0.0266241	0.552804	0.268899	0.00435066	1.2628e-05	1.94275e-06	1.01994e-05	1.01994e-05	1.3714e-14	0.000425948	1.94275e-06	6.1609e-14	0.146822	8.25669e-06	1.60277e-05	1.94276e-06	9.71375e-07	1.45706e-06	6.79962e-06	1.18993e-14	4.60537e-14	1.43523e-14	9.71375e-07	1.54365e-14	2.72248e-14	3.80191e-14	7.76136e-15	7.73254e-15	6.75231e-15
S0490	0.0225546	0.228673	0.16212	0.00476936	7.8502e-06	5.11725e-13	1.30834e-06	1.30834e-06	1.84713e-14	0.000126254	6.54168e-06	1.30834e-06	0.581716	4.57917e-06	5.23334e-06	3.92503e-06	5.50342e-14	1.96251e-06	7.19585e-06	1.6027e-14	6.20292e-14	1.9331e-14	1.17716e-14	2.07912e-14	3.66688e-14	5.12076e-14	1.04537e-14	1.04149e-14	9.09462e-15
S0491	0.704557	0.171241	0.0581841	0.0566618	0.00080626	1.80199e-11	0.000230358	0.000138215	6.50448e-13	0.0025109	9.21433e-05	9.21432e-05	0.00419577	3.67637e-12	0.000368573	9.21439e-05	0.000230358	0.000184287	4.60716e-05	0.000184286	2.18429e-12	9.21432e-05	4.14524e-13	7.3214e-13	1.29125e-12	9.21432e-05	3.68116e-13	3.66749e-13	3.20257e-13
S0492	0.305738	0.106758	0.044049	0.0495148	8.72305e-05	0.000886823	0.000116305	0.00154831	2.90762e-05	0.00119212	0.0037581	0.000116305	0.484526	2.90762e-05	0.000188995	0.000407067	0.000145381	2.90762e-05	5.64624e-13	1.45381e-05	0.000566985	1.45381e-05	2.18071e-05	1.45381e-05	0.000145381	0.000101767	1.1616e-13	1.15729e-13	1.01058e-13
S0493	0.0406	0.162161	0.624322	0.0199057	1.07405e-06	2.1478e-06	3.2217e-06	1.0739e-05	1.51615e-14	4.29563e-06	5.3695e-06	6.81117e-14	0.152969	8.5694e-14	2.1478e-06	1.07392e-06	2.1478e-06	2.1478e-06	2.1478e-06	1.31552e-14	5.09145e-14	2.1478e-06	1.61085e-06	1.0739e-06	3.00983e-14	1.0739e-06	8.58055e-15	8.54869e-15	7.46499e-15
S0494	0.138436	0.27754	0.547957	0.00781883	2.41034e-05	1.00429e-05	2.40417e-13	1.20514e-05	5.67148e-14	1.20515e-05	1.60686e-05	1.20514e-05	0.0280661	3.20556e-13	2.00857e-05	5.81588e-11	1.68978e-13	1.00429e-05	1.20514e-05	4.92097e-14	4.01715e-06	5.93545e-14	4.61972e-05	4.01715e-06	1.12589e-13	1.57229e-13	3.20973e-14	3.19781e-14	2.79244e-14
S0495	0.0142702	0.594126	0.298156	0.078093	2.76345e-05	0.000442148	8.71542e-05	0.000243394	1.488e-05	0.00081521	0.0011075	8.50284e-06	0.0123665	9.5657e-06	4.25142e-06	5.63314e-05	1.27543e-05	2.12571e-05	8.25575e-14	2.60398e-14	0.000132857	3.1408e-14	2.12571e-06	3.37804e-14	5.95775e-14	2.12571e-06	1.69846e-14	1.69215e-14	1.47764e-14
S0496	0.00537816	0.627498	0.19331	0.147498	2.06582e-09	1.48713e-05	8.9001e-13	3.38086e-12	2.09955e-13	3.16244e-10	5.9485e-05	9.43203e-13	0.0262265	1.18668e-12	1.03452e-11	2.15301e-10	6.25549e-13	1.48713e-05	5.77564e-13	1.82172e-13	7.05058e-13	2.19727e-13	1.33802e-13	2.36324e-13	4.16798e-13	5.82053e-13	1.18822e-13	1.18381e-13	1.03374e-13
S0497	0.0788107	0.23936	0.434793	0.0757109	2.23603e-05	3.35382e-05	1.11794e-05	5.58969e-05	1.57833e-13	7.82559e-05	6.70763e-05	0.000156511	0.169089	8.92081e-13	4.47176e-05	0.00163778	1.11794e-05	1.31735e-11	4.34181e-13	1.36947e-13	3.35382e-05	3.35382e-05	1.11794e-05	2.23588e-05	3.13326e-13	1.67691e-05	8.93241e-14	8.89925e-14	7.77111e-14
S0498	0.0410026	0.163001	0.775174	0.0204554	0.000129001	1.44159e-12	7.37148e-06	7.37148e-06	5.2036e-14	1.84288e-05	2.80617e-12	2.33767e-13	0.000145847	2.94111e-13	2.564e-12	4.79147e-05	1.55038e-13	4.34317e-12	3.68574e-06	4.515e-14	1.74744e-13	5.44579e-14	3.3162e-14	5.85714e-14	7.37148e-06	1.44258e-13	2.94493e-14	2.934e-14	2.56207e-14
S0499	0.113774	0.270101	0.214551	0.188643	3.91684e-05	1.53177e-11	2.34381e-12	3.9163e-05	5.5291e-13	0.000665771	2.9817e-11	2.48389e-12	0.209622	3.12508e-12	0.000117489	0.000195815	1.64736e-12	0.00154694	0.000430792	4.79743e-13	7.83259e-05	0.000117489	3.52364e-13	6.22352e-13	1.09762e-12	7.83259e-05	3.12915e-13	3.11753e-13	2.72233e-13
S0500	0.0621345	0.392166	0.259884	0.146429	1.04858e-08	0.000226452	4.51754e-12	7.5484e-05	1.0657e-12	0.00015097	7.54841e-05	4.78754e-12	0.138405	6.02339e-12	5.25107e-11	7.54851e-05	0.000226452	8.89481e-11	2.93162e-12	9.24673e-13	0.000150968	1.1153e-12	6.79159e-13	1.19954e-12	2.1156e-12	2.95441e-12	6.03123e-13	6.00884e-13	5.24711e-13
S0501	0.220955	0.442191	0.175567	0.158757	9.60785e-09	2.7052e-11	0.000207493	1.57239e-11	9.76474e-13	6.91657e-05	0.000207493	4.38671e-12	0.000765696	5.51909e-12	4.81143e-11	0.000138329	2.90934e-12	0.00114121	2.68617e-12	8.47256e-13	3.27913e-12	1.02192e-12	6.22297e-13	1.09911e-12	1.93847e-12	2.70705e-12	5.52627e-13	5.50576e-13	4.80781e-13
S0502	0.0428939	0.810416	0.0539832	0.091234	0.000190491	5.44237e-05	0.000108847	1.23728e-11	7.68364e-13	1.15735e-09	5.44238e-05	0.000108847	0.000602509	4.34285e-12	3.786e-11	7.87927e-10	2.2893e-12	0.000217695	2.11369e-12	6.66686e-13	0.000136059	8.04126e-13	4.89671e-13	8.64867e-13	1.52534e-12	2.13012e-12	4.3485e-13	4.33235e-13	3.78315e-13
S0503	0.0208401	0.598269	0.25122	0.0638205	0.000784841	1.66481e-05	1.18915e-06	1.84319e-05	1.67887e-14	0.0533948	6.54035e-06	7.54216e-14	0.00341771	2.55668e-05	2.6756e-05	7.13494e-06	5.00209e-14	0.00758858	0.000286586	0.000159347	5.63787e-14	4.75661e-06	3.62692e-05	1.18915e-06	6.24306e-05	1.18915e-06	1.78373e-06	9.46615e-15	7.7295e-06
S0504	0.044716	0.606871	0.329599	0.0140419	6.30263e-05	2.34771e-12	3.59231e-13	1.3646e-12	8.47433e-14	0.00127552	1.20049e-05	3.80701e-13	0.00174713	4.78975e-13	4.80194e-05	6.00251e-06	2.52488e-13	0.00104142	2.10085e-05	7.35292e-14	6.00243e-06	1.20048e-05	4.2017e-05	9.53867e-14	3.00121e-05	2.34932e-13	4.79598e-14	0.000468189	4.17246e-14
S0505	0.0686497	0.20464	0.333013	0.0107044	0.00281779	9.37969e-12	1.43522e-12	5.45193e-12	2.39812e-05	0.00243409	4.79624e-05	3.59718e-05	0.377406	1.91363e-12	4.79624e-05	4.79627e-05	1.00875e-12	8.39342e-05	4.79624e-05	2.93768e-13	1.13697e-12	3.54329e-13	2.15768e-13	3.81094e-13	6.72123e-13	9.38612e-13	1.91612e-13	1.909e-13	1.667e-13
S0506	0.185264	0.374357	0.179301	0.202424	0.000128956	0.000171933	2.57245e-12	9.77191e-12	4.29833e-05	0.000601767	4.29833e-05	0.000171933	0.0302418	3.42994e-12	0.00012895	0.0263273	1.80806e-12	0.000408342	4.29833e-05	0.00012895	2.03787e-12	0.000214917	3.86738e-13	6.83063e-13	1.2047e-12	1.68235e-12	3.4344e-13	3.42165e-13	2.98789e-13
S0507	0.0474266	0.678205	0.257253	0.00752956	4.05973e-05	2.25538e-05	3.00718e-06	9.02153e-06	4.24559e-14	0.00149607	9.02153e-06	3.00718e-06	0.00754372	1.80431e-05	3.15754e-05	1.20287e-05	1.26495e-13	0.000327782	6.01435e-06	3.15754e-05	3.00718e-06	4.44319e-14	7.51794e-06	4.77881e-14	2.10502e-05	1.17699e-13	2.40276e-14	2.39384e-14	2.09038e-14
S0508	0.0144839	0.525703	0.388132	0.0200526	8.37331e-05	6.61049e-06	3.74594e-05	2.31367e-05	3.11094e-14	0.0494652	1.21192e-05	1.39756e-13	0.00184558	1.75832e-13	5.39856e-05	3.19014e-11	9.26885e-14	1.10175e-05	5.28839e-05	1.7628e-05	1.04469e-13	3.25573e-14	1.98257e-14	3.50165e-14	2.2035e-06	1.65262e-05	1.76061e-14	1.75407e-14	1.53171e-14

### Sheet: class
Column1	Coriobacteriia	Clostridia	Bacteroidia	Bacilli	Actinobacteria	Deltaproteobacteria	Gammaproteobacteria	Betaproteobacteria	Cytophagia	Negativicutes	Alphaproteobacteria	Spirochaetia	Nitrososphaeria	Erysipelotrichia	Epsilonproteobacteria	Chitinophagia	Verrucomicrobiae	Planctomycetia	Deinococci	Chlamydiia	Vicinamibacteria	Dehalococcoidia	Acidimicrobiia	Thermoleophilia	unclassified Actinobacteria	Fusobacteriia	Tissierellia	Flavobacteriia	Opitutae	Rubrobacteria	Methanobacteria	Synergistia	Lentisphaeria	Aquificae	Holophagae	Oligoflexia	Ardenticatenia	Thermoplasmata	Sphingobacteriia	Fibrobacteria	Acidobacteriia	Ignavibacteria	Mollicutes	Methanomicrobia	Halobacteria	Elusimicrobia	Rhodothermia	Nitrospira	Anaerolineae	Methanococci	Thermotogae	Phycisphaerae	Candidatus Riflemargulisbacteria	Chlorobia	Dictyoglomia	Chloroflexia	Armatimonadia	Caldilineae	Thermoprotei	Kiritimatiellae	Archaeoglobi	Zetaproteobacteria	Candidatus Muproteobacteria	Gemmatimonadetes	Candidatus Brocadiae	Candidatus Peribacteria	unclassified Actinobacteria_1	Deferribacteres	Blastocatellia	Hydrogenophilalia	Nitriliruptoria	Spartobacteria	Thermococci	Abditibacteria*	Saprospiria	Ktedonobacteria	Acidithiobacillia	Endomicrobia	Coprothermobacteria	Hadesarchaea	Thermodesulfobacteria	Calditrichae	Thermomicrobia	Fimbriimonadia	Chitinispirillia	Candidatus Cryosericia	Balneolia	Candidatus Thermofonsia	Chthonomonadetes	Nitrospinia	Limnochordia	Candidatus Termititenacia	Candidatus Marinamargulisbacteria	Theionarchaea	Gloeobacteria	Candidatus Ozemobacteria
S0017	0.00066457	0.0201581	0.0149164	0.0538327	0.00761976	0.000102848	0.00972336	0.887202	1.60296e-09	3.95574e-05	5.14299e-05	1.18683e-05	6.99374e-14	4.47222e-10	0.00515425	6.8119e-13	0.000221518	8.9323e-13	7.65725e-13	0.000245989	1.15883e-13	7.94547e-14	2.3663e-13	8.10857e-13	6.80525e-13	9.50359e-12	2.78922e-11	1.75875e-11	2.20151e-13	1.08761e-13	5.621e-12	4.10554e-13	9.06223e-14	7.21839e-14	6.83752e-14	2.02096e-13	9.7347e-14	1.04937e-12	2.37342e-05	1.04563e-13	3.402e-13	1.01104e-13	3.18534e-13	9.36505e-14	1.09506e-13	6.86592e-14	8.03387e-14	1.8996e-13	2.79395e-13	6.99353e-14	9.21291e-14	9.599e-14	6.93766e-14	7.04808e-14	6.86597e-14	9.75702e-14	8.00223e-14	7.37736e-14	7.19189e-14	6.90325e-14	6.83752e-14	7.17284e-14	3.16454e-05	1.38212e-13	3.12594e-13	7.92701e-14	7.29125e-14	9.44584e-14	8.32131e-14	8.87171e-14	7.2337e-14	9.24589e-14	7.39154e-14	7.0525e-14	7.48628e-14	7.63736e-14	6.86999e-14	7.0577e-14	6.8673e-14	7.12075e-14	7.37727e-14	6.88236e-14	7.42714e-14	8.33838e-14	6.8811e-14	6.9717e-14	6.96159e-14	7.21151e-14	6.8864e-14	7.05097e-14	6.83752e-14	6.86592e-14	7.24621e-14	6.83752e-14	6.90233e-14	7.10266e-14
S0019	6.66636e-08	0.00162538	0.00426526	0.328954	0.0766828	1.08343e-09	0.0348863	0.50546	6.25244e-05	2.53743e-09	0.000218837	0.0032822	2.76334e-13	1.76705e-09	0.0216156	2.69149e-12	6.55762e-10	3.5293e-12	0.000218813	0.014132	4.57872e-13	3.13939e-13	9.34963e-13	3.20383e-12	2.68886e-12	3.75502e-11	1.10207e-10	0.000234443	8.69852e-13	4.29733e-13	2.22095e-11	1.62216e-12	3.58063e-13	2.8521e-13	2.70161e-13	7.98515e-13	3.84634e-13	0.00106281	0.0072052	4.13147e-13	1.34419e-12	3.99479e-13	1.25858e-12	3.70028e-13	6.2518e-05	2.71284e-13	3.17431e-13	7.50562e-13	1.10394e-12	2.76326e-13	3.64017e-13	3.79272e-13	2.74118e-13	2.78481e-13	2.71286e-13	3.85516e-13	3.16181e-13	2.91491e-13	2.84163e-13	2.72759e-13	2.70161e-13	2.83411e-13	3.99974e-13	3.1259e-05	1.23511e-12	3.13209e-13	2.88089e-13	3.73221e-13	3.28789e-13	3.50536e-13	2.85815e-13	3.6532e-13	2.92052e-13	2.78656e-13	2.95795e-13	3.01764e-13	2.71445e-13	2.78861e-13	2.71338e-13	2.81352e-13	2.91488e-13	2.71933e-13	2.93459e-13	3.29463e-13	2.71883e-13	2.75463e-13	2.75064e-13	2.84938e-13	2.72093e-13	2.78595e-13	2.70161e-13	2.71284e-13	2.8631e-13	2.70161e-13	2.72722e-13	2.80638e-13
S0020	0.000739352	0.00436421	0.00796101	0.136527	0.0184407	8.82784e-05	0.0168946	0.799353	2.23582e-09	2.20704e-05	0.000750372	0.000353114	9.75488e-14	4.41396e-05	0.0115313	9.50125e-13	1.1035e-05	8.8278e-05	1.06803e-12	0.00255006	1.61633e-13	1.10824e-13	3.30052e-13	1.13098e-12	9.49197e-13	1.32556e-11	3.89041e-11	2.45311e-11	3.07067e-13	1.517e-13	3.31043e-05	5.72641e-13	1.264e-13	1.00682e-13	9.53698e-14	2.81884e-13	1.3578e-13	0.000165521	5.51762e-06	1.45845e-13	4.74511e-13	1.4102e-13	7.72433e-05	1.30624e-13	1.52739e-13	9.5766e-14	1.12056e-13	2.64956e-13	3.89701e-13	9.75458e-14	1.28502e-13	1.33887e-13	9.67666e-14	9.83067e-14	9.57666e-14	1.36091e-13	1.11615e-13	1.02899e-13	1.00313e-13	9.62867e-14	9.53698e-14	1.00047e-13	1.41195e-13	1.92778e-13	4.36007e-13	1.10566e-13	1.01698e-13	1.31751e-13	1.16066e-13	1.23743e-13	1.00896e-13	1.28962e-13	1.03097e-13	9.83684e-14	1.04419e-13	1.06526e-13	9.58228e-14	9.8441e-14	9.57852e-14	9.93203e-14	1.02898e-13	9.59952e-14	1.03594e-13	1.16304e-13	9.59777e-14	9.72413e-14	9.71003e-14	1.00586e-13	9.60516e-14	9.8347e-14	9.53698e-14	9.5766e-14	1.0107e-13	9.53698e-14	9.62738e-14	9.9068e-14
S0021	1.80805e-05	0.000396873	0.0014695	0.161692	0.0108639	1.80426e-05	0.0228328	0.775842	3.65559e-09	1.46454e-09	0.00108253	0.00212896	1.59494e-13	1.0199e-09	0.011168	1.55347e-12	3.78491e-10	2.03703e-12	1.74625e-12	0.0120718	2.64273e-13	1.81198e-13	5.39639e-13	1.84918e-12	1.55195e-12	2.16731e-11	6.36087e-11	4.01087e-11	5.02059e-13	2.48032e-13	1.28188e-11	9.36276e-13	2.06666e-13	1.64617e-13	1.55931e-13	4.60885e-13	2.22002e-13	6.31469e-05	0.000351819	2.38459e-13	7.75833e-13	2.3057e-13	7.26424e-13	2.13572e-13	2.49731e-13	1.56579e-13	1.83214e-13	4.33207e-13	6.37167e-13	1.59489e-13	2.10102e-13	2.18907e-13	1.58215e-13	1.60733e-13	1.5658e-13	2.22511e-13	1.82493e-13	1.68242e-13	1.64013e-13	1.5743e-13	1.55931e-13	1.63578e-13	2.30856e-13	3.15196e-13	7.12877e-13	1.80777e-13	1.66279e-13	2.15414e-13	1.89769e-13	2.02321e-13	1.64966e-13	2.10854e-13	1.68566e-13	1.60834e-13	1.70726e-13	1.74172e-13	1.56672e-13	1.60952e-13	1.5661e-13	1.6239e-13	1.6824e-13	1.56954e-13	1.69378e-13	1.90159e-13	1.56925e-13	1.58991e-13	1.5876e-13	1.6446e-13	1.57046e-13	1.60799e-13	1.55931e-13	1.56579e-13	1.65251e-13	1.55931e-13	1.57409e-13	1.61978e-13
S0022	8.35331e-05	0.00150339	0.00203377	0.0175274	0.00641229	1.70286e-10	0.010411	0.953877	9.9547e-10	2.45659e-05	6.3874e-05	0.000776269	4.34325e-14	2.45657e-05	0.00534791	4.23032e-13	1.96525e-05	5.54713e-13	4.7553e-13	0.00137858	7.19654e-14	4.93429e-14	1.46952e-13	5.03557e-13	4.22619e-13	5.90191e-12	4.91311e-06	1.47393e-05	1.36718e-13	6.75427e-14	4.9131e-06	2.54962e-13	5.62781e-14	4.48275e-14	4.24623e-14	1.25506e-13	6.04543e-14	0.000491309	1.10297e-10	6.49358e-14	2.11271e-13	6.27876e-14	1.97816e-13	5.81587e-14	6.80053e-14	4.26387e-14	4.98918e-14	1.17969e-13	1.7351e-13	4.34311e-14	5.72139e-14	5.96116e-14	4.30842e-14	4.37699e-14	4.2639e-14	6.05929e-14	4.96954e-14	4.58148e-14	4.4663e-14	4.28705e-14	4.24623e-14	4.45447e-14	6.28654e-14	8.58323e-14	1.94127e-13	4.92282e-14	4.528e-14	5.86604e-14	5.16769e-14	5.5095e-14	4.49227e-14	5.74187e-14	4.59029e-14	4.37974e-14	4.64912e-14	4.74294e-14	4.26639e-14	4.38297e-14	4.26472e-14	4.42212e-14	4.58142e-14	4.27407e-14	4.6124e-14	5.17829e-14	4.27329e-14	4.32955e-14	4.32328e-14	4.47848e-14	4.27659e-14	4.37878e-14	4.24623e-14	4.26387e-14	4.50003e-14	4.24623e-14	4.28648e-14	4.41089e-14
S0024	6.73266e-08	0.00159419	0.00345529	0.0453182	0.00635007	1.0942e-09	0.00909337	0.93226	6.39655e-09	6.31423e-05	0.000394648	5.0344e-09	2.79082e-13	1.78462e-09	0.00110498	2.71826e-12	6.62283e-10	3.5644e-12	3.05559e-12	0.000334428	4.62425e-13	3.17061e-13	9.44261e-13	3.23569e-12	2.7156e-12	3.79237e-11	3.157e-05	7.01823e-11	8.78503e-13	4.34006e-13	2.24304e-11	1.6383e-12	3.61624e-13	2.88047e-13	2.72848e-13	8.06456e-13	3.88459e-13	4.18745e-12	7.08729e-10	4.17256e-13	1.35755e-12	4.03452e-13	1.2711e-12	3.73708e-13	4.36979e-13	2.73982e-13	3.20588e-13	7.58026e-13	1.11491e-12	2.79074e-13	3.67637e-13	3.83044e-13	2.76844e-13	2.8125e-13	2.73983e-13	3.89349e-13	3.19325e-13	2.9439e-13	2.86989e-13	2.75471e-13	2.72848e-13	2.86229e-13	4.03952e-13	5.51529e-13	1.24739e-12	3.16324e-13	2.90954e-13	3.76932e-13	3.32058e-13	3.54022e-13	2.88658e-13	3.68953e-13	2.94956e-13	2.81427e-13	2.98737e-13	3.04765e-13	2.74144e-13	2.81635e-13	2.74037e-13	2.8415e-13	2.94387e-13	2.74637e-13	2.96377e-13	3.3274e-13	2.74587e-13	2.78202e-13	2.77799e-13	2.87772e-13	2.74799e-13	2.81366e-13	2.72848e-13	2.73982e-13	2.89157e-13	2.72848e-13	2.75435e-13	2.83429e-13
S0025	0.000135601	0.0357923	0.0040553	0.0396671	0.00380638	6.02618e-05	0.00832236	0.890271	1.22099e-09	0.000238034	7.53316e-05	9.60982e-10	5.32721e-14	5.42357e-05	0.000421838	5.1887e-13	0.0003917	6.80383e-13	1.20523e-05	0.0166448	8.82691e-14	6.05215e-14	1.80243e-13	6.17639e-13	5.18363e-13	7.23899e-12	2.12458e-11	1.33966e-11	1.67691e-13	8.28445e-14	3.01308e-05	1.20523e-05	6.9028e-14	5.49832e-14	5.20821e-14	1.53939e-13	7.41502e-14	7.99313e-13	9.03937e-06	7.96471e-14	2.59134e-13	7.70121e-14	2.42631e-13	7.13346e-14	8.34119e-14	5.22985e-14	6.11948e-14	1.44694e-13	2.12818e-13	5.32705e-14	7.01758e-14	7.31166e-14	5.28449e-14	5.3686e-14	5.22988e-14	7.43202e-14	6.09538e-14	5.61941e-14	5.47814e-14	5.25828e-14	5.20821e-14	5.46363e-14	7.71076e-14	1.05278e-13	2.38106e-13	6.03809e-14	5.55383e-14	7.195e-14	6.33843e-14	6.75768e-14	5.50999e-14	7.04269e-14	5.63022e-14	5.37197e-14	5.70238e-14	5.81746e-14	5.23295e-14	5.37593e-14	5.2309e-14	5.42395e-14	5.61934e-14	5.24237e-14	5.65734e-14	6.35144e-14	5.24141e-14	5.31042e-14	5.30272e-14	5.49308e-14	5.24545e-14	5.3708e-14	5.20821e-14	5.22985e-14	5.51952e-14	5.20821e-14	5.25758e-14	5.41017e-14
S0026	0.000734086	0.0102007	0.0123346	0.121388	0.0308325	0.000210934	0.0672464	0.715295	0.0191612	0.000219373	0.000809999	0.00202497	1.49175e-13	9.28119e-05	0.018056	1.45296e-12	3.54003e-10	1.90524e-12	1.63327e-12	0.0012503	2.47175e-13	1.69475e-13	5.04726e-13	1.72954e-12	1.45154e-12	2.02709e-11	5.94934e-11	3.75138e-11	4.69577e-13	2.31985e-13	1.19895e-11	3.37494e-05	1.93295e-13	1.53967e-13	1.45843e-13	4.31066e-13	2.07639e-13	0.000109686	3.78829e-10	2.23031e-13	7.25638e-13	2.15653e-13	6.79426e-13	1.99754e-13	2.33574e-13	1.46448e-13	1.7136e-13	4.0518e-13	5.95943e-13	1.4917e-13	1.96509e-13	2.04744e-13	1.47979e-13	1.50334e-13	1.4645e-13	2.08115e-13	1.70686e-13	1.57357e-13	1.53401e-13	1.47245e-13	1.45843e-13	1.52995e-13	2.1592e-13	2.94803e-13	6.66756e-13	1.69081e-13	1.55521e-13	2.01478e-13	1.77492e-13	1.89232e-13	1.54293e-13	1.97213e-13	1.5766e-13	1.50428e-13	1.59681e-13	1.62903e-13	1.46535e-13	1.50539e-13	1.46478e-13	1.51884e-13	1.57355e-13	1.46799e-13	1.58419e-13	1.77856e-13	1.46772e-13	1.48705e-13	1.48489e-13	1.5382e-13	1.46885e-13	1.50396e-13	1.45843e-13	1.46448e-13	1.5456e-13	1.45843e-13	1.47225e-13	1.51498e-13
S0027	2.68502e-08	0.000440622	0.00113877	0.169099	0.0154122	4.36373e-10	0.0282907	0.779662	0.0001322	1.022e-09	3.14854e-05	0.000270692	1.11299e-13	2.51811e-05	0.00483466	1.08406e-12	2.64122e-10	1.25902e-05	1.21858e-12	0.000548848	1.84417e-13	1.26445e-13	3.76576e-13	1.29041e-12	1.25902e-05	1.51241e-11	1.25903e-05	2.51805e-05	3.50351e-13	1.73084e-13	8.94533e-12	6.5336e-13	1.44217e-13	1.14874e-13	1.08813e-13	3.21618e-13	1.54919e-13	1.66997e-12	3.77709e-05	1.66404e-13	5.41398e-13	1.60898e-13	5.06919e-13	1.49037e-13	1.25902e-05	1.09265e-13	1.27852e-13	3.02304e-13	4.44633e-13	1.11296e-13	1.46615e-13	1.5276e-13	1.10407e-13	1.12164e-13	1.09266e-13	1.55274e-13	1.27349e-13	1.17404e-13	1.14453e-13	1.09859e-13	1.08813e-13	1.1415e-13	1.61098e-13	2.19952e-13	4.97466e-13	1.26151e-13	1.16034e-13	1.50322e-13	1.32426e-13	1.41186e-13	1.15118e-13	1.4714e-13	1.1763e-13	1.12234e-13	1.19138e-13	1.21542e-13	1.0933e-13	1.12317e-13	1.09287e-13	1.1332e-13	1.17403e-13	1.09527e-13	1.18197e-13	1.32698e-13	1.09507e-13	1.10948e-13	1.10788e-13	1.14765e-13	1.09591e-13	1.1221e-13	1.08813e-13	1.09265e-13	1.15317e-13	1.08813e-13	1.09845e-13	1.13033e-13
S0028	0.0606189	0.221175	0.0790465	0.0568524	0.0162955	0.000115931	0.0111837	0.537358	6.18308e-05	0.00162818	0.000154578	0.000370979	4.55487e-14	0.00142981	0.00541011	4.43644e-13	0.000175184	3.86436e-05	4.98699e-13	0.000595592	7.54718e-14	5.17471e-14	1.54112e-13	1.0305e-05	4.4321e-13	5.15249e-06	5.15248e-05	2.83387e-05	1.43379e-13	7.08336e-14	0.00721347	1.54574e-05	5.15248e-06	7.72872e-06	4.45312e-14	1.31621e-13	6.33999e-14	7.72872e-06	1.15671e-10	6.80998e-14	2.21565e-13	6.58469e-14	7.4711e-05	5.15248e-06	7.13188e-14	4.47162e-14	5.23228e-14	1.23716e-13	2.31862e-05	2.06099e-05	6.00016e-14	6.25161e-14	4.51834e-14	4.59026e-14	4.47165e-14	5.15248e-06	5.21167e-14	4.80471e-14	4.68392e-14	4.49593e-14	4.45312e-14	4.67151e-14	6.59285e-14	9.00144e-14	1.54574e-05	5.16269e-14	4.74863e-14	6.15186e-14	5.41948e-14	5.77795e-14	4.71115e-14	6.02164e-14	4.81395e-14	4.59314e-14	4.87565e-14	4.97404e-14	4.47427e-14	4.59652e-14	4.47252e-14	4.63758e-14	4.80465e-14	4.48232e-14	4.83713e-14	5.4306e-14	4.48151e-14	4.54051e-14	4.53393e-14	4.69669e-14	4.48496e-14	4.59214e-14	4.45312e-14	4.47162e-14	4.71929e-14	4.45312e-14	4.49533e-14	4.6258e-14
S0030	0.000153014	0.00198897	0.00341084	0.0273173	0.00217429	2.41042e-10	0.00294552	0.951585	0.00852973	6.60686e-05	3.47781e-05	2.08647e-05	6.1479e-14	6.95492e-06	0.00163432	5.98805e-13	1.45894e-10	7.85201e-13	6.73116e-13	0.000129307	1.01868e-13	6.98452e-14	2.08011e-13	7.1279e-13	5.9822e-13	8.3542e-12	2.45188e-11	1.54604e-11	1.93525e-13	9.56072e-14	4.94118e-12	3.609e-13	7.96622e-14	6.34538e-14	6.01057e-14	1.77654e-13	8.55736e-14	9.22452e-13	3.47742e-06	9.19172e-14	2.99055e-13	8.88764e-14	2.8001e-13	8.23241e-14	9.62621e-14	6.03554e-14	7.06223e-14	1.66985e-13	2.45604e-13	6.14771e-14	8.09868e-14	8.43807e-14	6.0986e-14	6.19567e-14	6.03558e-14	8.57698e-14	7.03442e-14	6.48512e-14	6.32208e-14	6.06835e-14	6.01057e-14	6.30534e-14	8.89866e-14	1.21496e-13	2.74788e-13	6.9683e-14	6.40943e-14	8.30343e-14	7.31491e-14	7.79875e-14	6.35884e-14	8.12767e-14	6.49759e-14	6.19955e-14	6.58087e-14	6.71368e-14	6.03912e-14	6.20413e-14	6.03675e-14	6.25955e-14	6.48504e-14	6.04999e-14	6.52889e-14	7.32992e-14	6.04888e-14	6.12852e-14	6.11964e-14	6.33933e-14	6.05354e-14	6.19821e-14	6.01057e-14	6.03554e-14	6.36983e-14	6.01057e-14	6.06755e-14	6.24365e-14
S0032	0.000252573	0.00352023	0.00731767	0.0500722	0.00944537	2.16139e-10	0.0182282	0.895427	0.00796342	3.11807e-05	6.23652e-05	0.000975941	5.51275e-14	3.52518e-10	0.00621734	5.36941e-13	1.87082e-05	7.0408e-13	6.03575e-13	0.00044334	9.13434e-14	6.26294e-14	1.86521e-13	6.3915e-13	5.36417e-13	7.49111e-12	2.19857e-11	1.24721e-05	1.73532e-13	8.57298e-14	4.4307e-12	3.23615e-13	7.14321e-14	5.68982e-14	5.3896e-14	1.593e-13	7.67327e-14	6.23604e-06	6.23618e-06	8.2421e-14	2.68159e-13	7.96943e-14	2.51081e-13	7.3819e-14	8.6317e-14	5.41199e-14	6.33261e-14	1.49734e-13	2.2023e-13	5.51258e-14	7.26199e-14	7.56631e-14	5.46854e-14	5.55558e-14	5.41203e-14	7.69087e-14	6.30768e-14	5.81513e-14	5.66893e-14	5.44142e-14	5.3896e-14	5.65392e-14	7.97932e-14	1.08944e-13	2.46399e-13	6.24839e-14	5.74726e-14	7.44559e-14	6.55919e-14	6.99304e-14	5.70189e-14	7.28798e-14	5.82631e-14	5.55906e-14	5.90099e-14	6.02007e-14	5.4152e-14	5.56316e-14	5.41308e-14	5.61286e-14	5.81506e-14	5.42495e-14	5.85437e-14	6.57265e-14	5.42396e-14	5.49537e-14	5.4874e-14	5.6844e-14	5.42814e-14	5.55785e-14	5.3896e-14	5.41199e-14	5.71175e-14	5.3896e-14	5.44069e-14	5.5986e-14
S0034	0.000108615	0.0439942	0.00733169	0.0267082	0.00665546	1.09111e-10	0.00804658	0.904309	6.37848e-10	0.000215643	1.41688e-05	0.000264438	2.78294e-14	0.000228235	0.00184792	2.71058e-13	6.60412e-11	3.55432e-13	3.04696e-13	0.000186029	4.61118e-14	3.16165e-14	9.41593e-14	3.22655e-13	2.70793e-13	3.78165e-12	1.10988e-11	6.9984e-12	8.7602e-14	4.3278e-14	2.2367e-12	1.63367e-13	3.60602e-14	2.87233e-14	2.72077e-14	8.04177e-14	3.87361e-14	4.7221e-06	8.49979e-05	4.16077e-14	1.35372e-13	4.02312e-14	1.2675e-13	3.72652e-14	4.35744e-14	2.73207e-14	3.19682e-14	7.55884e-14	1.11176e-13	2.78285e-14	3.66598e-14	3.81962e-14	2.76062e-14	2.80456e-14	2.73209e-14	3.88249e-14	3.18423e-14	2.93558e-14	2.86178e-14	2.74693e-14	2.72077e-14	2.8542e-14	4.02811e-14	5.49971e-14	1.24387e-13	3.1543e-14	2.90132e-14	3.75867e-14	3.3112e-14	3.53022e-14	2.87842e-14	3.67911e-14	2.94123e-14	2.80632e-14	2.97893e-14	3.03904e-14	2.73369e-14	2.80839e-14	2.73262e-14	2.83347e-14	2.93555e-14	2.73861e-14	2.9554e-14	3.31799e-14	2.73811e-14	2.77416e-14	2.77014e-14	2.86959e-14	2.74022e-14	2.80571e-14	2.72077e-14	2.73207e-14	2.8834e-14	2.72077e-14	2.74656e-14	2.82628e-14
S0035	0.000249017	0.00447195	0.00945055	0.10885	0.0423766	3.83047e-05	0.0408999	0.719524	3.88051e-09	8.61857e-05	9.57751e-05	0.00177157	1.69307e-13	3.83052e-05	0.0443849	1.64905e-12	4.01778e-10	1.9152e-05	0.000153216	0.0271115	2.80533e-13	1.92347e-13	5.72841e-13	1.96295e-12	1.9152e-05	2.30066e-11	1.91521e-05	0.000134064	5.32949e-13	2.63292e-13	1.36075e-11	9.93882e-13	2.19381e-13	1.74745e-13	1.65525e-13	4.89241e-13	2.35661e-13	3.83041e-05	0.000268129	2.5313e-13	8.23567e-13	2.44756e-13	7.71118e-13	2.26712e-13	2.65096e-13	1.66212e-13	1.94486e-13	4.5986e-13	6.76369e-13	1.69302e-13	2.23029e-13	2.32376e-13	1.67949e-13	1.70622e-13	1.66214e-13	2.36201e-13	1.93721e-13	1.78593e-13	1.74104e-13	1.67116e-13	1.65525e-13	1.73642e-13	2.4506e-13	3.34588e-13	7.56738e-13	1.919e-13	1.76509e-13	2.28668e-13	2.01445e-13	2.14769e-13	1.75116e-13	2.23827e-13	1.78937e-13	1.70729e-13	1.8123e-13	1.84888e-13	1.66311e-13	1.70855e-13	1.66246e-13	1.72381e-13	1.78591e-13	1.6661e-13	1.79799e-13	2.01858e-13	1.6658e-13	1.68773e-13	1.68528e-13	1.74578e-13	1.66708e-13	1.70692e-13	1.65525e-13	1.66212e-13	1.75419e-13	1.65525e-13	1.67094e-13	1.71943e-13
S0037	0.0119636	0.0487802	0.0174902	0.120135	0.0206136	8.87017e-05	0.0236504	0.742176	2.24654e-09	0.000559928	0.00030492	0.00111986	9.80166e-14	0.000404701	0.0109158	9.54682e-13	9.97893e-05	1.25185e-12	1.07316e-12	0.000450085	1.62409e-13	1.11355e-13	3.31634e-13	1.13641e-12	9.53748e-13	1.10877e-05	3.90906e-11	2.46488e-11	3.08539e-13	1.52428e-13	0.00109768	5.75387e-13	1.10877e-05	1.01165e-13	9.58271e-14	2.83236e-13	1.36431e-13	1.47068e-12	9.42454e-05	1.46545e-13	4.76787e-13	1.41697e-13	3.3263e-05	1.3125e-13	1.53472e-13	9.62252e-14	1.12594e-13	2.66227e-13	3.9157e-13	9.80136e-14	1.29118e-13	1.34529e-13	9.72306e-14	9.87781e-14	9.62259e-14	1.36744e-13	1.1215e-13	1.03393e-13	1.00794e-13	9.67484e-14	9.58271e-14	1.00527e-13	1.41872e-13	1.93703e-13	4.38098e-13	1.11096e-13	1.02186e-13	1.32383e-13	1.16622e-13	1.24336e-13	1.0138e-13	1.2958e-13	1.03592e-13	9.88401e-14	1.04919e-13	1.07037e-13	9.62823e-14	9.8913e-14	9.62446e-14	9.97966e-14	1.03392e-13	9.64556e-14	1.04091e-13	1.16862e-13	9.64379e-14	9.77076e-14	9.7566e-14	1.01069e-13	9.65122e-14	9.88186e-14	9.58271e-14	9.62252e-14	1.01555e-13	9.58271e-14	9.67355e-14	9.95431e-14
S0038	0.000136023	0.00137548	0.000791729	0.0350806	0.00483132	8.77525e-06	0.00812591	0.937496	0.00884968	3.07132e-05	0.00014918	0.000467274	3.87866e-14	2.48025e-10	0.00227495	3.77781e-13	9.20434e-11	4.95376e-13	4.24663e-13	0.000311925	6.42673e-14	4.40647e-14	1.31232e-13	8.77509e-06	3.77412e-13	5.27059e-12	1.54687e-11	8.7751e-06	1.22093e-13	6.03177e-14	3.11735e-12	2.27689e-13	5.02582e-14	4.00324e-14	3.79201e-14	1.1208e-13	5.39876e-14	2.63253e-05	2.19378e-05	5.79897e-14	1.88671e-13	5.60713e-14	1.76656e-13	5.19376e-14	6.07309e-14	3.80777e-14	4.4555e-14	1.0535e-13	1.5495e-13	3.87854e-14	5.10938e-14	5.3235e-14	3.84755e-14	3.90879e-14	3.80779e-14	5.41114e-14	4.43795e-14	4.0914e-14	3.98854e-14	3.82847e-14	3.79201e-14	3.97798e-14	5.61408e-14	7.6651e-14	1.73361e-13	4.38755e-06	4.04365e-14	5.23856e-14	4.61491e-14	4.92016e-14	4.01174e-14	5.12767e-14	4.09927e-14	3.91124e-14	4.15181e-14	4.2356e-14	3.81003e-14	3.91413e-14	3.80853e-14	3.94909e-14	4.09135e-14	3.81688e-14	4.11902e-14	4.62438e-14	3.81618e-14	3.86643e-14	3.86082e-14	3.99942e-14	3.81913e-14	3.91039e-14	3.79201e-14	3.80777e-14	4.01867e-14	3.79201e-14	3.82796e-14	3.93906e-14
S0039	0.00157795	0.0229976	0.0126136	0.0161044	0.00434284	0.000162493	0.00200489	0.939814	7.93341e-10	5.67749e-05	3.1327e-05	7.83161e-06	3.46135e-14	7.83101e-05	9.59342e-05	3.37136e-13	8.21405e-11	4.42079e-13	9.78873e-06	5.12665e-05	5.73528e-14	3.93238e-14	1.17113e-13	4.0131e-13	3.36806e-13	4.70353e-12	1.17465e-05	7.83099e-06	1.08957e-13	5.38281e-14	2.78195e-12	2.03192e-13	4.48509e-14	3.57253e-14	3.38403e-14	1.00022e-13	4.81791e-14	1.5662e-05	1.17466e-05	5.17506e-14	1.68372e-13	5.00386e-14	3.91549e-06	4.63496e-14	5.41969e-14	3.39809e-14	3.97613e-14	9.40151e-14	1.38279e-13	3.46125e-14	4.55967e-14	4.75075e-14	3.43359e-14	3.48824e-14	3.39811e-14	4.82895e-14	3.96047e-14	3.65121e-14	3.55942e-14	3.41657e-14	3.38403e-14	3.54999e-14	5.01006e-14	6.84041e-14	1.54709e-13	3.92325e-14	3.6086e-14	4.67495e-14	4.11839e-14	4.3908e-14	3.58011e-14	4.57599e-14	3.65823e-14	3.49043e-14	3.70512e-14	3.77989e-14	3.40011e-14	3.49301e-14	3.39877e-14	3.52421e-14	3.65117e-14	3.40622e-14	3.67585e-14	4.12684e-14	3.4056e-14	3.45044e-14	3.44544e-14	3.56913e-14	3.40823e-14	3.48967e-14	3.38403e-14	3.39809e-14	3.5863e-14	3.38403e-14	3.41611e-14	3.51526e-14
S0040	0.0013357	0.0156482	0.00832107	0.200232	0.0276188	0.000248801	0.0183594	0.711408	3.9287e-05	0.00053034	0.000307738	1.30969e-05	1.1576e-13	0.000543434	0.0145614	1.1275e-12	2.74707e-10	1.47847e-12	1.26742e-12	0.000302401	1.91808e-13	1.31513e-13	3.91667e-13	1.34212e-12	1.1264e-12	0.000104758	0.000255348	2.61896e-05	3.64392e-13	1.8002e-13	9.30383e-12	6.79545e-13	1.49997e-13	1.19478e-13	1.13174e-13	3.34508e-13	1.61128e-13	5.89265e-05	5.89268e-05	1.73072e-13	5.63096e-13	1.67347e-13	1.30948e-05	1.55009e-13	1.30948e-05	1.13644e-13	1.32976e-13	3.1442e-13	4.62452e-13	1.15756e-13	1.52491e-13	1.58882e-13	1.14832e-13	1.16659e-13	1.13645e-13	1.61497e-13	1.32452e-13	1.22109e-13	1.19039e-13	1.14262e-13	1.13174e-13	1.18724e-13	1.67554e-13	2.28767e-13	5.17403e-13	1.31207e-13	1.20684e-13	1.56347e-13	1.37734e-13	1.46844e-13	1.19732e-13	1.53037e-13	1.22344e-13	1.16732e-13	1.23912e-13	1.26413e-13	1.13712e-13	1.16819e-13	1.13667e-13	1.17862e-13	1.22108e-13	1.13916e-13	1.22933e-13	1.38016e-13	1.13895e-13	1.15395e-13	1.15228e-13	1.19364e-13	1.13983e-13	1.16707e-13	1.13174e-13	1.13644e-13	1.19939e-13	1.13174e-13	1.14247e-13	1.17563e-13
S0041	0.00174289	0.0380952	0.0319721	0.0405471	0.012009	2.42114e-10	0.0147606	0.849315	1.41537e-09	0.00130628	0.000716016	0.000380709	6.17526e-14	0.000111768	0.00448468	6.0147e-13	1.46544e-10	7.88695e-13	6.98547e-06	0.00442595	1.02321e-13	7.0156e-14	2.08937e-13	7.15962e-13	6.00882e-13	8.39138e-12	6.9855e-06	6.98549e-06	1.94386e-13	9.60326e-14	4.96317e-12	3.62506e-13	8.00167e-14	6.37361e-14	6.03731e-14	1.78445e-13	8.59543e-14	1.04782e-05	8.73185e-05	9.23262e-14	3.00386e-13	8.92718e-14	1.39709e-05	8.26905e-14	9.66904e-14	6.0624e-14	7.09365e-14	1.67728e-13	2.46697e-13	6.17507e-14	8.13472e-14	8.47562e-14	6.12574e-14	6.22323e-14	6.06244e-14	8.61514e-14	7.06572e-14	6.51398e-14	6.35021e-14	6.09536e-14	6.03731e-14	6.3334e-14	8.93825e-14	1.22037e-13	2.76011e-13	6.99931e-14	6.43795e-14	8.34038e-14	7.34746e-14	7.83345e-14	6.38714e-14	8.16383e-14	6.5265e-14	6.22714e-14	6.61015e-14	6.74355e-14	6.06599e-14	6.23173e-14	6.06361e-14	6.2874e-14	6.5139e-14	6.07691e-14	6.55794e-14	7.36253e-14	6.0758e-14	6.15579e-14	6.14687e-14	6.36754e-14	6.08048e-14	6.22579e-14	6.03731e-14	6.0624e-14	6.39818e-14	6.03731e-14	6.09455e-14	6.27143e-14
S0042	0.00013277	0.00338874	0.00692389	0.154157	0.0136154	2.42172e-10	0.00831147	0.796065	0.000150225	2.0962e-05	2.7954e-05	2.09625e-05	6.17672e-14	3.94977e-10	0.0115777	6.01613e-13	1.46578e-10	7.88882e-13	6.98713e-06	0.00527943	1.02345e-13	7.01727e-14	2.08986e-13	7.16132e-13	6.01025e-13	8.39337e-12	6.98715e-06	1.55329e-11	1.94433e-13	9.60554e-14	4.96435e-12	3.62592e-13	8.00357e-14	6.37513e-14	6.03875e-14	1.78487e-13	8.59748e-14	0.000275992	3.84294e-05	9.23482e-14	3.00457e-13	8.92931e-14	2.81323e-13	8.27101e-14	9.67134e-14	6.06384e-14	7.09534e-14	1.67768e-13	2.46756e-13	6.17654e-14	8.13665e-14	8.47763e-14	6.12719e-14	6.22471e-14	6.06388e-14	8.61719e-14	7.0674e-14	6.51552e-14	6.35172e-14	6.0968e-14	6.03875e-14	6.3349e-14	8.94038e-14	1.22066e-13	2.76076e-13	7.00097e-14	6.43948e-14	8.34236e-14	7.34921e-14	7.83531e-14	6.38865e-14	8.16577e-14	6.52805e-14	6.22862e-14	6.61172e-14	6.74515e-14	6.06743e-14	6.23321e-14	6.06506e-14	6.28889e-14	6.51544e-14	6.07835e-14	6.5595e-14	7.36428e-14	6.07724e-14	6.15725e-14	6.14833e-14	6.36905e-14	6.08192e-14	6.22727e-14	6.03875e-14	6.06384e-14	6.3997e-14	6.03875e-14	6.09599e-14	6.27292e-14
S0046	9.08067e-08	0.000702449	0.00165845	0.438338	0.0270869	1.47581e-09	0.0559729	0.388182	0.0560138	3.45639e-09	0.000234223	0.00104321	3.76412e-13	2.40701e-09	0.0294015	3.66625e-12	8.93255e-10	4.80748e-12	4.12123e-12	0.0010046	6.23696e-13	4.27635e-13	1.27357e-12	4.36414e-12	3.66267e-12	5.11496e-11	1.50119e-10	0.000319349	1.18488e-12	5.85366e-13	3.02529e-11	2.20965e-12	4.87741e-13	3.88503e-13	3.68004e-13	1.08771e-12	5.23934e-13	4.25799e-05	9.55899e-10	5.62774e-13	1.831e-12	5.44156e-13	1.71439e-12	5.04039e-13	5.89376e-13	3.69533e-13	4.32393e-13	1.02239e-12	1.50374e-12	3.76401e-13	4.95851e-13	5.16631e-13	3.73394e-13	3.79337e-13	3.69535e-13	5.25135e-13	4.3069e-13	3.97059e-13	3.87077e-13	3.71542e-13	3.68004e-13	3.86052e-13	5.4483e-13	7.43875e-13	1.68242e-12	4.26642e-13	3.92425e-13	5.08387e-13	4.47864e-13	4.77487e-13	3.89327e-13	4.97626e-13	3.97822e-13	3.79575e-13	4.02921e-13	4.11052e-13	3.69752e-13	3.79855e-13	3.69607e-13	3.83248e-13	3.97054e-13	3.70417e-13	3.99739e-13	4.48783e-13	3.7035e-13	3.75226e-13	3.74682e-13	3.88133e-13	3.70635e-13	3.79492e-13	3.68004e-13	3.69533e-13	3.9e-13	3.68004e-13	3.71493e-13	3.82274e-13
S0047	0.00775824	0.0328333	0.0257559	0.147031	0.0199068	6.25162e-05	0.0279326	0.707717	1.25057e-05	0.00123156	0.00083147	0.00161916	1.1053e-13	0.00627659	0.0203864	1.07656e-12	2.62296e-10	1.41167e-12	1.21016e-12	0.000488789	1.83142e-13	1.25571e-13	3.73972e-13	1.28149e-12	1.07551e-12	1.50196e-11	4.40811e-11	2.50064e-05	3.47929e-13	1.71887e-13	8.88348e-12	6.48843e-13	1.4322e-13	1.1408e-13	1.08061e-13	3.19395e-13	1.53848e-13	3.12579e-05	0.000100026	1.65253e-13	5.37655e-13	1.59786e-13	5.03414e-13	1.48006e-13	1.73064e-13	1.0851e-13	1.26968e-13	3.00214e-13	4.41559e-13	1.10526e-13	1.45602e-13	1.51703e-13	1.09643e-13	1.11388e-13	1.0851e-13	1.54201e-13	1.26468e-13	1.16592e-13	1.13661e-13	1.091e-13	1.08061e-13	1.1336e-13	1.59984e-13	2.18432e-13	4.94027e-13	1.25279e-13	1.15232e-13	1.49283e-13	1.31511e-13	1.40209e-13	1.14322e-13	1.46123e-13	1.16817e-13	1.11458e-13	1.18314e-13	1.20702e-13	1.08574e-13	1.11541e-13	1.08531e-13	1.12537e-13	1.16591e-13	1.08769e-13	1.17379e-13	1.31781e-13	1.0875e-13	1.10181e-13	1.10022e-13	1.13971e-13	1.08833e-13	1.11434e-13	1.08061e-13	1.0851e-13	1.1452e-13	1.08061e-13	1.09085e-13	1.12251e-13
S0048	8.39861e-05	0.34046	0.038655	0.0302984	0.00365244	1.4396e-05	0.000880737	0.578541	0.00268003	0.000107969	0.00188346	7.65228e-10	4.24205e-14	0.00087095	0.00170831	4.13176e-13	1.67953e-05	5.41788e-13	4.6445e-13	0.000118014	4.79862e-06	4.81932e-14	1.43528e-13	4.91825e-13	4.12772e-13	4.79863e-06	9.59726e-06	1.06677e-11	1.33532e-13	6.59689e-14	3.40941e-12	2.49021e-13	5.49669e-14	4.37831e-14	4.14729e-14	9.59724e-06	5.90457e-14	6.36492e-13	1.07727e-10	6.34228e-14	2.06348e-13	6.13247e-14	1.93207e-13	5.68036e-14	6.64208e-14	4.16452e-14	4.87294e-14	1.1522e-13	1.69467e-13	4.24192e-14	5.58809e-14	5.82227e-14	4.20803e-14	4.27501e-14	4.16455e-14	5.91811e-14	4.85375e-14	4.47473e-14	4.36223e-14	4.18716e-14	4.14729e-14	4.35068e-14	6.14007e-14	8.38324e-14	1.89604e-13	4.80812e-14	4.4225e-14	5.72937e-14	5.04729e-14	5.38113e-14	4.3876e-14	5.60809e-14	4.48334e-14	4.27769e-14	4.5408e-14	4.63243e-14	4.16699e-14	4.28085e-14	4.16536e-14	4.31908e-14	4.47468e-14	4.17449e-14	4.50493e-14	5.05764e-14	4.17373e-14	4.22868e-14	4.22255e-14	4.37413e-14	4.17694e-14	4.27676e-14	4.14729e-14	4.16452e-14	4.39518e-14	4.14729e-14	4.18661e-14	4.30811e-14
S0049	0.00634584	0.0233366	0.0381385	0.0294318	0.00998384	0.00181276	0.00983918	0.861199	0.0118432	0.00173004	2.12746e-05	3.30889e-05	4.17863e-14	8.03571e-05	0.00353571	4.72688e-06	0.00124553	5.33688e-13	4.57506e-13	0.0010758	6.92377e-14	4.74726e-14	1.41382e-13	4.84471e-13	4.066e-13	5.67821e-12	4.72689e-06	4.72689e-06	1.31536e-13	4.72687e-06	0.000224527	4.72687e-05	5.41451e-14	4.31285e-14	4.08528e-14	1.20749e-13	5.81629e-14	5.19956e-05	4.72698e-06	6.24746e-14	2.03263e-13	6.04078e-14	1.90318e-13	5.59543e-14	6.54277e-14	4.10226e-14	4.80008e-14	1.13497e-13	1.66933e-13	4.1785e-14	5.50454e-14	5.73522e-14	4.14512e-14	4.21109e-14	4.10228e-14	5.82963e-14	4.78118e-14	4.40783e-14	4.29701e-14	4.12456e-14	4.08528e-14	4.28564e-14	6.04827e-14	8.25791e-14	1.86769e-13	4.73624e-14	4.35638e-14	5.64371e-14	4.97182e-14	5.30068e-14	4.322e-14	5.52424e-14	4.4163e-14	4.21373e-14	4.47291e-14	4.56317e-14	4.10469e-14	4.21684e-14	4.10308e-14	4.25451e-14	4.40777e-14	4.11208e-14	4.43758e-14	4.98202e-14	4.11132e-14	4.16545e-14	4.15941e-14	4.30874e-14	4.11449e-14	4.21282e-14	4.08528e-14	4.10226e-14	4.32947e-14	4.08528e-14	4.12401e-14	4.2437e-14
S0050	0.0105524	0.164734	0.0678264	0.0298492	0.00837806	0.00050877	0.00349061	0.703864	8.21393e-10	0.000624308	8.5136e-05	0.000403368	3.58375e-14	0.000227021	0.00395868	3.49057e-13	0.000152023	4.57711e-13	4.05395e-06	0.00484687	5.93809e-14	4.07143e-14	1.21254e-13	4.15501e-13	3.48716e-13	4.05395e-06	1.62158e-05	8.1079e-06	1.1281e-13	5.57315e-14	0.000377017	8.10789e-06	4.64368e-14	3.69886e-14	3.50369e-14	1.03559e-13	4.98827e-14	5.37718e-13	1.0135e-05	4.05395e-06	1.74326e-13	5.1808e-14	1.63224e-13	4.05395e-06	5.61133e-14	3.51825e-14	4.11673e-14	9.73395e-14	1.43168e-13	3.58364e-14	4.7209e-14	4.91874e-14	3.55501e-14	3.61159e-14	3.51827e-14	4.99971e-14	4.10052e-14	3.78032e-14	3.68528e-14	3.53738e-14	3.50369e-14	3.67552e-14	5.18722e-14	7.08229e-14	1.6018e-13	4.06197e-14	1.41888e-05	4.86473e-05	4.26402e-14	4.54606e-14	3.70671e-14	4.7378e-14	3.78759e-14	3.61386e-14	3.83613e-14	3.91355e-14	3.52033e-14	3.61652e-14	3.51896e-14	3.64883e-14	3.78027e-14	3.52667e-14	3.80583e-14	4.27277e-14	3.52603e-14	3.57245e-14	3.56727e-14	3.69533e-14	3.52874e-14	3.61307e-14	3.50369e-14	3.51825e-14	3.71312e-14	3.50369e-14	3.53691e-14	3.63956e-14
S0051	5.65778e-05	0.00194977	0.0225208	0.165285	0.0552499	2.82597e-05	0.106325	0.557589	0.0237374	2.8261e-05	0.00339107	0.00779942	2.49811e-13	1.59745e-09	0.0539319	2.43316e-12	0.000310847	3.19055e-12	2.73511e-12	0.00140144	4.13925e-13	2.83806e-13	8.45224e-13	2.89632e-12	2.43078e-12	3.39461e-11	2.82588e-05	6.28214e-11	7.86363e-13	3.88487e-13	2.00778e-11	1.46647e-12	3.23696e-13	2.57836e-13	2.44231e-13	7.21873e-13	3.47716e-13	2.82588e-05	0.000339106	3.73493e-13	1.21517e-12	3.61137e-13	1.13778e-12	3.34513e-13	3.91148e-13	2.45246e-13	2.86964e-13	6.78522e-13	9.97979e-13	2.49804e-13	3.29079e-13	3.42869e-13	2.47808e-13	2.51752e-13	2.45247e-13	3.48514e-13	2.85834e-13	2.63514e-13	2.56889e-13	2.46579e-13	2.44231e-13	2.56209e-13	3.61585e-13	4.93684e-13	1.11656e-12	2.83147e-13	2.60438e-13	3.37399e-13	2.97231e-13	3.16891e-13	2.58383e-13	3.30256e-13	2.64021e-13	2.5191e-13	2.67405e-13	2.72801e-13	2.45391e-13	2.52096e-13	2.45295e-13	2.54348e-13	2.63511e-13	2.45833e-13	2.65292e-13	2.97841e-13	2.45788e-13	2.49024e-13	2.48663e-13	2.5759e-13	2.45977e-13	2.51856e-13	2.44231e-13	2.45246e-13	2.58829e-13	2.44231e-13	2.46546e-13	2.53702e-13
S0053	7.0472e-09	9.25161e-05	0.00743821	0.0545139	0.00838889	9.91354e-06	0.0144985	0.913716	6.69539e-10	2.68238e-10	6.11354e-05	3.305e-06	2.92121e-14	2.6436e-05	0.000857516	2.84525e-13	6.93224e-11	3.73092e-13	6.60895e-06	0.000375366	3.30448e-06	3.31873e-14	9.88375e-14	3.38686e-13	2.84247e-13	3.30448e-06	1.16502e-11	7.34611e-12	9.19545e-14	4.54282e-14	2.34783e-12	1.71484e-13	3.78519e-14	3.01504e-14	2.85595e-14	8.44132e-14	4.06607e-14	4.38308e-13	4.95679e-06	4.36749e-14	1.42098e-13	4.223e-14	1.33048e-13	3.91167e-14	4.57394e-14	2.86782e-14	3.35565e-14	7.93439e-14	1.167e-13	2.92112e-14	3.84813e-14	4.00939e-14	2.89778e-14	2.9439e-14	2.86784e-14	4.07539e-14	3.34244e-14	3.08144e-14	3.00397e-14	2.88341e-14	2.85595e-14	2.99601e-14	4.22824e-14	5.77296e-14	1.30567e-13	3.31102e-14	3.04547e-14	3.94542e-14	3.47572e-14	3.70561e-14	3.02143e-14	3.8619e-14	3.08736e-14	2.94575e-14	3.12693e-14	3.19004e-14	2.86952e-14	2.94792e-14	2.86839e-14	2.97425e-14	3.0814e-14	2.87468e-14	3.10223e-14	3.48285e-14	2.87416e-14	2.912e-14	2.90778e-14	3.01216e-14	2.87637e-14	2.94511e-14	2.85595e-14	2.86782e-14	3.02666e-14	2.85595e-14	2.88302e-14	2.9667e-14
S0054	0.00111032	0.00573339	0.00537688	0.0134491	0.00754964	1.6434e-05	0.00233267	0.9541	1.74615e-05	4.62206e-05	1.74627e-05	7.19018e-06	1.81598e-14	0.000207479	0.00157458	1.76877e-13	4.30946e-11	6.16273e-06	2.05424e-06	0.00840513	3.00899e-14	2.0631e-14	6.14428e-14	2.10545e-13	1.76704e-13	6.16273e-06	7.24243e-12	6.16273e-06	5.71639e-14	2.82407e-14	1.45954e-12	1.06604e-13	2.35308e-14	1.87431e-14	1.77542e-14	5.24759e-14	2.52769e-14	2.67052e-05	9.24414e-06	2.71507e-14	8.83356e-14	2.62525e-14	8.27099e-14	2.43171e-14	2.84341e-14	1.78279e-14	2.08606e-14	4.93245e-14	7.25472e-14	1.81593e-14	2.39221e-14	2.49246e-14	1.80142e-14	1.83009e-14	1.7828e-14	2.53349e-14	2.07784e-14	1.91559e-14	1.86743e-14	1.79248e-14	1.77542e-14	1.86249e-14	2.62851e-14	3.58879e-14	8.11675e-14	2.05831e-14	1.89323e-14	2.45269e-14	2.16069e-14	2.30361e-14	1.87829e-14	2.40077e-14	1.91927e-14	1.83124e-14	1.94387e-14	1.9831e-14	1.78385e-14	1.83259e-14	1.78315e-14	1.84896e-14	1.91557e-14	1.78706e-14	1.92852e-14	2.16513e-14	1.78673e-14	1.81026e-14	1.80763e-14	1.87252e-14	1.78811e-14	1.83084e-14	1.77542e-14	1.78279e-14	1.88154e-14	1.77542e-14	1.79225e-14	1.84426e-14
S0055	0.00212101	0.0152729	0.012279	0.0152617	0.00989747	5.16637e-05	0.00188374	0.925685	0.00684613	0.000143821	1.39653e-05	5.30604e-05	2.46872e-14	0.000428668	0.00195903	2.40454e-13	5.85847e-11	3.15302e-13	2.79263e-06	0.00807933	4.09055e-14	2.80467e-14	8.3528e-14	2.86225e-13	2.40219e-13	3.35467e-12	9.84567e-12	2.79263e-06	7.77111e-14	3.83916e-14	1.98416e-12	1.44921e-13	3.19888e-14	2.54802e-14	2.41358e-14	7.1338e-14	3.43625e-14	9.77419e-06	5.58532e-06	3.69099e-14	2.79263e-06	3.56888e-14	1.12439e-13	3.30577e-14	3.86546e-14	2.4236e-14	2.83588e-14	6.70539e-14	9.86238e-14	2.46865e-14	3.25207e-14	3.38835e-14	2.44893e-14	2.4879e-14	2.42362e-14	3.44413e-14	2.82471e-14	2.60413e-14	2.53867e-14	2.43678e-14	2.41358e-14	2.53194e-14	3.5733e-14	4.87875e-14	1.10343e-13	2.79816e-14	2.57374e-14	3.33429e-14	2.93734e-14	3.13163e-14	2.55343e-14	3.26371e-14	2.60914e-14	2.48946e-14	2.64258e-14	2.69591e-14	2.42504e-14	2.4913e-14	2.42409e-14	2.51355e-14	2.6041e-14	2.4294e-14	2.62171e-14	2.94337e-14	2.42896e-14	2.46094e-14	2.45737e-14	2.54559e-14	2.43083e-14	2.48892e-14	2.41358e-14	2.4236e-14	2.55784e-14	2.41358e-14	2.43646e-14	2.50717e-14
S0056	0.00302084	0.117963	0.0499508	0.124775	0.00622632	6.41756e-05	0.0166768	0.65843	4.58413e-05	0.0101214	0.000472154	8.70965e-05	8.10455e-14	0.000238366	0.0114003	7.89383e-13	1.8336e-05	1.0351e-12	8.87344e-13	0.000385907	1.34288e-13	9.20744e-14	2.74213e-13	9.39645e-13	9.1679e-06	1.37519e-05	2.75037e-05	2.03809e-11	2.55117e-13	1.26035e-13	6.51378e-12	4.75762e-13	1.05016e-13	8.36488e-14	7.92351e-14	2.34195e-13	1.12808e-13	1.83358e-05	5.50076e-05	1.21171e-13	3.94234e-13	1.17162e-13	3.69127e-13	1.08525e-13	1.26899e-13	7.95643e-14	9.30988e-14	2.20131e-13	3.23771e-13	8.10431e-14	1.06762e-13	1.11236e-13	8.03956e-14	8.16752e-14	7.95649e-14	1.13067e-13	9.27322e-14	8.5491e-14	8.33417e-14	7.99969e-14	7.92351e-14	8.3121e-14	1.17308e-13	1.60164e-13	3.62243e-13	9.18605e-14	8.44932e-14	1.09461e-13	9.64298e-14	1.02808e-13	8.38263e-14	1.07144e-13	8.56554e-14	8.17264e-14	8.67532e-14	8.85039e-14	7.96115e-14	8.17867e-14	7.95803e-14	8.25173e-14	8.54899e-14	7.97548e-14	8.60679e-14	9.66276e-14	7.97402e-14	8.079e-14	8.06729e-14	8.3569e-14	7.98016e-14	8.17087e-14	7.92351e-14	7.95643e-14	8.39712e-14	7.92351e-14	7.99863e-14	8.23077e-14
S0057	0.00176631	0.0589675	0.0526407	0.0642663	0.0138039	0.0130637	0.0285301	0.720582	8.31789e-05	0.00443774	0.000900276	0.00191307	8.65054e-14	0.000499062	0.009536	8.42563e-13	0.019434	1.10483e-12	9.47123e-13	0.0089302	1.43335e-13	9.82773e-14	2.92687e-13	1.00295e-12	1.9571e-05	1.1755e-11	3.44998e-11	4.89276e-05	9.78552e-06	1.34526e-13	0.000322922	1.9571e-05	1.9571e-05	8.92841e-14	8.45731e-14	2.49972e-13	1.20408e-13	0.000102748	4.40351e-05	1.29334e-13	4.20793e-13	1.25056e-13	2.93566e-05	9.78552e-06	1.35448e-13	8.49244e-14	9.93707e-14	2.34961e-13	3.45583e-13	8.65028e-14	1.13954e-13	1.1873e-13	8.58117e-14	8.71775e-14	8.4925e-14	1.20684e-13	9.89794e-14	9.12504e-14	8.89563e-14	8.53862e-14	8.45731e-14	8.87207e-14	1.25211e-13	1.70954e-13	3.86647e-13	9.80491e-14	9.01853e-14	1.16835e-13	1.9571e-05	1.09734e-13	8.94735e-14	1.14362e-13	9.14258e-14	8.72322e-14	9.25977e-14	9.44663e-14	8.49748e-14	8.72966e-14	8.49415e-14	8.80764e-14	9.12492e-14	8.51277e-14	9.18662e-14	1.03137e-13	8.51122e-14	8.62327e-14	8.61077e-14	8.9199e-14	8.51778e-14	8.72133e-14	8.45731e-14	8.49244e-14	8.96282e-14	8.45731e-14	8.53748e-14	8.78527e-14
S0058	1.10655e-05	0.000291688	0.000131191	0.00297223	0.00133031	9.58303e-11	0.00160651	0.989525	0.00222297	1.10598e-05	8.29683e-06	4.40913e-10	2.4442e-14	1.56297e-10	1.65926e-05	2.38065e-13	5.80028e-11	3.1217e-13	2.76489e-06	0.00185274	4.04992e-14	2.77682e-14	8.26984e-14	2.83382e-13	2.37833e-13	5.52979e-06	2.7649e-06	2.7649e-06	7.69393e-14	3.80103e-14	1.96445e-12	1.43482e-13	3.16711e-14	2.52272e-14	2.38961e-14	7.06295e-14	3.40213e-14	3.66737e-13	6.91229e-06	3.65433e-14	1.18895e-13	3.53343e-14	1.11323e-13	3.27294e-14	3.82707e-14	2.39953e-14	2.80771e-14	6.6388e-14	9.76443e-14	2.44413e-14	3.21977e-14	3.3547e-14	2.4246e-14	2.46319e-14	2.39955e-14	3.40993e-14	2.79666e-14	2.57827e-14	2.51345e-14	2.41258e-14	2.38961e-14	2.5068e-14	3.53782e-14	4.8303e-14	1.09247e-13	2.77037e-14	2.54818e-14	3.30117e-14	2.90817e-14	3.10053e-14	2.52807e-14	3.2313e-14	2.58323e-14	2.46474e-14	2.61634e-14	2.66914e-14	2.40096e-14	2.46656e-14	2.40002e-14	2.48859e-14	2.57824e-14	2.40528e-14	2.59567e-14	2.91414e-14	2.40484e-14	2.4365e-14	2.43297e-14	2.52031e-14	2.40669e-14	2.4642e-14	2.38961e-14	2.39953e-14	2.53244e-14	2.38961e-14	2.41226e-14	2.48227e-14
S0059	1.44241e-05	0.00244684	0.00481386	0.112268	0.0397422	4.98871e-10	0.0707873	0.708768	0.0195319	7.19787e-06	0.000179929	0.00470665	1.2724e-13	1.43942e-05	0.0310322	1.23932e-12	3.0195e-10	1.62509e-12	1.39311e-12	0.00549962	2.1083e-13	1.44555e-13	4.30509e-13	2.15901e-05	1.2381e-12	1.72902e-11	5.07453e-11	3.59835e-05	4.00529e-13	1.97873e-13	1.02265e-11	7.46936e-13	1.64872e-13	1.31327e-13	1.24397e-13	3.67681e-13	1.77107e-13	1.43934e-05	0.000115148	1.90236e-13	6.18938e-13	1.83943e-13	5.79521e-13	1.70382e-13	1.99228e-13	1.24914e-13	1.46163e-13	3.45601e-13	5.08314e-13	1.27236e-13	1.67614e-13	1.74638e-13	1.26219e-13	1.28228e-13	1.24915e-13	1.77513e-13	1.45588e-13	1.34219e-13	1.30845e-13	1.25593e-13	1.24397e-13	1.30498e-13	1.84171e-13	2.51454e-13	5.68714e-13	1.44219e-13	1.32652e-13	1.71852e-13	1.51393e-13	1.61406e-13	1.31605e-13	1.68214e-13	1.34477e-13	1.28309e-13	1.36201e-13	1.38949e-13	1.24988e-13	1.28403e-13	1.24939e-13	1.2955e-13	1.34217e-13	1.25213e-13	1.35125e-13	1.51703e-13	1.2519e-13	1.26839e-13	1.26655e-13	1.31202e-13	1.25287e-13	1.28281e-13	1.24397e-13	1.24914e-13	1.31833e-13	1.24397e-13	1.25577e-13	1.29221e-13
S0060	1.92985e-05	0.000828927	0.0072143	0.0805385	0.0192553	3.34085e-10	0.0286041	0.825884	0.0151236	7.82438e-10	0.000481957	4.82103e-06	8.52101e-14	5.44885e-10	0.00733047	8.29946e-13	2.0221e-10	9.63899e-06	9.63899e-06	0.0146763	1.41189e-13	9.68057e-14	2.88304e-13	9.87929e-13	8.29135e-13	1.15789e-11	3.39832e-11	2.14282e-11	2.68227e-13	1.32512e-13	6.84849e-12	5.00209e-13	1.10412e-13	8.79471e-14	8.33067e-14	2.46229e-13	1.18605e-13	9.63899e-06	2.16391e-10	1.27398e-13	4.14491e-13	1.23183e-13	3.88094e-13	1.14102e-13	9.63899e-06	8.36528e-14	9.78827e-14	2.31442e-13	3.40408e-13	8.52075e-14	1.12248e-13	1.16952e-13	8.45268e-14	8.58721e-14	8.36533e-14	1.18877e-13	9.74973e-14	8.9884e-14	8.76243e-14	8.41076e-14	8.33067e-14	8.73922e-14	1.23336e-13	1.68394e-13	3.80857e-13	9.65808e-14	8.88349e-14	1.15086e-13	1.01385e-13	1.08091e-13	8.81337e-14	1.1265e-13	9.00568e-14	8.5926e-14	9.12111e-14	9.30517e-14	8.37024e-14	8.59894e-14	8.36696e-14	8.67575e-14	8.98829e-14	8.3853e-14	9.04906e-14	1.01593e-13	8.38377e-14	8.49415e-14	8.48183e-14	8.78633e-14	8.39023e-14	8.59073e-14	8.33067e-14	8.36528e-14	8.82861e-14	8.33067e-14	8.40964e-14	8.65371e-14
S0061	0.000236781	0.00748097	0.0049182	0.0502589	0.0147263	2.2913e-05	0.0064235	0.89893	1.54749e-09	0.000286409	9.16567e-05	0.00078667	6.75172e-14	4.58258e-05	0.00945532	6.57617e-13	1.60223e-10	8.62319e-13	7.39226e-13	0.00605348	1.11873e-13	7.67051e-14	2.28441e-13	7.82797e-13	6.56974e-13	0.000225308	2.6927e-11	1.69789e-11	2.12532e-13	1.04997e-13	5.42648e-12	3.96346e-13	8.74862e-14	6.96859e-14	6.6009e-14	4.58254e-05	9.39782e-14	1.14563e-05	1.7146e-10	1.00945e-13	3.28427e-13	9.76054e-14	3.07511e-13	9.04096e-14	1.05717e-13	6.62832e-14	7.75585e-14	1.83386e-13	2.69727e-13	6.75151e-14	8.89409e-14	9.26682e-14	6.69758e-14	6.80417e-14	6.62837e-14	9.41937e-14	7.72531e-14	7.12206e-14	6.94301e-14	6.66436e-14	6.6009e-14	6.92462e-14	9.77264e-14	1.33429e-13	3.01777e-13	7.65269e-14	7.03893e-14	9.11896e-14	8.03335e-14	8.5647e-14	6.98338e-14	8.92593e-14	7.13575e-14	6.80844e-14	7.22721e-14	7.37306e-14	6.63225e-14	6.81347e-14	6.62965e-14	6.87433e-14	7.12197e-14	6.64419e-14	7.17012e-14	8.04983e-14	6.64297e-14	6.73043e-14	6.72068e-14	6.96195e-14	6.64809e-14	6.80697e-14	6.6009e-14	6.62832e-14	6.99545e-14	6.6009e-14	6.66347e-14	6.85687e-14
S0062	4.23019e-08	0.000952056	0.00737785	0.14113	0.0264636	3.9672e-05	0.0276914	0.673828	0.0336809	1.61014e-09	7.93581e-05	0.00103146	1.7535e-13	1.12129e-09	0.010136	1.70791e-12	4.16119e-10	2.23954e-12	1.91986e-12	0.0775097	2.90546e-13	1.99212e-13	5.93288e-13	2.03301e-12	1.70624e-12	2.38278e-11	6.99325e-11	4.40962e-11	5.51972e-13	2.7269e-13	1.40932e-11	1.02936e-12	2.27212e-13	1.80982e-13	1.71433e-13	5.06704e-13	2.44072e-13	9.91783e-06	6.94252e-05	2.62166e-13	8.52963e-13	2.53493e-13	7.98642e-13	2.34804e-13	2.74558e-13	1.72145e-13	2.01428e-13	4.76275e-13	7.00511e-13	1.75345e-13	2.3099e-13	2.4067e-13	1.73944e-13	1.76712e-13	1.72146e-13	2.44632e-13	2.00635e-13	1.84968e-13	1.80318e-13	1.73081e-13	1.71433e-13	1.79841e-13	2.53807e-13	3.46531e-13	7.83749e-13	1.98749e-13	1.82809e-13	2.3683e-13	2.08635e-13	2.22435e-13	1.81366e-13	2.31817e-13	1.85324e-13	1.76823e-13	1.87699e-13	1.91487e-13	1.72247e-13	1.76954e-13	1.7218e-13	1.78534e-13	1.84966e-13	1.72557e-13	1.86216e-13	2.09063e-13	1.72526e-13	1.74797e-13	1.74544e-13	1.8081e-13	1.72659e-13	1.76785e-13	1.71433e-13	1.72145e-13	1.8168e-13	1.71433e-13	1.73058e-13	1.78081e-13
S0064	2.5872e-08	0.00111	0.00204355	0.0915202	0.01681	4.20476e-10	0.0477987	0.76043	0.0234685	9.84768e-10	0.000103128	0.000206238	1.07245e-13	6.85787e-10	0.0178212	1.04456e-12	2.54499e-10	1.36971e-12	1.17419e-12	0.0380274	1.77699e-13	1.21839e-13	3.62857e-13	1.2434e-12	1.04354e-12	2.42631e-05	4.27709e-11	2.69694e-11	3.37587e-13	1.66778e-13	8.61944e-12	6.29558e-13	1.38963e-13	1.10689e-13	1.04849e-13	3.09902e-13	1.49275e-13	1.21315e-05	0.000624775	1.60341e-13	5.21675e-13	1.55037e-13	4.88452e-13	1.43607e-13	1.67921e-13	1.05285e-13	1.23194e-13	2.91291e-13	4.28435e-13	1.07241e-13	1.41274e-13	1.47195e-13	1.06385e-13	1.08078e-13	1.05285e-13	1.49618e-13	1.22709e-13	1.13127e-13	1.10283e-13	1.05857e-13	1.04849e-13	1.09991e-13	1.55229e-13	2.11939e-13	4.79343e-13	1.21556e-13	1.11807e-13	1.44846e-13	1.27602e-13	1.36042e-13	1.10924e-13	1.4178e-13	1.13345e-13	1.08146e-13	1.14797e-13	1.17114e-13	1.05347e-13	1.08225e-13	1.05306e-13	1.09192e-13	1.13126e-13	1.05537e-13	1.13891e-13	1.27864e-13	1.05517e-13	1.06906e-13	1.06752e-13	1.10584e-13	1.05599e-13	1.08122e-13	1.04849e-13	1.05285e-13	1.11116e-13	1.04849e-13	1.05843e-13	1.08915e-13
S0065	0.000141178	0.0141108	0.030874	0.0659788	0.0198754	0.000150893	0.00894197	0.853486	5.84119e-05	3.89407e-05	0.000535432	0.000301786	8.60587e-14	9.73504e-05	0.00413251	8.38212e-13	0.000827474	1.09913e-12	9.42232e-13	0.00013233	1.42595e-13	9.77698e-14	2.91175e-13	9.97768e-13	8.37392e-13	1.16943e-11	3.43216e-11	4.38075e-05	2.70898e-13	1.33832e-13	1.947e-05	1.947e-05	1.11512e-13	8.8823e-14	8.41363e-14	2.48681e-13	1.19786e-13	0.00023364	2.18546e-10	1.28666e-13	4.18619e-13	1.2441e-13	3.91959e-13	1.15238e-13	1.34748e-13	8.44858e-14	9.88575e-14	2.33747e-13	3.43799e-13	8.60561e-14	1.13366e-13	1.18117e-13	8.53686e-14	8.67273e-14	8.44864e-14	1.20061e-13	9.84682e-14	9.07791e-14	8.84969e-14	8.49452e-14	8.41363e-14	8.82626e-14	1.24564e-13	1.70071e-13	3.8465e-13	9.75427e-14	8.97196e-14	1.16232e-13	1.02395e-13	1.09167e-13	8.90114e-14	1.13772e-13	9.09537e-14	8.67817e-14	9.21194e-14	9.39784e-14	8.4536e-14	8.68458e-14	8.45028e-14	8.76215e-14	9.0778e-14	8.46881e-14	9.13917e-14	1.02605e-13	8.46726e-14	8.57874e-14	8.5663e-14	8.87383e-14	8.47379e-14	8.67629e-14	8.41363e-14	8.44858e-14	8.91653e-14	8.41363e-14	8.49339e-14	8.73989e-14
S0066	1.13412e-05	0.000218069	0.000430217	0.049256	0.00934731	5.66456e-05	0.00511531	0.93011	1.14773e-09	4.59815e-10	3.39917e-05	3.96527e-05	5.00754e-14	3.20212e-10	0.00374144	5.66454e-06	1.18833e-10	6.39555e-13	5.48261e-13	0.00161492	8.29723e-14	5.68898e-14	1.69428e-13	5.66454e-06	4.87257e-13	6.80459e-12	1.99709e-11	8.49683e-06	1.57629e-13	7.78732e-14	4.02465e-12	2.93958e-13	6.48858e-14	5.16838e-14	4.89568e-14	1.44701e-13	6.97007e-14	7.51348e-13	5.66467e-06	7.48677e-14	2.43584e-13	7.23908e-14	2.28071e-13	6.7054e-14	7.84066e-14	4.91602e-14	5.75227e-14	1.36012e-13	2.00048e-13	5.00738e-14	6.59647e-14	6.87291e-14	4.96738e-14	5.04644e-14	4.91605e-14	6.98605e-14	5.72962e-14	5.28221e-14	5.14941e-14	4.94275e-14	4.89568e-14	5.13577e-14	7.24806e-14	9.89602e-14	2.23818e-13	5.67576e-14	5.22056e-14	6.76325e-14	5.95808e-14	6.35217e-14	5.17935e-14	6.62008e-14	5.29236e-14	5.04961e-14	5.3602e-14	5.46837e-14	4.91893e-14	5.05333e-14	4.91701e-14	5.09847e-14	5.28214e-14	4.92779e-14	5.31785e-14	5.9703e-14	4.92688e-14	4.99175e-14	4.98452e-14	5.16346e-14	4.93068e-14	5.04851e-14	4.89568e-14	4.91602e-14	5.1883e-14	4.89568e-14	4.94209e-14	5.08552e-14
S0137	0.000460689	0.0105899	0.0139226	0.628562	0.0864072	0.000230226	0.175606	0.0248706	2.33233e-08	0.000345342	0.00126631	0.0050649	1.0176e-12	0.000115117	0.0503036	9.91139e-12	2.41484e-09	1.29966e-11	1.11414e-11	0.00156473	1.68611e-12	1.15607e-12	3.44299e-12	1.17981e-11	9.90171e-12	0.000115111	4.05834e-10	0.000345333	3.20322e-12	1.58249e-12	0.000115111	5.9736e-12	1.31856e-12	1.05028e-12	9.94866e-13	2.94052e-12	1.41641e-12	1.52684e-11	2.58419e-09	1.52141e-12	4.94995e-12	1.47108e-12	4.63471e-12	1.36262e-12	1.59332e-12	9.98999e-13	1.16894e-12	2.76393e-12	4.06523e-12	1.01757e-12	1.34049e-12	1.39666e-12	1.00944e-12	1.0255e-12	9.99006e-13	1.41966e-12	1.16433e-12	1.07341e-12	1.04643e-12	1.00443e-12	9.94866e-13	1.04366e-12	1.4729e-12	2.011e-12	4.54828e-12	1.15339e-12	1.06089e-12	1.37438e-12	1.21076e-12	1.29084e-12	1.05251e-12	1.34529e-12	1.07548e-12	1.02615e-12	1.08926e-12	1.11124e-12	9.99592e-13	1.0269e-12	9.992e-13	1.03608e-12	0.000115111	1.00139e-12	1.08066e-12	1.21324e-12	1.00121e-12	1.01439e-12	1.01292e-12	1.04928e-12	1.00198e-12	1.02592e-12	9.94866e-13	9.98999e-13	1.05433e-12	9.94866e-13	1.0043e-12	1.03344e-12
S0138	0.162727	0.453751	0.211925	0.049093	0.0974965	1.58708e-05	0.00306853	0.00566346	0.00877115	0.000965462	0.000290965	7.93614e-06	4.67661e-14	0.000494634	0.000351805	2.90961e-05	1.1098e-10	5.9729e-13	1.58706e-05	0.00280165	7.74891e-14	5.31302e-14	1.58231e-13	5.42208e-13	4.55057e-13	0.0001349	0.00227479	0.000111094	1.47212e-13	7.27269e-14	3.75868e-12	2.74531e-13	6.05978e-14	4.82683e-14	4.57215e-14	1.35139e-13	6.50945e-14	7.01695e-13	1.18763e-10	6.992e-14	2.27487e-13	6.76069e-14	2.12999e-13	6.26227e-14	7.32251e-14	4.59114e-14	5.37213e-14	1.27023e-13	1.86827e-13	4.67647e-14	6.16054e-14	6.41871e-14	4.63911e-14	4.71295e-14	4.59117e-14	6.52437e-14	5.35097e-14	4.93313e-14	4.80911e-14	4.6161e-14	4.57215e-14	4.79638e-14	6.76907e-14	5.2902e-06	2.09027e-13	5.30068e-14	4.87555e-14	6.31629e-14	5.56434e-14	5.93239e-14	4.83707e-14	5.2902e-06	4.94262e-14	4.7159e-14	5.00597e-14	5.10699e-14	4.59386e-14	4.71938e-14	4.59206e-14	4.76154e-14	4.93307e-14	4.60213e-14	4.96642e-14	5.57576e-14	4.60129e-14	4.66187e-14	4.65511e-14	4.82223e-14	4.60484e-14	4.71488e-14	4.57215e-14	4.59114e-14	4.84543e-14	4.57215e-14	4.61549e-14	4.74945e-14
S0139	0.00434425	0.0106695	0.00578824	0.285528	0.414186	0.00106697	0.0596771	0.0142942	0.000228652	0.000609703	0.00506816	1.21534e-08	6.73726e-13	0.000457277	0.00522062	0.000304848	0.000228638	0.000228636	7.62121e-05	0.187413	0.000228636	7.65409e-13	0.000152424	0.000762121	0.000381061	0.000152424	2.68693e-10	0.000685909	0.000152424	1.04772e-12	5.41486e-11	3.95498e-12	8.72989e-13	6.95367e-13	6.58676e-13	1.94685e-12	9.3777e-13	0.000266742	0.00129561	1.00729e-12	0.000228636	9.73964e-13	3.06853e-12	9.0216e-13	1.0549e-12	6.61413e-13	7.73924e-13	1.82993e-12	2.69149e-12	6.73706e-13	8.87505e-13	9.24698e-13	6.68323e-13	6.7896e-13	6.61417e-13	9.3992e-13	7.70876e-13	7.10681e-13	6.92814e-13	6.65009e-13	6.58676e-13	6.90979e-13	9.75172e-13	0.000228636	3.0113e-12	7.63631e-13	7.02386e-13	9.09943e-13	8.01614e-13	8.54636e-13	6.96842e-13	7.62121e-05	7.12047e-13	6.79387e-13	7.21174e-13	7.35727e-13	6.61805e-13	6.79888e-13	6.61546e-13	6.85961e-13	7.10672e-13	6.62996e-13	7.15477e-13	8.03259e-13	6.62875e-13	6.71602e-13	6.70629e-13	6.94704e-13	6.63386e-13	6.79239e-13	6.58676e-13	6.61413e-13	6.98047e-13	6.58676e-13	6.6492e-13	6.84219e-13
S0140	0.0204274	0.4681	0.33253	0.0267766	0.00767772	0.000702976	0.0664165	0.00271511	7.47998e-06	0.00119282	0.000441235	2.99151e-05	6.61107e-14	0.000923591	0.000912382	6.43918e-13	8.97417e-05	8.44356e-13	2.24354e-05	0.0706423	1.09542e-13	7.51072e-14	2.23682e-13	7.6649e-13	6.43289e-13	6.73062e-05	5.98277e-05	8.97416e-05	2.08105e-13	1.0281e-13	2.24354e-05	7.47847e-06	8.56638e-14	6.82343e-14	6.46339e-14	7.47847e-06	9.20205e-14	9.91948e-13	7.10456e-05	1.86962e-05	3.21585e-13	9.55721e-14	3.01105e-13	8.85263e-14	1.03514e-13	6.49024e-14	7.59428e-14	7.47847e-06	1.86962e-05	6.61087e-14	7.47847e-06	9.07378e-14	6.55806e-14	6.66243e-14	6.49029e-14	9.22315e-14	7.56438e-14	6.9737e-14	6.79838e-14	6.52553e-14	6.46339e-14	6.78037e-14	9.56906e-14	1.3065e-13	2.9549e-13	7.49328e-14	6.8923e-14	8.929e-14	7.866e-14	8.38629e-14	6.8379e-14	8.73999e-14	6.98711e-14	6.66662e-14	7.07666e-14	7.21947e-14	6.49409e-14	6.67153e-14	6.49155e-14	6.73113e-14	6.97361e-14	1.49569e-05	7.02076e-14	7.88214e-14	6.50459e-14	6.59023e-14	6.58068e-14	6.81692e-14	6.5096e-14	6.66517e-14	6.46339e-14	6.49024e-14	6.84972e-14	6.46339e-14	6.52466e-14	6.71403e-14
S0141	0.0721943	0.567207	0.309498	0.0033845	0.0179419	0.000326704	0.001615	0.000134859	5.73222e-06	0.0206812	0.000555971	7.16501e-06	2.53343e-14	0.00189287	0.000498656	2.46756e-13	6.01201e-11	2.86582e-06	2.86582e-06	0.00398949	4.19776e-14	2.87818e-14	8.57172e-14	2.93726e-13	2.46514e-13	3.4426e-12	1.86278e-05	1.5762e-05	7.97479e-14	3.93978e-14	2.03616e-12	1.4872e-13	3.28272e-14	2.6148e-14	2.47683e-14	7.32077e-14	3.52631e-14	3.80124e-13	2.86588e-06	7.16455e-06	1.23235e-13	3.66242e-14	1.15386e-13	3.39241e-14	3.96677e-14	2.48712e-14	2.9102e-14	6.88113e-14	1.5762e-05	2.53335e-14	3.3373e-14	3.47716e-14	2.51311e-14	2.55311e-14	2.48714e-14	3.5344e-14	2.89874e-14	2.67239e-14	2.6052e-14	2.50065e-14	2.47683e-14	2.5983e-14	3.66696e-14	5.00662e-14	1.13235e-13	2.8715e-14	2.6412e-14	3.42168e-14	3.01433e-14	3.21371e-14	2.62035e-14	3.34925e-14	2.67753e-14	2.55471e-14	2.71184e-14	2.76657e-14	2.4886e-14	2.5566e-14	2.48762e-14	2.57943e-14	2.67235e-14	2.49308e-14	2.69042e-14	3.02051e-14	2.49262e-14	2.52544e-14	2.52178e-14	2.61231e-14	2.49454e-14	2.55416e-14	2.47683e-14	2.48712e-14	2.62488e-14	2.47683e-14	2.50031e-14	2.57288e-14
S0142	0.0198582	0.203431	0.699343	0.012279	0.0297939	0.00188622	0.0140481	0.00484038	0.00384685	0.0030168	0.000546693	2.86233e-05	5.06053e-14	0.000649729	0.000492312	5.72448e-06	0.00220393	5.72448e-06	5.54063e-13	0.00307458	8.38503e-14	1.1449e-05	1.7122e-13	5.86719e-13	5.72448e-06	6.8766e-12	4.00714e-05	2.28979e-05	1.59297e-13	7.86972e-14	0.000480857	5.72448e-06	1.71734e-05	5.22307e-14	4.94748e-14	5.72448e-06	7.04382e-14	7.59299e-13	4.5796e-05	7.56599e-14	2.46162e-13	7.31569e-14	2.30485e-13	6.77635e-14	7.92363e-14	4.96804e-14	5.81314e-14	1.37451e-13	2.02165e-13	5.06037e-14	6.66627e-14	1.43112e-05	5.01994e-14	5.09984e-14	4.96807e-14	7.05997e-14	5.79025e-14	5.3381e-14	5.2039e-14	4.99505e-14	4.94748e-14	5.19012e-14	7.32476e-14	1.00007e-13	2.26187e-13	5.73582e-14	5.2758e-14	6.83481e-14	6.02113e-14	6.41939e-14	5.23416e-14	6.69013e-14	5.34837e-14	5.10304e-14	5.41692e-14	5.52623e-14	4.97098e-14	5.10681e-14	4.96904e-14	5.15242e-14	5.33804e-14	4.97993e-14	5.37413e-14	6.03348e-14	4.97902e-14	5.04457e-14	5.03726e-14	5.21809e-14	4.98286e-14	5.10193e-14	4.94748e-14	4.96804e-14	5.24321e-14	4.94748e-14	4.99438e-14	5.13934e-14
S0143	0.142704	0.154359	0.039075	0.108138	0.469476	0.0012689	0.0160746	0.00608873	0.000234991	0.00209134	0.00258483	0.00427667	4.15454e-13	0.00312526	0.00695551	4.69963e-05	9.39936e-05	5.30612e-12	0.000187985	0.0415021	6.88386e-13	4.7199e-13	0.000140989	4.81679e-12	4.69963e-05	0.000281978	0.000469963	0.000657948	1.30778e-12	6.46081e-13	3.33908e-11	2.43884e-12	5.3833e-13	4.28799e-13	4.06174e-13	1.20053e-12	5.78277e-13	6.23362e-12	0.000117492	6.21145e-13	2.02091e-12	6.00596e-13	1.89221e-12	5.56318e-13	6.50506e-13	4.07861e-13	4.77241e-13	1.12843e-12	1.65971e-12	4.15441e-13	5.47281e-13	5.70216e-13	4.12122e-13	4.18682e-13	4.07864e-13	5.79603e-13	4.75362e-13	4.38242e-13	4.27225e-13	4.10079e-13	4.06174e-13	4.26093e-13	6.01341e-13	8.21031e-13	1.85692e-12	4.70894e-13	4.33127e-13	5.61118e-13	4.94317e-13	5.27012e-13	4.29709e-13	5.4924e-13	4.39085e-13	4.18945e-13	4.44713e-13	4.53687e-13	4.08103e-13	4.19254e-13	4.07943e-13	4.22999e-13	4.38237e-13	4.08837e-13	4.412e-13	4.95331e-13	4.08763e-13	4.14144e-13	4.13544e-13	4.2839e-13	4.09078e-13	4.18854e-13	4.06174e-13	4.07861e-13	4.30452e-13	4.06174e-13	4.10024e-13	4.21924e-13
S0144	0.00437358	0.0104621	0.00654453	0.135507	0.113172	0.000114341	0.113913	0.00263148	0.000428782	0.000200098	0.00248693	5.71747e-05	2.52696e-13	0.000657459	0.0112626	2.46126e-12	5.99668e-10	3.2274e-12	2.7667e-12	0.59796	4.18705e-13	2.87084e-13	8.54985e-13	2.92977e-12	2.45886e-12	5.71702e-05	2.85852e-05	2.85852e-05	7.95445e-13	3.92973e-13	2.03097e-11	1.4834e-12	3.27434e-13	2.60813e-13	2.47052e-13	5.71702e-05	3.51732e-13	2.85851e-05	6.41722e-10	3.77806e-13	1.2292e-12	3.65307e-13	1.15092e-12	3.38376e-13	3.95665e-13	2.48078e-13	2.90278e-13	6.86358e-13	1.0095e-12	2.52689e-13	3.32879e-13	3.46829e-13	2.5067e-13	2.5466e-13	2.4808e-13	3.52538e-13	2.89135e-13	2.66557e-13	2.59856e-13	2.49427e-13	2.47052e-13	2.59168e-13	3.6576e-13	4.99385e-13	1.12946e-12	2.85851e-05	2.63446e-13	3.41295e-13	3.00664e-13	3.20551e-13	2.61367e-13	3.3407e-13	2.6707e-13	2.54819e-13	2.70493e-13	2.75951e-13	2.48225e-13	2.55007e-13	2.48128e-13	2.57285e-13	2.66554e-13	2.48672e-13	2.68356e-13	3.01281e-13	2.48626e-13	2.519e-13	2.51535e-13	2.60565e-13	2.48818e-13	2.54764e-13	2.47052e-13	2.48078e-13	2.61818e-13	2.47052e-13	2.49394e-13	2.56632e-13
S0145	0.00100539	0.0687659	0.0428146	0.227251	0.246172	0.000314146	0.0412182	0.00829702	6.28415e-05	0.00106809	0.011215	0.000753955	5.55415e-13	0.0213304	0.00596881	6.28288e-05	0.000376974	7.09368e-12	6.28288e-05	0.321124	9.20295e-13	6.30998e-13	1.87922e-12	6.43951e-12	5.40446e-12	0.000376973	0.000314144	0.0013194	1.74835e-12	8.63737e-13	4.46398e-11	3.26046e-12	7.19686e-13	5.73256e-13	5.43009e-13	1.60497e-12	7.73091e-13	8.33365e-12	0.000125659	8.30401e-13	2.70173e-12	8.0293e-13	2.52967e-12	7.43735e-13	8.69654e-13	5.45264e-13	6.38018e-13	1.50858e-12	2.21885e-12	5.55399e-13	7.31653e-13	7.62315e-13	5.50962e-13	5.59731e-13	5.45268e-13	7.74864e-13	6.35506e-13	5.85881e-13	5.71151e-13	5.48229e-13	5.43009e-13	5.69639e-13	8.03925e-13	1.09763e-12	2.4825e-12	6.29532e-13	5.79043e-13	7.50151e-13	6.60846e-13	7.04557e-13	5.74472e-13	7.34272e-13	5.87007e-13	5.60082e-13	5.94531e-13	6.06529e-13	5.45588e-13	5.60495e-13	5.45374e-13	5.65502e-13	5.85873e-13	5.4657e-13	5.89835e-13	6.62202e-13	5.4647e-13	5.53665e-13	5.52862e-13	5.72709e-13	5.46891e-13	5.5996e-13	5.43009e-13	5.45264e-13	5.75465e-13	5.43009e-13	5.48156e-13	5.64065e-13
S0146	0.029434	0.597127	0.28267	0.0189671	0.0407769	0.000163871	0.00645748	0.00108822	2.78943e-05	0.00491612	0.00138768	2.09208e-05	6.16443e-14	0.0115442	0.000129013	1.39464e-05	1.46287e-10	7.87311e-13	6.74926e-13	0.00502834	1.02141e-13	7.0033e-14	2.0857e-13	6.97322e-06	5.99828e-13	4.88125e-05	5.57858e-05	9.76251e-05	6.97322e-06	9.58642e-14	4.95446e-12	3.6187e-13	7.98763e-14	6.36244e-14	6.02673e-14	1.78132e-13	8.58036e-14	9.24932e-13	2.09198e-05	1.04598e-05	2.99859e-13	8.91153e-14	2.80762e-13	8.25454e-14	9.65209e-14	6.05176e-14	7.08121e-14	1.67434e-13	2.46265e-13	6.16424e-14	8.12045e-14	8.46075e-14	6.11499e-14	6.21232e-14	6.05181e-14	8.60003e-14	7.05333e-14	6.50255e-14	6.33908e-14	6.08467e-14	6.02673e-14	6.32229e-14	8.92258e-14	1.21823e-13	2.75527e-13	6.98703e-14	6.42666e-14	8.32576e-14	7.33457e-14	7.81971e-14	6.37593e-14	8.14952e-14	6.51506e-14	6.21622e-14	6.59856e-14	6.73172e-14	6.05535e-14	6.22081e-14	6.05298e-14	6.27637e-14	6.50247e-14	6.06625e-14	6.54644e-14	7.34962e-14	6.06514e-14	6.14499e-14	6.13609e-14	6.35637e-14	6.06982e-14	6.21487e-14	6.02673e-14	6.05176e-14	6.38696e-14	6.02673e-14	6.08386e-14	6.26043e-14
S0147	0.0259081	0.576881	0.346073	0.00688777	0.0271441	0.000128526	0.00106775	0.00102107	5.84266e-06	0.00310214	0.00019133	5.84254e-06	2.58224e-14	0.0112986	2.92138e-05	2.5151e-13	6.12785e-11	2.92104e-06	2.82722e-13	0.00010689	4.27864e-14	2.93364e-14	8.73687e-14	2.99386e-13	2.51264e-13	2.92104e-05	4.67366e-05	3.9434e-05	8.12844e-14	4.01569e-14	2.07539e-12	1.51585e-13	3.34597e-14	2.66518e-14	2.52456e-14	7.46182e-14	3.59426e-14	3.87448e-13	2.9211e-06	3.8607e-14	5.84207e-06	3.73298e-14	1.1761e-13	3.45777e-14	4.0432e-14	2.53504e-14	2.96627e-14	7.01371e-14	5.84207e-06	2.58216e-14	3.4016e-14	7.30259e-06	2.56153e-14	2.6023e-14	2.53506e-14	3.6025e-14	2.95459e-14	2.72388e-14	2.6554e-14	2.54883e-14	2.52456e-14	8.76311e-06	3.73761e-14	5.10308e-14	1.15416e-13	2.92682e-14	2.69209e-14	3.4876e-14	3.0724e-14	3.27563e-14	2.67084e-14	3.41378e-14	2.72912e-14	2.60393e-14	2.76409e-14	2.81987e-14	2.53655e-14	2.60585e-14	2.53555e-14	2.62913e-14	2.72384e-14	2.54111e-14	2.74226e-14	3.07871e-14	2.54065e-14	2.5741e-14	2.57037e-14	2.66264e-14	2.54261e-14	2.60337e-14	2.52456e-14	2.53504e-14	2.67545e-14	2.52456e-14	2.54849e-14	2.62245e-14
S0148	0.000177544	0.00127133	0.00159374	0.115114	0.181891	2.04975e-09	0.0255209	0.0053555	5.91511e-05	5.91439e-05	0.00369624	0.0287416	5.22799e-13	5.91425e-05	0.00647581	5.09206e-12	5.91404e-05	6.67711e-12	5.72397e-12	0.629276	8.66251e-13	5.93943e-13	1.76886e-12	6.06135e-12	5.08708e-12	0.000118278	5.91394e-05	0.000177418	1.64568e-12	8.13014e-13	4.20183e-11	3.06899e-12	6.77423e-13	5.39591e-13	5.1112e-13	1.51072e-12	7.27691e-13	7.84425e-12	5.91405e-05	7.81636e-13	2.54307e-12	7.55777e-13	2.38112e-12	7.00059e-13	0.000236557	5.13244e-13	6.0055e-13	1.41999e-12	2.08854e-12	5.22783e-13	6.88687e-13	7.17548e-13	5.18606e-13	5.2686e-13	5.13247e-13	7.2936e-13	5.98185e-13	5.51475e-13	5.3761e-13	5.16034e-13	5.1112e-13	5.36187e-13	7.56714e-13	1.03317e-12	2.33671e-12	5.92563e-13	5.45038e-13	7.06099e-13	6.22038e-13	6.63181e-13	5.40736e-13	6.91152e-13	5.52535e-13	5.27191e-13	5.59617e-13	5.7091e-13	5.13548e-13	5.2758e-13	5.13347e-13	5.32293e-13	5.51468e-13	5.14472e-13	5.55196e-13	6.23314e-13	5.14378e-13	5.21151e-13	5.20395e-13	5.39077e-13	5.14775e-13	5.27076e-13	5.1112e-13	5.13244e-13	5.41671e-13	5.1112e-13	5.15966e-13	5.30941e-13
S0149	0.0110953	0.582354	0.0723035	0.0334773	0.0228166	0.000939428	0.0686378	0.00409114	0.00140002	0.000907506	0.00233489	0.000182415	8.06279e-14	0.00199286	0.00254467	7.85316e-13	1.91336e-10	1.02977e-12	9.12065e-06	0.194417	1.33596e-13	2.7362e-05	2.728e-13	1.82413e-05	7.84548e-13	1.82413e-05	9.12066e-05	0.000164172	2.53803e-13	1.25386e-13	6.48021e-12	4.7331e-13	1.04475e-13	8.32177e-14	7.88268e-14	2.32988e-13	1.12227e-13	1.20977e-12	5.47241e-05	1.20547e-13	9.12065e-06	1.16559e-13	3.67225e-13	1.07966e-13	1.26245e-13	7.91543e-14	9.2619e-14	2.18996e-13	4.10429e-05	8.06254e-14	1.06212e-13	1.10663e-13	7.99813e-14	8.12543e-14	7.91548e-14	1.12484e-13	9.22543e-14	8.50504e-14	8.29122e-14	7.95847e-14	7.88268e-14	8.26927e-14	1.16703e-13	1.59339e-13	3.60376e-13	9.13872e-14	8.40578e-14	1.08897e-13	9.59329e-14	1.02278e-13	8.33943e-14	1.06592e-13	3.64826e-05	8.13053e-14	8.63062e-14	8.80479e-14	7.92012e-14	8.13653e-14	9.12065e-06	8.20921e-14	8.50494e-14	7.93438e-14	2.7362e-05	9.61297e-14	7.93293e-14	8.03737e-14	8.02572e-14	8.31384e-14	7.93904e-14	8.12876e-14	7.88268e-14	7.91543e-14	8.35385e-14	7.88268e-14	7.95741e-14	8.18836e-14
S0150	0.00123593	0.0485505	0.0522448	0.581129	0.173733	0.00123541	0.0667214	0.00507939	0.00074129	0.0002471	0.00469471	3.94014e-08	2.18422e-12	0.000247094	0.0567051	2.12743e-11	5.18333e-09	0.00024708	0.00024708	0.00644712	0.00024708	2.48146e-12	7.39021e-12	2.5324e-11	2.12535e-11	2.96807e-10	8.71104e-10	0.00024708	6.87555e-12	3.39673e-12	1.7555e-10	1.2822e-11	2.83023e-12	2.25438e-12	2.13543e-12	6.31169e-12	3.04025e-12	3.27728e-11	5.54683e-09	3.26563e-12	1.06248e-11	3.15759e-12	9.94817e-12	2.92481e-12	3.41999e-12	2.1443e-12	2.50906e-12	5.93265e-12	8.72582e-12	2.18416e-12	2.87729e-12	2.99787e-12	2.16671e-12	2.20119e-12	2.14432e-12	3.04722e-12	2.49918e-12	2.30403e-12	2.24611e-12	2.15596e-12	2.13543e-12	2.24016e-12	3.16151e-12	4.31651e-12	9.76266e-12	2.47569e-12	2.27714e-12	2.95004e-12	2.59884e-12	2.77073e-12	2.25916e-12	2.88759e-12	2.30846e-12	2.20257e-12	2.33805e-12	2.38523e-12	2.14557e-12	2.2042e-12	2.14473e-12	2.22389e-12	2.304e-12	2.14944e-12	2.31958e-12	2.60417e-12	2.14904e-12	2.17734e-12	2.17418e-12	2.25223e-12	2.1507e-12	2.20209e-12	2.13543e-12	2.1443e-12	2.26307e-12	2.13543e-12	2.15567e-12	2.21824e-12
S0151	0.0692259	0.538219	0.181297	0.0600775	0.0379336	0.0011545	0.0213618	0.00164807	8.88258e-05	0.00324149	0.0014654	8.88219e-05	7.85074e-13	0.000532852	0.00484013	7.64662e-12	1.86304e-09	1.00268e-11	8.88078e-05	0.0778483	1.30083e-12	8.91909e-13	2.65626e-12	9.10217e-12	7.63914e-12	1.06681e-10	8.88081e-05	0.000266424	2.47128e-12	1.22088e-12	0.000355231	4.60862e-12	1.01727e-12	8.10291e-13	7.67537e-13	2.26861e-12	1.09276e-12	1.17795e-11	0.000177618	1.17376e-12	3.81887e-12	1.13493e-12	3.57566e-12	1.05126e-12	1.22925e-12	7.70725e-13	9.01831e-13	2.13237e-12	3.13632e-12	7.8505e-13	1.03418e-12	1.07752e-12	7.78778e-13	7.91173e-13	7.70731e-13	1.09526e-12	8.9828e-13	8.28136e-13	8.07316e-13	7.74916e-13	7.67537e-13	8.05178e-13	1.13634e-12	1.55148e-12	3.50899e-12	8.89837e-13	8.1847e-13	1.06033e-12	9.34098e-13	9.95883e-13	8.1201e-13	1.03789e-12	8.29728e-13	7.9167e-13	8.40363e-13	8.57322e-13	7.71182e-13	7.92254e-13	7.7088e-13	7.9933e-13	8.28126e-13	7.7257e-13	8.33725e-13	9.36015e-13	7.72429e-13	7.82599e-13	7.81464e-13	8.09518e-13	7.73024e-13	7.91498e-13	7.67537e-13	7.70725e-13	8.13414e-13	7.67537e-13	7.74813e-13	7.973e-13
S0152	0.00844709	0.253353	0.523034	0.0816791	0.0489528	3.77112e-05	0.048025	0.00358461	0.000113137	0.000226262	0.00437437	7.54257e-05	3.33361e-13	0.000622215	0.0111622	3.24693e-12	3.77106e-05	4.25763e-12	3.64987e-12	0.00032405	5.52361e-13	3.78725e-13	1.12791e-12	3.86499e-12	3.24376e-12	0.00011313	0.00015084	0.000301679	1.04936e-12	5.18415e-13	2.67928e-11	1.95693e-12	4.31956e-13	3.44068e-13	3.25914e-13	9.63302e-13	4.64009e-13	5.00186e-12	0.0153856	4.98407e-13	1.62158e-12	4.81918e-13	1.51831e-12	4.4639e-13	5.21966e-13	3.27268e-13	3.82939e-13	9.05453e-13	1.33175e-12	3.3335e-13	4.39138e-13	4.57541e-13	3.30687e-13	3.3595e-13	3.2727e-13	4.65073e-13	3.81431e-13	3.51646e-13	3.42805e-13	3.29047e-13	3.25914e-13	3.41897e-13	4.82516e-13	6.58795e-13	1.49e-12	3.77845e-13	3.47541e-13	4.50241e-13	3.9664e-13	4.22875e-13	3.44798e-13	4.4071e-13	3.52322e-13	3.36161e-13	3.56838e-13	3.64039e-13	3.27462e-13	3.36409e-13	3.27334e-13	3.39414e-13	3.51641e-13	3.28051e-13	3.54019e-13	3.97454e-13	3.27991e-13	3.3231e-13	3.31828e-13	3.4374e-13	3.28244e-13	3.36088e-13	3.25914e-13	3.27268e-13	3.45394e-13	3.25914e-13	3.29003e-13	3.38552e-13
S0153	0.00587606	0.0321956	0.738143	0.132639	0.0173147	0.00149961	0.00537696	0.00401034	0.000122421	8.1613e-05	0.00095895	8.16146e-05	1.80364e-13	0.000183627	0.00525376	1.75675e-12	3.06047e-05	2.04028e-05	8.16114e-05	0.0559567	2.98854e-13	2.04909e-13	6.10253e-13	2.09115e-12	2.04028e-05	2.45091e-11	7.19322e-11	0.000153021	5.67755e-13	2.80488e-13	1.44962e-11	1.05879e-12	2.33709e-13	1.86158e-13	1.76335e-13	5.21193e-13	2.51052e-13	2.70625e-12	4.58034e-10	2.69662e-13	8.77354e-13	2.60741e-13	8.21479e-13	2.41519e-13	2.82409e-13	1.77068e-13	2.07188e-13	4.89894e-13	7.20542e-13	1.80359e-13	2.37595e-13	2.47552e-13	1.78918e-13	1.81765e-13	1.77069e-13	2.51627e-13	2.06372e-13	1.90257e-13	1.85474e-13	1.7803e-13	1.76335e-13	1.84983e-13	2.61064e-13	3.5644e-13	8.0616e-13	2.04433e-13	1.88037e-13	2.43602e-13	2.14601e-13	2.28796e-13	1.86553e-13	2.38446e-13	1.90623e-13	1.81879e-13	1.93066e-13	1.96963e-13	1.77173e-13	1.82014e-13	1.77103e-13	1.83639e-13	1.90255e-13	1.77492e-13	1.91541e-13	2.15042e-13	1.77459e-13	1.79796e-13	1.79535e-13	1.8598e-13	1.77596e-13	1.8184e-13	1.76335e-13	1.77068e-13	1.86875e-13	1.76335e-13	1.78007e-13	1.83173e-13
S0154	0.00954929	0.0866993	0.0610476	0.418096	0.136404	0.00355183	0.0868473	0.00885381	1.17976e-08	0.00116454	0.0108593	0.00497839	5.14732e-13	0.00442523	0.00477465	5.01349e-12	0.000174681	6.57408e-12	0.000116453	0.16141	8.52884e-13	5.84778e-13	1.74157e-12	5.82266e-05	5.00859e-12	0.00034936	0.00017468	0.00034936	1.62029e-12	8.00469e-13	0.000116453	3.02163e-12	6.6697e-13	5.31266e-13	5.03234e-13	1.48741e-12	7.16463e-13	7.72322e-12	1.30716e-09	7.69575e-13	2.50383e-12	7.44116e-13	2.34438e-12	6.89257e-13	8.05953e-13	5.05324e-13	5.91284e-13	1.39808e-12	2.05632e-12	5.14716e-13	6.7806e-13	7.06476e-13	5.10604e-13	5.18731e-13	5.05328e-13	7.18106e-13	5.88955e-13	5.42965e-13	5.29315e-13	5.08072e-13	5.03234e-13	5.27913e-13	7.45038e-13	1.01723e-12	2.30066e-12	5.8342e-13	5.36628e-13	6.95203e-13	6.12439e-13	6.52948e-13	5.32393e-13	6.80487e-13	5.4401e-13	5.19056e-13	5.50982e-13	5.62101e-13	5.05624e-13	5.19439e-13	5.05426e-13	5.24079e-13	5.42959e-13	5.06534e-13	5.4663e-13	6.13696e-13	5.06441e-13	5.13109e-13	5.12365e-13	5.30759e-13	5.06832e-13	5.18944e-13	5.03234e-13	5.05324e-13	5.33313e-13	5.03234e-13	5.08004e-13	5.22748e-13
S0155	0.000221358	0.00149227	0.00894981	0.587963	0.164144	0.000442248	0.171982	0.0252143	0.000663389	0.00011057	0.012604	1.7631e-08	9.77376e-13	6.24994e-09	0.023218	9.51964e-12	2.31939e-09	1.24829e-11	1.0701e-11	0.000563115	1.61946e-12	1.11038e-12	3.3069e-12	0.000221122	9.51034e-12	0.000110561	0.000331684	0.000773928	3.07661e-12	1.51994e-12	7.85535e-11	5.73749e-12	1.26645e-12	1.00877e-12	9.55543e-13	2.8243e-12	1.36042e-12	1.46649e-11	0.000221125	1.46127e-12	4.7543e-12	1.41293e-12	4.45152e-12	1.30877e-12	1.53035e-12	9.59513e-13	0.000221122	0.000110561	3.90455e-12	9.77346e-13	1.28751e-12	1.34146e-12	9.69538e-13	9.84969e-13	9.5952e-13	1.36354e-12	1.11831e-12	1.03099e-12	1.00507e-12	9.6473e-13	9.55543e-13	1.00241e-12	1.41468e-12	0.000331683	4.3685e-12	1.1078e-12	1.01895e-12	1.32006e-12	1.1629e-12	1.23982e-12	1.01091e-12	1.29211e-12	1.03297e-12	9.85588e-13	1.04621e-12	1.06732e-12	9.60082e-13	9.86315e-13	9.59706e-13	9.95125e-13	1.03097e-12	9.6181e-13	1.03794e-12	0.000110561	9.61634e-13	9.74295e-13	9.72883e-13	1.00781e-12	9.62375e-13	9.85373e-13	9.55543e-13	9.59513e-13	1.01266e-12	9.55543e-13	9.64602e-13	9.92597e-13
S0156	0.0635422	0.215622	0.268789	0.266014	0.0641373	0.00042081	0.032972	0.0135104	4.20894e-05	0.00767976	0.00201991	6.71057e-09	3.72001e-13	0.0148335	0.00957345	3.62329e-12	4.20817e-05	4.20809e-05	4.20809e-05	0.0398335	6.16387e-13	4.22624e-13	8.41617e-05	4.31299e-12	3.61975e-12	8.41618e-05	4.2081e-05	0.000441849	1.17099e-12	5.78506e-13	2.98984e-11	8.41617e-05	4.82025e-13	3.8395e-13	3.63691e-13	4.20809e-05	5.17794e-13	5.58163e-12	9.44696e-10	0.000105202	1.80954e-12	5.37778e-13	1.6943e-12	4.98132e-13	5.82469e-13	3.65202e-13	4.27326e-13	1.01041e-12	1.48612e-12	3.7199e-13	4.9004e-13	5.10576e-13	3.69018e-13	3.74891e-13	3.65205e-13	5.18981e-13	4.25643e-13	3.92406e-13	3.8254e-13	3.67188e-13	3.63691e-13	3.81527e-13	5.38445e-13	7.35158e-13	1.6627e-12	4.21642e-13	3.87826e-13	5.02429e-13	4.42615e-13	4.71891e-13	3.84765e-13	4.91794e-13	3.9316e-13	3.75126e-13	3.98199e-13	4.06235e-13	3.65419e-13	3.75403e-13	3.65275e-13	3.78756e-13	3.92401e-13	3.66076e-13	3.95054e-13	4.43523e-13	3.66009e-13	3.70828e-13	3.70291e-13	3.83584e-13	3.66291e-13	3.75045e-13	3.63691e-13	3.65202e-13	3.8543e-13	3.63691e-13	3.67139e-13	3.77794e-13
S0157	0.00343097	0.0826325	0.137597	0.29554	0.090937	0.00138695	0.0573046	0.0129233	0.13193	0.00068131	0.00369856	0.00189793	4.30203e-13	0.000145997	0.0234564	4.19018e-12	0.000486648	5.49449e-12	4.71017e-12	0.152593	7.12825e-13	4.88746e-13	4.86647e-05	4.86647e-05	9.73294e-05	5.8459e-11	0.00223858	1.08185e-10	1.35421e-12	6.69017e-13	0.000243324	2.52542e-12	5.57441e-13	4.44022e-13	4.20593e-13	1.24315e-12	5.98806e-13	0.000583976	1.0925e-09	4.86647e-05	4.86647e-05	6.21918e-13	1.95939e-12	5.76068e-13	6.736e-13	4.2234e-13	4.94184e-13	1.16849e-12	1.71863e-12	4.3019e-13	5.6671e-13	5.90459e-13	4.26753e-13	4.33545e-13	4.22343e-13	6.00179e-13	4.92238e-13	4.538e-13	4.42391e-13	4.24637e-13	4.20593e-13	4.4122e-13	6.22689e-13	8.50178e-13	1.92285e-12	4.87611e-13	4.48504e-13	5.81038e-13	5.11865e-13	5.45722e-13	4.44964e-13	5.68738e-13	4.54673e-13	4.33817e-13	4.605e-13	4.69793e-13	4.22591e-13	4.34138e-13	4.22425e-13	4.38015e-13	4.53795e-13	4.23351e-13	4.56863e-13	5.12915e-13	4.23274e-13	4.28847e-13	4.28225e-13	4.43598e-13	4.236e-13	4.33723e-13	4.20593e-13	4.2234e-13	4.45733e-13	4.20593e-13	4.2458e-13	4.36903e-13
S0158	0.00392055	0.0572952	0.0893282	0.385085	0.0875481	0.00286478	0.0490088	0.017122	3.055e-08	0.00105546	0.00678512	0.000527747	1.3329e-12	0.00060312	0.030005	1.29824e-11	0.00346789	0.000150778	1.45935e-11	0.262518	2.20854e-12	1.51428e-12	4.50979e-12	1.54537e-11	0.000150778	0.000753889	0.000452334	3.35191e-10	4.19573e-12	2.07282e-12	1.07127e-10	0.001357	1.72712e-12	1.37571e-12	1.30312e-12	3.85164e-12	1.85528e-12	1.99993e-11	3.38489e-09	1.99282e-12	6.48368e-12	1.92689e-12	6.07076e-12	1.78483e-12	2.08701e-12	1.30854e-12	1.53113e-12	3.62033e-12	5.32484e-12	1.33286e-12	1.75584e-12	1.82942e-12	1.32221e-12	1.34325e-12	1.30855e-12	1.85953e-12	1.5251e-12	1.40601e-12	1.37066e-12	1.31565e-12	1.30312e-12	1.36703e-12	1.92928e-12	2.63411e-12	5.95756e-12	1.51076e-12	1.3896e-12	1.80023e-12	1.58591e-12	1.69081e-12	1.37863e-12	1.76212e-12	1.40871e-12	1.3441e-12	1.42677e-12	1.45556e-12	1.30931e-12	1.34509e-12	1.3088e-12	1.3571e-12	1.40599e-12	1.31167e-12	1.4155e-12	1.58917e-12	1.31143e-12	1.3287e-12	1.32677e-12	1.3744e-12	1.31244e-12	1.3438e-12	1.30312e-12	1.30854e-12	1.38101e-12	1.30312e-12	1.31548e-12	1.35366e-12
S0159	0.0317889	0.623985	0.171784	0.0685146	0.0440917	0.000194891	0.0158736	0.00989736	6.49679e-05	0.00570596	0.00300999	0.000292339	1.91429e-13	0.00276095	0.0193916	1.86452e-12	2.1655e-05	2.4449e-12	2.16545e-05	0.00181017	3.17188e-13	2.17479e-13	6.4769e-13	2.21943e-12	2.16545e-05	0.000281509	6.49636e-05	0.000216545	6.02585e-13	2.97695e-13	1.53855e-11	1.12375e-12	2.48046e-13	1.97578e-13	1.87153e-13	5.53167e-13	2.66453e-13	2.87227e-12	4.33095e-05	2.86205e-13	6.49635e-05	2.76737e-13	8.71874e-13	2.56335e-13	2.99734e-13	1.8793e-13	2.19899e-13	5.19947e-13	7.64745e-13	1.91423e-13	9.74453e-05	2.62739e-13	1.89894e-13	1.92916e-13	1.87932e-13	2.67064e-13	2.19033e-13	2.01929e-13	1.96852e-13	1.88952e-13	1.87153e-13	1.96331e-13	2.7708e-13	3.78307e-13	8.55616e-13	2.16974e-13	1.99572e-13	2.58546e-13	2.27766e-13	2.42832e-13	1.97997e-13	2.53073e-13	2.02317e-13	1.93037e-13	2.0491e-13	2.09046e-13	1.88042e-13	1.9318e-13	1.87968e-13	1.94905e-13	2.01927e-13	1.8838e-13	2.03292e-13	2.28234e-13	1.88346e-13	1.90825e-13	1.90549e-13	1.97389e-13	1.88491e-13	1.92995e-13	1.87153e-13	1.8793e-13	1.98339e-13	1.87153e-13	1.88927e-13	1.9441e-13
S0160	0.00325215	0.0633141	0.0743463	0.601707	0.10787	0.000197091	0.0241964	0.0123237	1.99665e-08	0.00197088	0.0139933	0.000295647	8.71141e-13	9.85494e-05	0.0109385	8.48492e-12	2.06728e-09	1.11261e-11	9.53788e-12	0.0841163	1.44344e-12	9.89689e-13	9.85438e-05	9.85438e-05	8.47662e-12	9.85439e-05	0.000295632	0.000197088	2.7422e-12	1.35473e-12	7.00152e-11	5.11386e-12	1.12879e-12	8.99123e-13	8.51682e-13	2.51731e-12	1.21255e-12	1.30709e-11	0.000591265	1.30244e-12	4.23753e-12	1.25935e-12	3.96766e-12	1.16651e-12	1.36401e-12	8.5522e-13	1.0007e-12	2.36614e-12	3.48015e-12	8.71115e-13	1.14756e-12	1.19565e-12	8.64156e-13	8.77909e-13	8.55226e-13	1.21533e-12	9.96759e-13	9.18924e-13	8.95822e-13	8.5987e-13	8.51682e-13	8.9345e-13	1.26092e-12	1.72157e-12	3.89368e-12	9.8739e-13	9.08199e-13	1.17657e-12	1.0365e-12	1.10506e-12	9.01031e-13	1.15167e-12	9.20692e-13	8.7846e-13	9.32492e-13	9.5131e-13	8.55727e-13	8.79108e-13	8.55392e-13	8.86961e-13	9.18913e-13	8.57267e-13	9.25126e-13	1.03863e-12	8.5711e-13	8.68395e-13	8.67136e-13	8.98266e-13	8.57771e-13	8.78269e-13	8.51682e-13	8.5522e-13	9.02589e-13	8.51682e-13	8.59755e-13	8.84708e-13
S0161	0.0126214	0.433188	0.133919	0.0899065	0.0330352	0.0334963	0.041976	0.00534906	0.0474986	0.00887989	0.0102448	0.000481735	2.83904e-13	0.00176635	0.0010759	2.76523e-12	0.0544194	3.62598e-12	3.10839e-12	0.088561	4.70415e-13	3.22539e-13	9.60576e-13	3.2916e-12	2.76252e-12	3.85789e-11	3.21154e-05	7.13949e-11	8.93682e-13	4.41505e-13	0.00271375	0.000128461	3.67872e-13	2.93024e-13	2.77562e-13	8.2039e-13	3.95171e-13	0.00048173	3.21161e-05	4.24465e-13	1.38101e-12	4.10423e-13	3.21153e-05	9.6346e-05	6.42307e-05	2.78715e-13	3.26127e-13	7.71123e-13	1.13418e-12	2.83896e-13	3.73989e-13	3.89662e-13	2.81628e-13	2.8611e-13	2.78717e-13	3.96077e-13	3.24843e-13	2.99477e-13	2.91948e-13	2.80231e-13	2.77562e-13	2.91175e-13	4.10932e-13	5.61059e-13	1.26895e-12	3.21789e-13	2.95981e-13	3.83445e-13	3.37796e-13	3.60139e-13	2.93645e-13	3.75328e-13	3.00053e-13	2.86289e-13	3.03898e-13	3.10031e-13	2.78881e-13	2.86501e-13	2.78771e-13	2.8906e-13	2.99473e-13	2.79383e-13	3.01498e-13	3.38489e-13	2.79332e-13	2.83009e-13	2.82599e-13	2.92744e-13	2.79547e-13	2.86227e-13	2.77562e-13	2.78715e-13	2.94153e-13	2.77562e-13	2.80194e-13	2.88326e-13
S0162	0.00388497	0.100532	0.0456357	0.485036	0.0919502	2.18939e-09	0.1794	0.0152587	6.31809e-05	0.00363217	0.0445336	0.00356901	5.58415e-13	0.000252676	0.024225	5.43896e-12	1.32516e-09	7.132e-12	0.000126336	0.000605987	9.25266e-13	6.34406e-13	6.31681e-05	0.000252672	6.31681e-05	0.000126336	2.22705e-10	0.000126336	1.75779e-12	8.68402e-13	4.48809e-11	3.27807e-12	7.23573e-13	5.76352e-13	5.45941e-13	1.61364e-12	7.77267e-13	9.47522e-05	0.000568514	8.34886e-13	2.71633e-12	8.07266e-13	2.54334e-12	7.47752e-13	8.74351e-13	5.48209e-13	6.41464e-13	1.51673e-12	2.23083e-12	5.58398e-13	7.35605e-13	7.66432e-13	5.53937e-13	5.62754e-13	5.48213e-13	7.79049e-13	6.38938e-13	5.89045e-13	5.74236e-13	5.5119e-13	5.45941e-13	5.72716e-13	8.08267e-13	1.10355e-12	2.49591e-12	6.32932e-13	5.8217e-13	7.54203e-13	6.64415e-13	7.08362e-13	5.77575e-13	7.38238e-13	5.90178e-13	5.63107e-13	5.97742e-13	6.09805e-13	5.48534e-13	5.63522e-13	5.4832e-13	5.68556e-13	5.89038e-13	5.49522e-13	5.9302e-13	6.65778e-13	5.49421e-13	5.56655e-13	5.55848e-13	5.75803e-13	5.49845e-13	5.62984e-13	5.45941e-13	5.48209e-13	5.78573e-13	5.45941e-13	5.51117e-13	5.67112e-13
S0163	0.00782814	0.0793911	0.0396689	0.0538606	0.0231408	0.000667158	0.167548	0.00311852	0.000177926	0.0009785	0.000800655	0.00960704	7.86366e-13	0.00120088	0.0038696	7.6592e-12	1.86611e-09	1.00433e-11	8.60969e-12	0.607653	1.30297e-12	8.93377e-13	2.66063e-12	9.11715e-12	7.65171e-12	0.000266862	0.000177908	1.97751e-10	2.47534e-12	1.22289e-12	6.32017e-11	4.6162e-12	1.01894e-12	8.11625e-13	7.688e-13	2.27234e-12	1.09455e-12	4.4477e-05	1.99697e-09	1.17569e-12	3.82516e-12	1.1368e-12	3.58155e-12	1.05299e-12	1.23127e-12	7.71994e-13	9.03316e-13	2.13588e-12	3.14148e-12	7.86342e-13	1.03589e-12	1.0793e-12	7.8006e-13	7.92475e-13	7.71999e-13	1.09706e-12	8.99758e-13	8.29499e-13	8.08645e-13	7.76191e-13	7.688e-13	8.06504e-13	1.13821e-12	1.55404e-12	3.51476e-12	8.91301e-13	8.19817e-13	1.06208e-12	9.35635e-13	9.97522e-13	8.13347e-13	1.03959e-12	8.31094e-13	7.92972e-13	8.41746e-13	8.58733e-13	7.72452e-13	7.93557e-13	7.72149e-13	8.00646e-13	8.29488e-13	7.73842e-13	8.35097e-13	9.37555e-13	7.737e-13	7.83887e-13	7.8275e-13	8.10851e-13	7.74297e-13	7.928e-13	7.688e-13	7.71994e-13	8.14753e-13	7.688e-13	7.76088e-13	7.98612e-13
S0164	0.00612988	0.124782	0.0573614	0.140228	0.0164421	0.000830554	0.0152396	0.00188784	5.41702e-05	0.00114653	0.0243027	2.87928e-09	1.59613e-13	0.00176041	0.00481181	1.80555e-05	9.02779e-05	1.80555e-05	1.80555e-05	0.603787	2.64471e-13	1.81334e-13	1.80555e-05	1.85056e-12	1.80555e-05	0.000270833	0.000415277	9.02776e-05	5.02435e-13	2.48218e-13	1.80555e-05	9.36978e-13	2.06821e-13	1.6474e-13	1.56048e-13	1.80555e-05	2.22168e-13	2.39489e-12	0.000171528	2.38638e-13	7.76414e-13	2.30743e-13	7.26968e-13	2.13732e-13	2.49918e-13	1.56696e-13	1.83351e-13	4.33532e-13	6.37644e-13	1.59608e-13	2.1026e-13	2.19071e-13	1.58333e-13	1.60853e-13	1.56697e-13	5.41665e-05	1.82629e-13	1.68368e-13	1.64135e-13	1.57548e-13	1.56048e-13	1.63701e-13	1.80555e-05	3.15432e-13	7.13412e-13	1.80913e-13	1.66403e-13	2.15576e-13	1.89911e-13	2.02473e-13	1.6509e-13	2.11012e-13	1.68692e-13	1.60954e-13	1.70854e-13	1.74302e-13	1.56789e-13	1.61073e-13	1.56728e-13	1.62512e-13	1.68366e-13	1.57071e-13	1.69504e-13	1.90301e-13	1.57042e-13	1.5911e-13	1.58879e-13	1.64583e-13	1.57164e-13	1.60919e-13	1.56048e-13	1.56696e-13	1.65375e-13	1.56048e-13	1.57527e-13	1.62099e-13
S0165	0.0128398	0.321451	0.13082	0.196293	0.090023	0.000119256	0.0877332	0.0169166	0.000715535	0.00461118	0.0051876	0.00182858	3.51409e-13	0.00572422	0.0850087	3.42272e-12	8.33921e-10	4.48815e-12	7.9503e-05	0.0393776	5.82267e-13	3.9923e-13	1.18898e-12	0.000198758	3.41938e-12	0.000159006	0.000198758	8.83707e-11	1.10618e-12	3.97515e-05	2.82434e-11	2.06288e-12	4.55343e-13	3.62697e-13	3.43559e-13	1.01546e-12	4.89132e-13	1.98758e-05	0.00023851	5.25392e-13	0.000278261	5.0801e-13	1.60051e-12	4.70558e-13	5.50227e-13	3.44987e-13	3.97515e-05	9.54476e-13	1.40386e-12	3.51398e-13	4.62914e-13	5.96273e-05	3.48591e-13	3.54139e-13	3.44989e-13	4.90253e-13	4.02082e-13	3.70684e-13	3.61365e-13	3.46862e-13	3.43559e-13	3.60408e-13	5.0864e-13	3.97515e-05	1.57067e-12	3.98302e-13	3.66358e-13	4.74618e-13	4.18114e-13	4.4577e-13	3.63466e-13	4.64571e-13	3.71397e-13	3.54362e-13	3.76157e-13	3.83748e-13	3.45191e-13	3.54623e-13	3.45056e-13	3.57791e-13	3.7068e-13	3.45812e-13	3.73186e-13	4.18972e-13	3.45749e-13	3.50301e-13	3.49794e-13	3.62351e-13	3.46016e-13	3.54285e-13	3.43559e-13	3.44987e-13	3.64095e-13	3.43559e-13	3.46816e-13	3.56882e-13
S0166	0.00294895	0.0698319	0.0412138	0.120655	0.0445004	9.59697e-10	0.0291439	0.00570555	0.0568458	0.000706075	0.00035998	0.000470719	2.44776e-13	0.00178595	0.00704691	2.38412e-12	5.80872e-10	2.76891e-05	2.76891e-05	0.618453	4.05581e-13	2.78086e-13	8.28187e-13	2.83794e-12	2.38179e-12	3.32619e-11	9.76206e-11	0.000110757	7.70512e-13	3.80656e-13	1.96731e-11	1.43691e-12	3.17171e-13	2.52638e-13	2.39308e-13	2.76891e-05	3.40707e-13	0.000138446	6.21608e-10	3.65964e-13	1.19067e-12	3.53857e-13	1.11485e-12	3.2777e-13	3.83263e-13	2.40302e-13	2.81179e-13	6.64845e-13	9.77863e-13	2.44768e-13	3.22445e-13	3.35958e-13	2.42813e-13	2.46678e-13	2.40304e-13	3.41488e-13	2.80072e-13	2.58202e-13	2.51711e-13	2.41609e-13	2.39308e-13	2.51044e-13	3.54296e-13	4.83732e-13	1.09406e-12	2.7744e-13	2.55188e-13	3.30597e-13	2.9124e-13	3.10503e-13	2.53174e-13	3.23599e-13	2.58699e-13	2.46832e-13	2.62014e-13	2.67302e-13	2.40445e-13	2.47014e-13	2.4035e-13	2.49221e-13	2.58199e-13	2.40877e-13	2.59945e-13	2.91837e-13	2.40833e-13	2.44004e-13	2.4365e-13	2.52397e-13	2.41019e-13	2.46779e-13	2.39308e-13	2.40302e-13	2.53612e-13	2.39308e-13	2.41577e-13	2.48588e-13
S0209	0.00649885	0.0813205	0.149546	0.400827	0.191821	0.00090257	0.0565077	0.00614785	0.0687754	0.000180527	0.00947706	2.87861e-08	1.59576e-12	0.00108309	0.0247305	1.55427e-11	3.78686e-09	2.03808e-11	1.74715e-11	0.000738884	2.64409e-12	1.81291e-12	0.000180513	1.85013e-11	0.000361026	2.16843e-10	0.000180513	0.000541539	5.02317e-12	2.4816e-12	1.28254e-10	9.36759e-12	2.06772e-12	1.64702e-12	1.56011e-12	4.61122e-12	2.22116e-12	2.39433e-11	4.05243e-09	2.38582e-12	7.76233e-12	2.30689e-12	7.26798e-12	2.13682e-12	2.49859e-12	1.56659e-12	1.83308e-12	0.000180513	6.37495e-12	1.59571e-12	2.10211e-12	2.1902e-12	1.58296e-12	1.60816e-12	1.56661e-12	2.22625e-12	1.82587e-12	1.68329e-12	1.64097e-12	1.57511e-12	1.56011e-12	1.63662e-12	2.30975e-12	3.15358e-12	7.13245e-12	1.8087e-12	1.66364e-12	2.15525e-12	1.89867e-12	2.02426e-12	1.65051e-12	2.10963e-12	1.68653e-12	1.60917e-12	1.70814e-12	1.74261e-12	1.56752e-12	1.61035e-12	1.56691e-12	1.62474e-12	1.68327e-12	1.57034e-12	1.69465e-12	1.90257e-12	1.57006e-12	1.59073e-12	1.58842e-12	1.64545e-12	1.57127e-12	1.60882e-12	1.56011e-12	1.56659e-12	1.65336e-12	1.56011e-12	1.5749e-12	1.62061e-12
S0210	0.0381964	0.764666	0.109589	0.0086177	0.012665	0.0101189	0.0120775	0.00101194	4.21499e-05	0.0231558	0.000719773	3.2423e-05	5.7323e-14	0.00175403	0.000275595	6.4844e-06	0.000340431	6.4844e-06	1.94532e-05	0.0108555	9.49813e-14	6.4844e-06	1.9395e-13	6.64605e-13	5.57781e-13	0.000272345	0.000145899	6.80862e-05	1.80443e-13	8.91442e-14	0.00527506	1.94532e-05	7.4277e-14	5.91643e-14	5.60425e-14	6.4844e-06	7.97888e-14	8.60095e-13	1.29689e-05	8.57036e-14	2.78839e-13	8.28683e-14	2.61081e-13	9.7266e-06	8.97548e-14	5.62754e-14	6.58482e-14	1.55697e-13	2.29002e-13	5.73213e-14	1.29688e-05	6.4844e-06	5.68634e-14	5.77684e-14	5.62758e-14	7.99717e-14	6.55889e-14	6.04673e-14	5.89471e-14	5.65813e-14	5.60425e-14	5.8791e-14	8.29711e-14	6.4844e-06	2.56213e-13	6.49724e-14	5.97615e-14	7.74212e-14	6.82042e-14	7.27155e-14	5.92898e-14	7.57824e-14	6.05836e-14	5.78046e-14	6.13601e-14	6.25983e-14	5.63087e-14	5.78473e-14	5.62867e-14	5.8364e-14	6.4844e-06	5.64101e-14	6.08753e-14	6.83442e-14	5.63998e-14	5.71423e-14	5.70595e-14	5.91079e-14	5.64432e-14	5.77921e-14	5.60425e-14	5.62754e-14	5.93923e-14	5.60425e-14	5.65738e-14	5.82158e-14
S0211	0.035913	0.700716	0.03132	0.0930863	0.0154062	0.0067437	0.0221425	0.00226299	0.000209587	0.0150038	0.00117738	1.96601e-09	1.08986e-13	0.000973953	0.000345213	1.06152e-12	0.000197256	1.39195e-12	0.000135614	0.0704586	1.80584e-13	1.23817e-13	3.68748e-13	1.23285e-05	1.23285e-05	1.48098e-11	0.000166435	0.000172599	3.69855e-05	1.69486e-13	0.00339651	1.23285e-05	1.4122e-13	1.12487e-13	1.06551e-13	3.14933e-13	1.51699e-13	1.63526e-12	6.16428e-05	1.62945e-13	3.69855e-05	1.57554e-13	4.96383e-13	1.45939e-13	1.70647e-13	1.06994e-13	1.25194e-13	2.96021e-13	4.35391e-13	1.08983e-13	1.43568e-13	1.49584e-13	1.08112e-13	1.09833e-13	1.06995e-13	1.52047e-13	1.24701e-13	1.14964e-13	1.12074e-13	1.07576e-13	1.06551e-13	1.11777e-13	1.57749e-13	2.15381e-13	4.87126e-13	1.23529e-13	1.13622e-13	1.47198e-13	1.29674e-13	1.38251e-13	1.12725e-13	1.44082e-13	1.15185e-13	1.09902e-13	1.16661e-13	1.19016e-13	1.07057e-13	1.09983e-13	1.07015e-13	1.10965e-13	1.14962e-13	1.0725e-13	1.1574e-13	1.2994e-13	1.0723e-13	1.08642e-13	1.08485e-13	1.12379e-13	1.07313e-13	1.09878e-13	1.06551e-13	1.06994e-13	1.1292e-13	1.06551e-13	1.07561e-13	1.10683e-13
S0212	0.00308304	0.460348	0.250194	0.118614	0.0165826	0.00121557	0.00865131	0.00156994	0.00894941	0.00273063	0.000669471	3.52395e-05	3.11473e-13	0.00308297	0.00475662	7.04678e-05	0.000105702	3.97808e-12	3.41022e-12	0.11883	5.16094e-13	3.53859e-13	1.05385e-12	3.61122e-12	3.03078e-12	7.04678e-05	0.000105702	0.000105702	9.80462e-13	4.84377e-13	2.50336e-11	1.82844e-12	4.03594e-13	3.21477e-13	3.04515e-13	9.00054e-13	4.33543e-13	0.00022902	7.90984e-10	4.65682e-13	1.51511e-12	4.50277e-13	1.41862e-12	4.17081e-13	4.87695e-13	3.0578e-13	3.57795e-13	8.46002e-13	1.24431e-12	3.11463e-13	4.10305e-13	4.275e-13	3.08975e-13	3.13893e-13	3.05782e-13	4.34537e-13	3.56387e-13	3.28557e-13	3.20297e-13	3.07443e-13	3.04515e-13	3.19449e-13	4.50835e-13	6.1554e-13	1.39217e-12	3.53037e-13	3.24722e-13	4.20679e-13	3.70597e-13	3.9511e-13	3.22159e-13	4.11774e-13	3.29189e-13	3.14089e-13	3.33408e-13	3.40137e-13	3.05961e-13	3.14321e-13	3.05841e-13	3.17129e-13	3.28553e-13	3.06512e-13	3.30775e-13	3.71357e-13	3.06456e-13	3.10491e-13	3.10041e-13	3.21171e-13	3.06692e-13	3.14021e-13	3.04515e-13	3.0578e-13	3.22716e-13	3.04515e-13	3.07402e-13	3.16323e-13
S0213	0.00191409	0.460266	0.388291	0.0185324	0.00730581	0.00129907	0.0244895	0.000588144	1.38227e-05	0.00147182	9.67503e-05	6.91217e-06	1.2217e-13	0.00187951	4.14762e-05	1.18994e-12	2.89919e-10	1.56034e-12	1.33761e-12	0.0853048	2.0243e-13	1.38795e-13	4.13357e-13	1.38199e-05	1.38199e-05	4.14598e-05	0.000345498	4.14598e-05	3.84571e-13	1.89989e-13	9.81904e-12	1.38199e-05	1.58304e-13	1.26094e-13	1.19441e-13	3.53032e-13	1.7005e-13	1.83308e-12	0.00798101	1.82657e-13	5.94278e-13	1.76614e-13	5.56431e-13	1.63593e-13	2.76399e-05	1.19937e-13	1.4034e-13	3.31831e-13	4.88061e-13	1.22166e-13	2.07299e-05	1.6768e-13	1.2119e-13	1.23119e-13	1.19938e-13	1.7044e-13	1.39787e-13	1.28871e-13	1.25631e-13	1.20589e-13	1.19441e-13	1.25299e-13	1.76833e-13	2.41436e-13	5.46055e-13	1.38473e-13	1.27367e-13	1.65005e-13	1.45361e-13	1.54976e-13	1.26362e-13	1.61512e-13	1.29119e-13	1.23197e-13	1.30774e-13	1.33413e-13	1.20008e-13	1.23287e-13	1.19961e-13	1.24389e-13	1.2887e-13	1.20224e-13	1.29741e-13	1.45659e-13	1.20202e-13	1.21785e-13	1.21608e-13	1.25974e-13	1.20295e-13	1.2317e-13	1.19441e-13	1.19937e-13	1.2658e-13	1.19441e-13	1.20573e-13	1.24073e-13
S0214	0.00768272	0.638876	0.25803	0.0232973	0.0110192	0.000243436	0.000898623	0.000574147	1.17438e-09	0.00569176	0.000623084	1.15931e-05	5.12382e-14	0.0152611	0.000327486	2.02863e-05	0.00109836	6.54407e-13	5.60993e-13	0.0357479	8.48991e-14	5.82109e-14	1.73362e-13	5.94058e-13	4.98572e-13	7.82471e-05	0.000110126	0.000333275	1.61289e-13	7.96816e-14	4.11811e-12	1.15922e-05	6.63926e-14	5.2884e-14	5.00937e-14	1.48062e-13	7.13193e-14	7.68796e-13	2.02864e-05	3.76745e-05	2.49241e-13	7.40719e-14	5.79608e-06	6.86111e-14	8.02274e-14	5.03018e-14	5.88585e-14	1.3917e-13	2.04693e-13	5.12367e-14	6.74965e-14	7.03251e-14	5.08273e-14	5.16363e-14	5.03021e-14	7.14828e-14	5.86267e-14	5.40487e-14	5.26899e-14	5.05753e-14	5.00937e-14	5.25504e-14	7.41638e-14	1.01258e-13	2.29016e-13	5.80756e-14	5.34179e-14	6.9203e-14	6.09644e-14	6.49968e-14	5.29963e-14	6.77381e-14	5.41526e-14	5.16687e-14	5.48467e-14	5.59535e-14	5.03316e-14	5.17068e-14	5.03119e-14	5.21687e-14	5.4048e-14	5.04222e-14	5.44135e-14	6.10895e-14	5.0413e-14	5.10767e-14	5.10027e-14	5.28336e-14	5.04518e-14	5.16575e-14	5.00937e-14	5.03018e-14	5.30879e-14	5.00937e-14	5.05685e-14	5.20362e-14
S0215	0.00745879	0.620669	0.240454	0.0165122	0.0127211	0.00210219	0.0116596	0.000782562	3.81538e-05	0.00529935	0.000698193	3.43383e-05	6.74543e-14	0.0123537	0.000507434	3.43371e-05	0.00189998	8.61517e-13	7.38538e-13	0.0653632	1.11768e-13	7.66337e-14	2.28228e-13	7.82068e-13	6.56363e-13	0.000267066	0.000179316	0.000763046	2.12335e-13	1.049e-13	5.42143e-12	3.95977e-13	8.74048e-14	6.9621e-14	6.59475e-14	1.94921e-13	9.38907e-14	1.01211e-12	0.000129718	1.00851e-13	3.28121e-13	1.14457e-05	4.9598e-05	9.03255e-14	1.05618e-13	6.62215e-14	7.74863e-14	1.83215e-13	2.69475e-13	6.74523e-14	8.88581e-14	9.25819e-14	6.69134e-14	6.79784e-14	6.6222e-14	9.4106e-14	7.71812e-14	7.11543e-14	6.93654e-14	6.65816e-14	6.59475e-14	6.91818e-14	9.76354e-14	1.33305e-13	3.01496e-13	7.64557e-14	7.03238e-14	9.11047e-14	8.02587e-14	8.55673e-14	6.97687e-14	8.91762e-14	7.12911e-14	6.80211e-14	7.22049e-14	1.14457e-05	6.62608e-14	6.80712e-14	6.62348e-14	6.86793e-14	7.11534e-14	6.638e-14	7.16345e-14	8.04233e-14	6.63679e-14	6.72417e-14	6.71442e-14	6.95547e-14	6.6419e-14	6.80063e-14	6.59475e-14	6.62215e-14	6.98894e-14	6.59475e-14	6.65727e-14	6.85048e-14
S0216	0.0413705	0.371865	0.260097	0.0638634	0.0181878	0.00648912	0.0104922	0.0023731	0.00013321	0.00815104	0.000773883	1.26885e-05	1.1215e-13	0.00614658	0.00168097	8.24619e-05	1.26867e-05	3.80593e-05	2.53729e-05	0.206797	1.85827e-13	1.27412e-13	3.79454e-13	2.53729e-05	3.80593e-05	6.34323e-05	0.000120521	0.00021567	8.88051e-05	1.74407e-13	0.000501115	1.26864e-05	1.26864e-05	1.15752e-13	1.09645e-13	3.24077e-13	1.56103e-13	1.68274e-12	0.000202983	1.67675e-13	5.45537e-13	1.62128e-13	2.53729e-05	1.50176e-13	1.75601e-13	1.101e-13	1.28829e-13	3.04615e-13	4.48032e-13	1.12147e-13	3.80593e-05	1.53927e-13	1.11251e-13	1.13021e-13	1.10101e-13	1.56461e-13	1.28322e-13	1.18302e-13	1.15327e-13	1.10699e-13	1.09645e-13	1.15022e-13	1.62329e-13	2.21634e-13	5.01269e-13	1.27116e-13	1.16921e-13	1.51471e-13	1.33439e-13	1.42265e-13	1.15998e-13	1.48265e-13	1.18529e-13	1.13092e-13	1.20048e-13	1.22471e-13	1.26864e-05	1.13176e-13	1.10122e-13	1.14187e-13	1.183e-13	1.10364e-13	1.191e-13	1.33712e-13	1.10344e-13	5.07458e-05	1.11634e-13	1.15642e-13	1.10429e-13	1.13068e-13	1.09645e-13	1.101e-13	1.16199e-13	1.09645e-13	1.10684e-13	1.13897e-13
S0217	0.0294128	0.46741	0.243123	0.153301	0.0242171	0.00953639	0.0244453	0.00321648	0.0217582	0.0107628	0.00143789	0.00357351	3.73849e-13	0.00300259	0.00046524	3.64129e-12	8.87173e-10	8.45799e-05	4.229e-05	0.00258363	6.19449e-13	4.24724e-13	1.2649e-12	4.33442e-12	4.229e-05	8.458e-05	8.45801e-05	0.00016916	1.17681e-12	5.8138e-13	0.000930379	2.19461e-12	0.000105725	3.85858e-13	3.65498e-13	1.0803e-12	5.20367e-13	0.00012687	9.4939e-10	5.58942e-13	1.81853e-12	5.40451e-13	8.45799e-05	5.00607e-13	5.85363e-13	3.67017e-13	4.29449e-13	1.01543e-12	1.4935e-12	3.73838e-13	4.92475e-13	5.13113e-13	3.70851e-13	3.76754e-13	3.67019e-13	5.2156e-13	4.27758e-13	3.94355e-13	3.84441e-13	3.69012e-13	3.65498e-13	3.83423e-13	5.41121e-13	7.38811e-13	1.67097e-12	4.23737e-13	3.89753e-13	5.04926e-13	4.44814e-13	4.74236e-13	3.86676e-13	4.94238e-13	3.95114e-13	3.7699e-13	4.00178e-13	4.08254e-13	3.67234e-13	3.77268e-13	3.67091e-13	3.80638e-13	3.94351e-13	3.67895e-13	3.97017e-13	4.45727e-13	3.67828e-13	3.72671e-13	3.72131e-13	3.8549e-13	3.68112e-13	3.76908e-13	3.65498e-13	3.67017e-13	3.87345e-13	3.65498e-13	3.68963e-13	3.79672e-13
S0218	0.000447666	0.00149762	0.00206406	0.133795	0.0202843	3.44314e-05	0.0316083	0.00146527	0.0251513	0.0011362	0.000929642	0.00521618	3.04368e-13	1.94631e-09	0.00222079	2.96454e-12	3.44309e-05	0.000103291	6.88604e-05	0.772978	5.04322e-13	3.45787e-13	0.000137721	0.000206581	0.000172151	0.000103291	3.44303e-05	0.000137721	9.58098e-13	4.73328e-13	2.44626e-11	1.78673e-12	3.94388e-13	3.14145e-13	2.97569e-13	3.44302e-05	4.23654e-13	4.56684e-12	7.72942e-10	4.5506e-13	0.000103291	4.40006e-13	1.38626e-12	4.07567e-13	4.76571e-13	2.98805e-13	3.49634e-13	3.44302e-05	1.21593e-12	3.04359e-13	4.00946e-13	4.17749e-13	3.01927e-13	3.06733e-13	2.98807e-13	4.24626e-13	3.48257e-13	3.21063e-13	3.12991e-13	3.0043e-13	2.97569e-13	3.12162e-13	4.40551e-13	6.015e-13	1.36041e-12	3.44984e-13	3.17316e-13	4.11083e-13	3.62144e-13	3.86097e-13	3.14811e-13	4.02381e-13	3.2168e-13	3.06925e-13	3.25803e-13	3.32378e-13	2.98982e-13	3.07152e-13	2.98865e-13	3.09895e-13	3.21059e-13	2.9952e-13	3.2323e-13	3.62887e-13	2.99466e-13	3.03408e-13	3.02969e-13	3.13845e-13	2.99696e-13	3.06858e-13	2.97569e-13	2.98805e-13	3.15355e-13	2.97569e-13	3.0039e-13	3.09108e-13
S0219	0.00070735	0.00735897	0.00441035	0.0414259	0.0398482	0.000235761	0.0182222	0.00901132	0.0136909	0.000976721	0.00274494	3.36853e-05	2.97735e-13	0.000134722	0.00419319	2.89994e-12	7.06549e-10	3.80263e-12	3.25982e-12	0.856063	4.93332e-13	3.38252e-13	1.00737e-12	3.45196e-12	0.00023576	3.368e-05	0.000336799	0.00010104	6.73599e-05	4.63014e-13	2.39295e-11	1.7478e-12	3.85794e-13	3.07299e-13	2.91085e-13	8.60358e-13	4.14422e-13	4.46733e-12	0.00013472	4.45144e-13	1.44829e-12	4.30418e-13	1.35605e-12	3.98686e-13	4.66186e-13	2.92294e-13	3.42015e-13	8.0869e-13	1.18943e-12	2.97726e-13	3.92209e-13	4.08646e-13	2.95348e-13	3.00049e-13	2.92296e-13	4.15373e-13	3.40668e-13	3.14067e-13	3.06171e-13	2.93883e-13	2.91085e-13	3.0536e-13	4.30951e-13	5.88392e-13	1.33077e-12	3.37466e-13	3.10401e-13	4.02125e-13	3.54252e-13	3.77684e-13	3.36799e-05	3.93613e-13	3.14671e-13	3.00237e-13	3.18704e-13	3.25135e-13	2.92467e-13	3.00458e-13	2.92353e-13	3.03142e-13	3.14063e-13	2.92994e-13	3.16186e-13	3.54979e-13	2.9294e-13	2.96797e-13	2.96367e-13	3.07006e-13	2.93166e-13	3.00172e-13	2.91085e-13	2.92294e-13	3.08483e-13	2.91085e-13	2.93844e-13	3.02372e-13
S0220	0.00470951	0.75513	0.0810916	0.0333698	0.0116193	0.00283465	0.021745	0.00133763	3.6351e-09	0.00228746	0.000421624	2.69141e-05	1.586e-13	0.00100469	0.00271806	1.54476e-12	0.00021529	2.02561e-12	1.73646e-12	0.0809776	2.62791e-13	1.80182e-13	5.36614e-13	1.83881e-12	1.54325e-12	0.000107645	0.000125586	0.000107645	1.79408e-05	2.46641e-13	1.27469e-11	1.79408e-05	2.05507e-13	1.63694e-13	1.55057e-13	4.58301e-13	2.20757e-13	2.37968e-12	4.02763e-10	2.37122e-13	7.71483e-13	2.29277e-13	7.22351e-13	7.17633e-05	2.48331e-13	1.55701e-13	1.82187e-13	6.27929e-05	6.33594e-13	1.58595e-13	2.08924e-13	2.1768e-13	1.57328e-13	1.59832e-13	1.55702e-13	2.21263e-13	1.81469e-13	1.67299e-13	1.63093e-13	1.56547e-13	1.55057e-13	1.62661e-13	2.29562e-13	3.13428e-13	7.08881e-13	1.79764e-13	1.65346e-13	2.14207e-13	1.88705e-13	2.01187e-13	1.64041e-13	2.09672e-13	1.67621e-13	1.59932e-13	1.69769e-13	1.73195e-13	1.55793e-13	1.6005e-13	1.55732e-13	1.6148e-13	1.67297e-13	1.56074e-13	1.68428e-13	1.89092e-13	1.56045e-13	1.581e-13	1.5787e-13	1.63538e-13	1.56165e-13	1.59897e-13	1.55057e-13	1.55701e-13	1.64325e-13	1.55057e-13	1.56527e-13	1.6107e-13
S0221	0.00901285	0.551388	0.274567	0.0416395	0.00425419	0.000288511	0.00333091	0.00271649	2.50904e-05	0.0032677	0.000646023	3.13618e-05	1.1089e-13	0.00175615	0.00211367	3.13598e-05	0.0109822	1.41627e-12	1.21411e-12	0.0926005	1.83739e-13	1.2598e-13	3.75192e-13	1.28567e-12	0.000137983	1.2544e-05	4.39038e-05	0.00100352	3.49063e-13	1.72448e-13	3.76318e-05	6.50959e-13	1.43687e-13	1.14452e-13	1.08413e-13	3.20436e-13	1.5435e-13	8.78076e-05	2.81606e-10	1.65792e-13	5.39409e-13	1.60307e-13	5.05056e-13	1.48489e-13	1.25439e-05	1.08864e-13	1.27382e-13	3.01193e-13	4.42999e-13	1.10887e-13	1.46077e-13	1.52198e-13	1.10001e-13	1.11752e-13	1.08864e-13	1.54704e-13	1.2688e-13	1.16973e-13	1.14032e-13	1.09455e-13	1.08413e-13	1.1373e-13	1.60506e-13	2.19144e-13	4.95638e-13	1.25688e-13	1.25439e-05	1.4977e-13	1.3194e-13	1.40667e-13	1.14695e-13	1.46599e-13	1.17198e-13	1.11822e-13	1.187e-13	1.21095e-13	1.08928e-13	1.11904e-13	1.08885e-13	1.12904e-13	1.16971e-13	1.09124e-13	1.17762e-13	1.3221e-13	1.09104e-13	1.10541e-13	1.1038e-13	1.14343e-13	1.09188e-13	1.11798e-13	1.08413e-13	1.08864e-13	1.14893e-13	1.08413e-13	1.09441e-13	1.12617e-13
S0222	0.000415594	0.310955	0.173645	0.198464	0.203531	0.00515614	0.0394186	0.0145074	0.0173382	0.00194536	0.018887	0.000132215	3.33927e-13	0.000849916	0.00632718	3.77739e-05	7.92434e-10	0.00018887	0.000302192	0.00172224	5.533e-13	3.79369e-13	3.77739e-05	0.000302192	0.000415513	0.00169983	0.000642157	0.00162428	0.000547722	5.19297e-13	7.55479e-05	1.96025e-12	4.3269e-13	3.44653e-13	3.26468e-13	7.55479e-05	4.64798e-13	5.66609e-05	0.00013221	4.99254e-13	0.00018887	4.82738e-13	1.52089e-12	4.47149e-13	5.22854e-13	3.27824e-13	3.83589e-13	0.000113322	1.33402e-12	3.33917e-13	4.39885e-13	4.58319e-13	3.31249e-13	3.36522e-13	3.27826e-13	4.65864e-13	3.82079e-13	3.52243e-13	3.43388e-13	3.29607e-13	3.26468e-13	3.42479e-13	0.00018887	6.59915e-13	1.49253e-12	3.78488e-13	3.48132e-13	4.51006e-13	3.97314e-13	4.23594e-13	3.45384e-13	4.41459e-13	7.55479e-05	3.36733e-13	3.57444e-13	3.64658e-13	3.28019e-13	3.36981e-13	3.2789e-13	3.39991e-13	3.52239e-13	3.28609e-13	3.54621e-13	3.98129e-13	3.28549e-13	3.32874e-13	3.32392e-13	3.44325e-13	3.28802e-13	3.3666e-13	3.26468e-13	3.27824e-13	3.45982e-13	3.26468e-13	3.29563e-13	3.39128e-13
S0223	0.000159724	0.804569	0.0389688	0.0686851	0.0378885	0.00117048	0.0164686	0.00239722	0.000212825	0.000691649	0.0039637	0.000266026	4.70326e-13	0.00555976	0.00877863	4.58098e-12	1.11612e-09	6.00694e-12	0.000106407	0.00963479	7.79307e-13	5.3433e-13	1.59132e-12	0.000106407	5.32035e-05	5.32035e-05	5.32036e-05	5.32036e-05	1.48051e-12	7.31413e-13	3.7801e-11	2.76096e-12	6.09431e-13	4.85434e-13	4.5982e-13	5.32035e-05	6.54654e-13	7.05694e-12	0.000106408	7.03184e-13	2.28783e-12	6.79921e-13	2.14213e-12	6.29795e-13	7.36424e-13	4.6173e-13	5.40274e-13	1.27747e-12	1.87892e-12	4.70312e-13	6.19565e-13	6.45529e-13	4.66555e-13	4.7398e-13	4.61733e-13	6.56155e-13	5.38147e-13	4.96124e-13	4.83651e-13	4.64241e-13	4.5982e-13	4.82371e-13	6.80764e-13	9.2947e-13	2.10218e-12	5.33088e-13	4.90334e-13	6.35229e-13	5.59605e-13	5.96619e-13	4.86463e-13	6.21782e-13	4.97078e-13	4.74278e-13	5.03449e-13	5.13609e-13	4.62004e-13	4.74628e-13	4.61823e-13	4.78867e-13	4.96118e-13	4.62836e-13	4.99472e-13	5.60753e-13	4.62751e-13	4.68844e-13	4.68164e-13	4.84971e-13	4.63108e-13	4.74175e-13	4.5982e-13	4.6173e-13	4.87305e-13	4.5982e-13	4.64179e-13	4.77651e-13
S0224	0.0178561	0.129729	0.549045	0.162241	0.0657272	0.000396802	0.0206604	0.0300853	0.00044641	0.0010912	0.0159217	9.9208e-05	4.38472e-13	0.000496003	0.000248059	4.27071e-12	1.04053e-09	9.92001e-05	0.0004464	0.00280703	7.26525e-13	4.9814e-13	1.48355e-12	9.92001e-05	4.96e-05	5.95826e-11	0.0002976	0.000793601	9.92001e-05	6.81876e-13	3.52408e-11	2.57396e-12	5.68155e-13	4.52556e-13	4.28677e-13	0.0001488	6.10315e-13	2.48e-05	0.000347201	6.55559e-13	2.13288e-12	6.33871e-13	1.99704e-12	4.96e-05	6.86546e-13	4.30458e-13	5.03682e-13	1.19095e-12	1.75166e-12	4.38458e-13	5.77602e-13	6.01808e-13	4.34955e-13	4.41878e-13	4.30461e-13	6.11714e-13	5.01699e-13	4.62522e-13	4.50894e-13	4.32798e-13	4.28677e-13	4.497e-13	6.34657e-13	0.000248	1.9598e-12	4.96983e-13	4.57124e-13	5.92205e-13	5.21703e-13	0.0003968	4.53516e-13	5.7967e-13	4.63412e-13	4.42155e-13	4.96e-05	4.78823e-13	4.30713e-13	4.42482e-13	4.30544e-13	4.46434e-13	4.62517e-13	4.31488e-13	4.65644e-13	5.22774e-13	4.31409e-13	4.37089e-13	4.36456e-13	4.52124e-13	4.31742e-13	4.42059e-13	4.28677e-13	4.30458e-13	4.543e-13	4.28677e-13	4.32741e-13	4.453e-13
S0225	0.000989802	0.0246664	0.013139	0.664024	0.0525345	4.8994e-09	0.0295493	0.0314601	2.86412e-08	0.00155494	0.00303929	2.2542e-08	1.24962e-12	0.00113087	0.0269287	1.21713e-11	2.96544e-09	1.59599e-11	1.36817e-11	0.146742	2.07055e-12	1.41967e-12	0.000141357	0.000141357	1.21594e-11	1.69807e-10	0.000141358	0.00282715	3.93358e-12	1.94331e-12	1.00434e-10	7.33564e-12	1.61921e-12	1.28976e-12	1.2217e-12	0.000141357	1.73936e-12	0.000282715	0.000565432	1.8683e-12	6.07858e-12	1.8065e-12	5.69146e-12	1.67332e-12	1.95662e-12	1.22678e-12	1.43546e-12	3.39414e-12	4.99214e-12	1.24958e-12	1.64613e-12	1.71512e-12	1.2396e-12	1.25933e-12	1.22679e-12	1.74335e-12	1.42981e-12	1.31816e-12	1.28502e-12	1.23345e-12	1.2217e-12	1.28162e-12	1.80874e-12	2.46953e-12	5.58533e-12	1.41637e-12	1.30278e-12	1.68775e-12	1.48682e-12	1.58517e-12	1.29249e-12	1.65202e-12	1.3207e-12	1.26012e-12	1.33762e-12	1.36462e-12	1.22751e-12	1.26105e-12	1.22703e-12	1.27231e-12	1.31815e-12	1.22972e-12	1.32706e-12	1.48987e-12	1.22949e-12	1.24568e-12	1.24387e-12	1.28853e-12	1.23044e-12	1.25984e-12	1.2217e-12	1.22678e-12	1.29473e-12	1.2217e-12	1.23329e-12	1.26908e-12
S0226	0.00124886	0.0244437	0.0144509	0.148224	0.372568	0.000187312	0.0183276	0.00655943	0.000249759	0.0339967	0.0108016	9.95665e-09	5.51948e-13	0.000124877	0.0146102	5.37597e-12	1.30981e-09	7.04939e-12	0.000437055	0.350462	9.14549e-13	6.27058e-13	1.86749e-12	6.3993e-12	0.000312182	0.00174822	0.00018731	0.000936548	1.73744e-12	8.58345e-13	6.24365e-05	3.2401e-12	7.15193e-13	5.69677e-13	5.39618e-13	6.24365e-05	7.68264e-13	8.28162e-12	1.40167e-09	8.25217e-13	2.68486e-12	7.97916e-13	2.51388e-12	7.39092e-13	8.64224e-13	5.4186e-13	6.34034e-13	1.49917e-12	2.20499e-12	5.51931e-13	7.27085e-13	7.57555e-13	5.47522e-13	5.56236e-13	5.41864e-13	7.70026e-13	6.31538e-13	5.82223e-13	5.67585e-13	5.44806e-13	5.39618e-13	5.66082e-13	7.98906e-13	1.09077e-12	2.467e-12	6.25602e-13	5.75427e-13	7.45468e-13	6.5672e-13	7.00158e-13	5.70885e-13	7.29688e-13	5.83342e-13	5.56585e-13	5.90819e-13	6.02742e-13	5.42181e-13	5.56996e-13	5.41969e-13	5.61971e-13	5.82215e-13	5.43157e-13	5.86152e-13	6.58067e-13	5.43058e-13	5.50208e-13	5.4941e-13	5.69134e-13	5.43476e-13	5.56464e-13	5.39618e-13	5.4186e-13	5.71872e-13	5.39618e-13	5.44734e-13	5.60544e-13
S0227	6.71951e-07	0.0795574	0.0494519	0.70074	0.0391153	0.000315093	0.0765775	0.0365677	6.38407e-08	2.55766e-08	0.00063041	0.000315133	2.78537e-12	0.00630166	0.00567186	2.71295e-11	6.6099e-09	3.55744e-11	3.04963e-11	0.00191988	4.61522e-12	3.16441e-12	9.42417e-12	3.22937e-11	0.000945247	0.000630165	0.00126033	7.00452e-10	8.76788e-12	4.33159e-12	2.23866e-10	1.6351e-11	3.60918e-12	2.87484e-12	2.72315e-12	8.04881e-12	3.877e-12	4.17927e-11	7.07345e-09	4.16441e-12	1.3549e-11	4.02664e-12	1.26861e-11	3.72978e-12	4.36126e-12	2.73447e-12	3.19962e-12	7.56546e-12	1.11274e-11	2.78529e-12	3.66919e-12	3.82296e-12	2.76304e-12	2.80701e-12	2.73449e-12	3.88589e-12	3.18702e-12	2.93815e-12	2.86429e-12	2.74933e-12	2.72315e-12	2.8567e-12	4.03163e-12	5.50453e-12	1.24496e-11	3.15706e-12	2.90386e-12	3.76196e-12	3.3141e-12	3.53331e-12	2.88094e-12	3.68233e-12	2.9438e-12	2.80878e-12	2.98154e-12	3.0417e-12	2.73609e-12	2.81085e-12	2.73502e-12	2.83596e-12	2.93812e-12	2.74101e-12	2.95798e-12	3.3209e-12	2.74051e-12	2.77659e-12	2.77257e-12	2.8721e-12	2.74262e-12	2.80816e-12	2.72315e-12	2.73447e-12	2.88592e-12	2.72315e-12	2.74897e-12	2.82875e-12
S0228	0.0074053	0.148104	0.256945	0.123478	0.059708	1.51871e-09	0.028549	0.00339841	0.000131462	0.00337397	0.00197184	6.98756e-09	3.87356e-13	0.0143722	0.00878552	3.77284e-12	9.19225e-10	4.94725e-12	4.38178e-05	0.341783	6.41829e-13	4.40068e-13	0.000175271	0.000131453	8.76356e-05	0.000788721	0.000481996	0.000240998	1.21933e-12	6.02384e-13	3.11325e-11	2.27389e-12	5.01921e-13	3.99798e-13	3.78703e-13	1.11933e-12	5.39166e-13	5.81202e-12	9.83689e-10	5.79135e-13	1.88423e-12	5.59976e-13	1.76423e-12	5.18693e-13	6.06511e-13	3.80276e-13	4.44964e-13	1.05211e-12	1.54746e-12	3.87344e-13	5.10267e-13	5.31651e-13	3.84249e-13	3.90365e-13	3.80279e-13	5.40402e-13	4.43212e-13	4.08603e-13	3.9833e-13	3.82344e-13	3.78703e-13	3.97275e-13	5.6067e-13	4.38178e-05	1.73134e-12	4.39046e-13	4.03834e-13	5.23168e-13	4.60885e-13	4.91369e-13	4.00646e-13	5.12093e-13	4.09388e-13	3.9061e-13	4.14636e-13	4.23003e-13	3.80502e-13	3.90898e-13	3.80353e-13	3.9439e-13	4.08598e-13	3.81187e-13	4.1136e-13	4.6183e-13	3.81117e-13	3.86135e-13	3.85575e-13	3.99417e-13	3.81411e-13	3.90525e-13	3.78703e-13	3.80276e-13	4.01339e-13	3.78703e-13	3.82293e-13	3.93388e-13
S0229	0.00738042	0.688237	0.202774	0.067023	0.00531971	0.00123007	0.00673993	0.00284319	2.06755e-05	0.00333875	0.000310109	1.55067e-05	9.13778e-14	0.00128175	0.000165399	6.20201e-05	0.012404	1.16706e-12	3.10101e-05	0.000662512	1.51408e-13	1.03813e-13	3.09172e-13	1.05944e-12	8.8915e-13	1.03367e-05	2.06734e-05	5.68518e-05	2.87642e-13	1.42103e-13	7.34421e-12	1.03367e-05	1.18404e-13	9.4313e-14	8.93366e-14	1.03367e-05	1.2719e-13	1.03367e-05	2.32054e-10	1.36619e-13	4.13468e-05	1.32099e-13	4.16186e-13	1.2236e-13	1.43077e-13	8.97078e-14	1.04968e-13	2.48195e-13	3.65048e-13	9.1375e-14	1.20373e-13	1.25417e-13	9.06451e-14	9.20878e-14	8.97084e-14	1.27482e-13	1.04554e-13	9.639e-14	9.39667e-14	9.01955e-14	8.93366e-14	9.37179e-14	1.32263e-13	1.80583e-13	4.08425e-13	1.03572e-13	9.5265e-14	1.23416e-13	1.08723e-13	1.15915e-13	9.45131e-14	1.20804e-13	9.65754e-14	9.21456e-14	9.78132e-14	9.97871e-14	8.9761e-14	9.22135e-14	8.97258e-14	9.30372e-14	9.63888e-14	8.99225e-14	9.70405e-14	1.08946e-13	8.99061e-14	9.10898e-14	9.09577e-14	9.42231e-14	8.99754e-14	9.21255e-14	8.93366e-14	8.97078e-14	9.46765e-14	8.93366e-14	9.01835e-14	9.28009e-14
S0230	0.0020393	0.447486	0.265468	0.0388444	0.0214586	0.000523972	0.0760619	0.0202807	0.00014162	0.00118956	0.00203926	4.51659e-09	2.50377e-13	0.000368198	0.00463081	0.000226582	0.0112583	3.19778e-12	2.83228e-05	0.105845	4.14863e-13	2.8445e-13	5.66456e-05	0.00100546	0.000283228	2.83228e-05	9.98546e-11	0.000113291	7.88145e-13	3.89367e-13	2.01233e-11	1.46979e-12	3.2443e-13	2.5842e-13	2.44784e-13	7.23509e-13	3.48504e-13	0.000226582	0.000283228	3.74339e-13	1.21792e-12	3.61955e-13	1.14036e-12	3.35271e-13	2.83228e-05	2.45801e-13	2.87614e-13	6.8006e-13	1.00024e-12	2.5037e-13	3.29824e-13	3.43646e-13	2.4837e-13	2.52323e-13	2.45803e-13	3.49303e-13	2.86482e-13	2.64111e-13	2.57471e-13	2.47138e-13	2.44784e-13	2.56789e-13	3.62404e-13	4.94802e-13	1.11909e-12	2.83789e-13	2.61028e-13	3.38163e-13	2.97905e-13	3.17609e-13	2.58968e-13	3.31005e-13	2.64619e-13	2.52481e-13	2.6801e-13	2.73419e-13	2.45947e-13	2.52667e-13	2.45851e-13	2.54924e-13	2.64108e-13	2.4639e-13	8.49683e-05	2.98516e-13	2.46345e-13	2.49588e-13	2.49226e-13	2.58173e-13	2.46535e-13	2.52426e-13	2.44784e-13	2.45801e-13	2.59416e-13	2.44784e-13	2.47105e-13	2.54277e-13
S0231	0.0157271	0.190764	0.0756054	0.246318	0.0312529	2.43889e-09	0.172999	0.00327611	0.000140748	0.00766997	0.00295546	1.12213e-08	6.22052e-13	0.00119624	0.000985217	6.05878e-12	0.000844402	7.94475e-12	6.81067e-12	0.248612	1.03071e-12	7.06702e-13	2.10468e-12	7.21209e-12	7.03667e-05	8.45287e-11	2.48084e-10	0.000140733	1.95811e-12	9.67364e-13	0.0008444	7.03667e-05	8.06031e-13	6.42032e-13	6.08156e-13	1.79752e-12	8.65843e-13	0.00031665	1.5797e-09	9.30029e-13	3.02587e-12	8.99261e-13	0.0002111	8.32965e-13	9.73991e-13	6.10683e-13	7.14564e-13	1.68958e-12	2.48505e-12	6.22033e-13	8.19434e-13	8.53774e-13	6.17063e-13	6.26884e-13	6.10687e-13	8.67828e-13	7.1175e-13	6.56172e-13	6.39675e-13	6.14003e-13	6.08156e-13	6.37982e-13	9.00376e-13	1.22931e-12	2.78034e-12	7.0506e-13	6.48513e-13	8.40151e-13	7.40131e-13	7.89086e-13	6.43395e-13	8.22367e-13	6.57434e-13	6.27278e-13	6.6586e-13	6.79297e-13	6.11045e-13	6.27741e-13	6.10805e-13	6.33348e-13	6.56164e-13	6.12145e-13	6.606e-13	7.41649e-13	6.12033e-13	6.20091e-13	6.19192e-13	6.4142e-13	6.12504e-13	6.27142e-13	6.08156e-13	6.10683e-13	6.44507e-13	6.08156e-13	6.13921e-13	6.31739e-13
S0232	0.0113014	0.139598	0.081003	0.351079	0.046793	0.000185269	0.168272	0.00523911	1.87689e-08	0.00666959	0.00898549	1.47721e-08	8.1889e-13	0.00171372	0.00134329	9.26331e-05	0.0011116	1.04587e-11	0.000370533	0.173788	1.35686e-12	9.30327e-13	0.000277899	9.49424e-12	7.96819e-12	9.26332e-05	0.000463166	2.05931e-10	2.57773e-12	1.27347e-12	0.0011116	4.80713e-12	1.06109e-12	8.45194e-13	8.00598e-13	2.36632e-12	1.13983e-12	1.22869e-11	9.26352e-05	1.22432e-12	9.26331e-05	1.18382e-12	4.63166e-05	1.09654e-12	9.26331e-05	8.03924e-13	9.40677e-13	2.22422e-12	3.27141e-12	8.18865e-13	1.07873e-12	9.26331e-05	8.12324e-13	8.25252e-13	8.03929e-13	1.14244e-12	9.36973e-13	8.63807e-13	8.42091e-13	8.08295e-13	8.00598e-13	8.39861e-13	1.18529e-12	1.61831e-12	3.66013e-12	9.28166e-13	8.53725e-13	1.106e-12	9.26331e-05	1.03878e-12	8.46987e-13	1.08259e-12	8.65469e-13	8.2577e-13	8.76561e-13	8.9425e-13	8.04401e-13	8.2638e-13	8.04086e-13	8.33761e-13	8.63797e-13	8.05848e-13	8.69637e-13	9.76333e-13	8.05701e-13	8.16309e-13	8.15125e-13	8.44388e-13	8.06322e-13	8.25591e-13	8.00598e-13	8.03924e-13	8.48451e-13	8.00598e-13	8.08187e-13	8.31643e-13
S0233	0.0024599	0.0191234	0.0111851	0.481166	0.0977883	0.000122986	0.00947448	0.00560277	0.000123007	0.00061492	0.00159886	0.0168485	1.08718e-12	6.95208e-09	0.0258878	1.05891e-11	0.000122985	1.38853e-11	1.19032e-11	0.327266	1.8014e-12	1.23512e-12	3.67841e-12	0.000122982	1.05788e-11	1.47733e-10	0.000245964	0.000122982	3.42225e-12	1.69069e-12	8.73785e-11	0.000122982	1.40872e-12	1.1221e-12	1.06289e-12	3.14159e-12	1.51326e-12	1.63124e-11	2.76089e-09	1.62544e-12	5.28841e-12	1.57167e-12	4.95162e-12	1.4558e-12	1.70227e-12	1.06731e-12	1.24887e-12	2.95293e-12	4.3432e-12	1.08715e-12	1.43215e-12	1.49217e-12	1.07846e-12	1.09562e-12	1.06732e-12	1.51673e-12	1.24395e-12	1.14681e-12	1.11798e-12	1.07311e-12	1.06289e-12	1.11502e-12	1.57361e-12	2.14851e-12	4.85928e-12	1.23226e-12	1.13343e-12	1.46836e-12	1.29355e-12	1.37911e-12	1.12448e-12	1.43728e-12	1.14902e-12	1.09631e-12	1.16374e-12	1.18723e-12	1.06794e-12	1.09712e-12	1.06752e-12	1.10692e-12	1.1468e-12	1.06986e-12	1.15455e-12	1.2962e-12	1.06967e-12	1.08375e-12	1.08218e-12	1.12103e-12	1.07049e-12	1.09607e-12	1.06289e-12	1.06731e-12	1.12642e-12	1.06289e-12	1.07297e-12	1.10411e-12
S0234	0.00586454	0.248097	0.116899	0.103784	0.103764	0.00116803	0.0574414	0.00424769	0.0199052	0.00116803	0.00210491	4.86719e-05	2.15116e-13	0.000474514	0.00115589	4.8668e-05	7.30025e-05	2.74743e-12	4.8668e-05	0.33238	3.56436e-13	2.4439e-13	7.27834e-13	2.49406e-12	2.09318e-12	0.000146004	0.000146004	0.000863857	2.4334e-05	3.34531e-13	1.72893e-11	1.2628e-12	2.78739e-13	2.22026e-13	2.10311e-13	6.21615e-13	2.99423e-13	3.22768e-12	7.30025e-05	3.2162e-13	1.0464e-12	3.1098e-13	9.79759e-13	2.88053e-13	3.36823e-13	2.11184e-13	2.47109e-13	2.4334e-05	8.59374e-13	2.15109e-13	2.83374e-13	2.95249e-13	2.13391e-13	2.16787e-13	2.11186e-13	3.0011e-13	2.46135e-13	2.26915e-13	2.21211e-13	2.12333e-13	2.10311e-13	2.20625e-13	3.11365e-13	4.8668e-05	9.61488e-13	2.43822e-13	2.24267e-13	2.90539e-13	2.5595e-13	2.72879e-13	2.22497e-13	2.84388e-13	2.27352e-13	2.16923e-13	2.30266e-13	2.34913e-13	2.1131e-13	2.17083e-13	2.11227e-13	2.19022e-13	2.26913e-13	2.1169e-13	2.28447e-13	2.56475e-13	2.11651e-13	2.14438e-13	2.14127e-13	2.21814e-13	2.11814e-13	2.16876e-13	2.10311e-13	2.11184e-13	2.22882e-13	2.10311e-13	2.12304e-13	2.18466e-13
S0235	0.00189355	0.0417201	0.025068	0.311498	0.194704	0.000326452	0.033986	0.00725096	0.0793927	0.000522326	0.00499474	1.04117e-08	5.77173e-13	0.000130584	0.00927126	5.62167e-12	1.36968e-09	7.37157e-12	0.00039174	0.285324	9.56347e-13	6.55717e-13	1.95284e-12	0.00013058	0.00013058	0.00019587	0.00156696	0.000979351	1.81684e-12	8.97574e-13	4.63885e-11	3.38818e-12	7.47879e-13	5.95713e-13	5.6428e-13	0.00019587	8.03376e-13	8.66011e-12	6.52915e-05	8.62931e-13	0.00013058	6.529e-05	2.62877e-12	7.7287e-13	9.03722e-13	5.66625e-13	6.63012e-13	1.56768e-12	2.30577e-12	5.77156e-13	7.60315e-13	7.92178e-13	5.72545e-13	5.81658e-13	5.66629e-13	8.05218e-13	6.60401e-13	6.08832e-13	5.93526e-13	5.69705e-13	5.6428e-13	5.91954e-13	8.35418e-13	1.14062e-12	2.57975e-12	6.54193e-13	6.529e-05	7.79538e-13	6.86734e-13	7.32157e-13	5.96977e-13	7.63037e-13	6.10003e-13	5.82023e-13	6.17821e-13	6.30289e-13	5.66961e-13	5.82452e-13	5.66739e-13	5.87655e-13	6.08824e-13	5.67981e-13	6.12941e-13	6.88143e-13	5.67877e-13	5.75354e-13	5.7452e-13	5.95145e-13	5.68315e-13	5.81896e-13	5.6428e-13	5.66625e-13	5.98009e-13	5.6428e-13	5.6963e-13	5.86162e-13
S0236	0.00726468	0.380181	0.0962791	0.394932	0.0234682	0.000284115	0.00408052	0.00172488	0.000110491	7.89215e-05	0.000299905	7.89334e-06	6.97672e-14	0.000449849	0.0201564	7.89208e-06	1.65563e-10	8.91056e-13	1.57842e-05	0.0703547	1.15601e-13	7.92613e-14	2.36054e-13	8.08883e-13	7.89208e-06	0.000102597	7.89208e-05	8.68129e-05	2.19615e-13	1.08496e-13	5.60731e-12	1.18381e-05	9.04016e-14	7.20081e-14	6.82087e-14	2.01604e-13	9.71099e-14	1.04681e-12	1.57843e-05	1.04309e-13	3.39372e-13	1.00858e-13	3.17759e-13	9.34225e-14	1.09239e-13	6.84921e-14	8.01431e-14	1.89497e-13	2.78715e-13	6.9765e-14	9.19048e-14	9.57563e-14	6.92077e-14	7.03092e-14	6.84925e-14	9.73326e-14	7.98275e-14	7.3594e-14	7.17438e-14	6.88644e-14	6.82087e-14	7.15538e-14	1.00983e-13	1.37876e-13	3.11833e-13	7.90771e-14	7.2735e-14	9.42284e-14	8.30105e-14	8.85011e-14	7.21609e-14	9.22338e-14	7.37355e-14	7.03533e-14	7.46806e-14	7.61876e-14	6.85327e-14	7.04052e-14	6.85058e-14	7.10341e-14	7.3593e-14	6.8656e-14	7.40906e-14	8.31808e-14	6.86435e-14	6.95472e-14	6.94464e-14	7.19395e-14	6.86964e-14	7.0338e-14	6.82087e-14	6.84921e-14	7.22857e-14	6.82087e-14	6.88553e-14	7.08537e-14
S0237	0.00224979	0.332896	0.126964	0.491746	0.00704198	0.000191429	0.00857892	0.000675161	1.57887e-05	7.69664e-05	9.86776e-05	9.86808e-06	3.48919e-14	0.000337467	0.000578237	3.39847e-13	3.94706e-06	4.45634e-13	3.94698e-06	0.0282035	5.78141e-14	3.96401e-14	1.18055e-13	4.04538e-13	3.39515e-13	6.51252e-05	9.86745e-05	0.000140118	3.94698e-06	3.94698e-06	2.80432e-12	2.04826e-13	4.52116e-14	3.60126e-14	3.41125e-14	1.00826e-13	4.85665e-14	1.18409e-05	3.94707e-06	5.21668e-14	1.69726e-13	5.0441e-14	1.58917e-13	4.67223e-14	5.46327e-14	3.42542e-14	4.00811e-14	9.47711e-14	1.39391e-13	3.48908e-14	4.59633e-14	4.78895e-14	3.46121e-14	3.5163e-14	3.42544e-14	4.86779e-14	3.99232e-14	3.68057e-14	3.58804e-14	3.44404e-14	3.41125e-14	3.57854e-14	5.05035e-14	6.89542e-14	1.55954e-13	3.9548e-14	3.63762e-14	4.71254e-14	4.15151e-14	4.42611e-14	3.6089e-14	4.61279e-14	3.68765e-14	3.5185e-14	3.73492e-14	3.81029e-14	3.42745e-14	3.5211e-14	3.42611e-14	3.55255e-14	3.68053e-14	3.43362e-14	3.70541e-14	4.16003e-14	3.43299e-14	3.47819e-14	3.47315e-14	3.59783e-14	3.43564e-14	3.51774e-14	3.41125e-14	3.42542e-14	3.61514e-14	3.41125e-14	3.44358e-14	3.54353e-14
S0238	0.035677	0.28436	0.619457	0.00683276	0.0130537	1.08014e-05	0.000247603	0.00266535	0.00114765	0.00647813	0.000236732	1.80052e-06	1.59143e-14	0.00729814	1.98047e-05	1.80023e-06	1.80027e-06	2.03255e-13	1.74241e-13	0.0223257	2.63692e-14	1.808e-14	5.38452e-14	1.80023e-06	1.54854e-13	5.4907e-05	2.97038e-05	7.92102e-05	1.80023e-06	2.47486e-14	1.27906e-12	9.34217e-14	2.06212e-14	1.64255e-14	1.55588e-14	4.59871e-14	2.21514e-14	2.38784e-13	9.0012e-06	2.37935e-14	7.74127e-14	2.30063e-14	4.50058e-06	2.13102e-14	2.49182e-14	1.56234e-14	1.82811e-14	4.32254e-14	1.80023e-06	1.59138e-14	2.0964e-14	2.18426e-14	1.57867e-14	1.60379e-14	1.56236e-14	2.22021e-14	1.82091e-14	1.67872e-14	1.63652e-14	1.57084e-14	1.55588e-14	1.63218e-14	2.30348e-14	3.14502e-14	7.1131e-14	1.8038e-14	1.65913e-14	2.14941e-14	1.89352e-14	2.01876e-14	1.64603e-14	1.80023e-06	1.68195e-14	1.6048e-14	1.70351e-14	1.73789e-14	1.56327e-14	1.60598e-14	1.56266e-14	1.62033e-14	1.6787e-14	1.56608e-14	1.69005e-14	1.8974e-14	1.5658e-14	1.58641e-14	1.58411e-14	1.64098e-14	1.567e-14	1.60445e-14	1.55588e-14	1.56234e-14	1.64888e-14	1.55588e-14	1.57063e-14	1.61621e-14
S0239	0.00417533	0.0619013	0.873532	0.00618401	0.0011936	1.80458e-05	0.00830788	0.000414053	4.57043e-10	0.000703783	0.000234596	2.25607e-06	1.99408e-14	0.00331703	0.00011166	9.02285e-06	4.51147e-06	2.54681e-13	4.51143e-06	0.0397899	3.30409e-14	2.26544e-14	6.74688e-14	2.31195e-13	4.51143e-06	2.59407e-05	3.158e-05	1.12786e-05	4.51143e-06	3.10104e-14	1.60268e-12	1.17059e-13	2.58386e-14	2.05814e-14	1.94954e-14	5.76225e-14	2.77559e-14	5.63928e-06	6.76719e-06	2.98135e-14	9.69991e-14	2.88272e-14	9.08217e-14	2.6702e-14	3.12228e-14	1.95764e-14	2.29065e-14	4.51143e-06	7.96623e-14	1.99402e-14	2.62682e-14	2.7369e-14	1.97809e-14	2.00958e-14	1.95765e-14	2.78196e-14	2.28163e-14	2.10346e-14	2.05058e-14	1.96828e-14	1.94954e-14	2.04515e-14	2.8863e-14	3.94076e-14	2.25571e-06	2.26018e-14	2.07891e-14	2.69323e-14	2.3726e-14	2.52954e-14	2.0625e-14	2.63622e-14	2.10751e-14	2.01084e-14	2.13452e-14	2.17759e-14	1.9588e-14	2.01232e-14	1.95803e-14	2.0303e-14	2.10343e-14	1.96232e-14	2.11766e-14	2.37747e-14	1.96197e-14	1.9878e-14	1.98492e-14	2.05617e-14	1.96348e-14	2.0104e-14	1.94954e-14	1.95764e-14	2.06607e-14	1.94954e-14	1.96802e-14	2.02514e-14
S0240	0.00261207	0.536351	0.348365	0.0176209	0.0485641	0.000731647	0.00602466	0.00361799	0.0106602	0.000861566	0.00134706	4.78669e-05	1.20895e-13	0.018633	0.000649609	1.36756e-05	2.73515e-05	1.36756e-05	1.32364e-12	0.00264067	4.10269e-05	1.37346e-13	1.36756e-05	2.73513e-05	5.47025e-05	0.000191459	7.5216e-05	0.00037608	2.73513e-05	1.88005e-13	6.83782e-05	4.10269e-05	1.56651e-13	1.24778e-13	1.18194e-13	1.36756e-05	1.68275e-13	1.81394e-12	2.73516e-05	1.36756e-05	5.88073e-13	1.7477e-13	5.50621e-13	1.61885e-13	1.36756e-05	1.18685e-13	1.38874e-13	3.28366e-13	0.000123081	1.20891e-13	1.59255e-13	1.65929e-13	1.19925e-13	1.21834e-13	1.18686e-13	5.47025e-05	1.38327e-13	1.27526e-13	1.2432e-13	1.1933e-13	1.18194e-13	1.23991e-13	1.74986e-13	2.38915e-13	5.40353e-13	1.37027e-13	1.26037e-13	1.63282e-13	1.43843e-13	5.47025e-05	1.25043e-13	1.59825e-13	1.27771e-13	1.2191e-13	1.29409e-13	1.3202e-13	1.18755e-13	1.22e-13	1.18709e-13	1.2309e-13	1.27524e-13	1.18969e-13	1.28386e-13	1.44138e-13	1.18947e-13	1.20513e-13	1.20339e-13	1.24659e-13	1.19039e-13	1.21884e-13	1.18194e-13	1.18685e-13	1.25259e-13	1.18194e-13	1.19314e-13	1.22777e-13
S0241	0.00214036	0.091599	0.820283	0.0389778	0.0100038	0.00020029	0.00468551	0.00351534	0.00449277	0.00159839	0.000353458	0.000200291	6.94348e-14	7.85453e-05	0.000860076	1.17817e-05	6.28361e-05	7.85449e-06	7.60222e-13	0.0205088	1.1505e-13	7.88837e-14	2.34929e-13	7.85449e-06	6.75634e-13	3.92724e-05	8.24721e-05	0.000239562	7.85449e-06	1.07979e-13	5.5806e-12	4.07603e-13	7.85449e-06	7.16651e-14	6.78838e-14	2.00644e-13	9.66473e-14	1.04182e-12	1.7633e-10	3.53452e-05	3.37755e-13	1.00378e-13	3.16245e-13	9.29774e-14	1.08719e-13	6.81658e-14	7.97613e-14	1.88594e-13	2.77387e-13	6.94327e-14	9.1467e-14	9.53001e-14	6.8878e-14	6.99743e-14	6.81662e-14	9.68689e-14	7.94472e-14	7.32434e-14	7.1402e-14	6.85364e-14	6.78838e-14	7.12129e-14	1.00502e-13	1.37219e-13	3.10348e-13	7.87004e-14	7.23885e-14	9.37795e-14	8.26151e-14	8.80796e-14	7.18172e-14	9.17944e-14	7.33842e-14	7.00182e-14	7.43248e-14	7.58247e-14	6.82062e-14	7.00698e-14	6.81795e-14	7.06957e-14	7.32425e-14	6.8329e-14	7.37377e-14	8.27846e-14	6.83165e-14	6.92159e-14	6.91156e-14	7.15968e-14	6.83691e-14	7.0003e-14	6.78838e-14	6.81658e-14	7.19413e-14	6.78838e-14	6.85273e-14	7.05162e-14
S0242	0.0240968	0.388537	0.527199	0.00119755	0.0381036	0.000138284	0.000777472	0.00534795	0.00115502	0.00524857	0.000217177	2.12747e-05	1.77286e-06	0.000561998	4.43426e-06	6.20503e-06	0.00026327	5.31859e-06	1.77287e-06	0.00685052	7.97789e-06	1.78051e-14	5.30267e-14	1.77287e-06	1.525e-13	9.75076e-06	8.86433e-06	6.47096e-05	4.43216e-06	2.43724e-14	1.68422e-05	1.41829e-05	2.12744e-05	1.61758e-14	1.53223e-14	4.5288e-14	2.18146e-14	2.35154e-13	3.90031e-05	1.24101e-05	1.77286e-06	2.26566e-14	4.07759e-05	2.09863e-14	1.77286e-06	1.53859e-14	1.80032e-14	4.25683e-14	7.97789e-06	1.56719e-14	1.77286e-06	2.15105e-14	1.77286e-06	1.57941e-14	1.53861e-14	2.18646e-14	1.79323e-14	1.6532e-14	3.54573e-06	1.54696e-14	1.53223e-14	1.60737e-14	2.26847e-14	3.09722e-14	7.00497e-14	1.77638e-14	1.77286e-06	2.11673e-14	1.86474e-14	1.98808e-14	1.62101e-14	2.07193e-14	1.65638e-14	1.58041e-14	1.67761e-14	1.71147e-14	1.53951e-14	1.58157e-14	1.5389e-14	1.5957e-14	1.65318e-14	1.54228e-14	1.66436e-14	1.86856e-14	1.542e-14	2.6593e-06	1.56003e-14	1.61604e-14	1.54318e-14	1.58006e-14	1.53223e-14	1.53859e-14	1.62381e-14	1.53223e-14	1.54675e-14	1.59165e-14
S0243	0.00289316	0.0487304	0.0463657	0.11458	0.207537	0.00116784	0.068639	0.00839024	0.0263559	0.00100859	0.00775022	8.46513e-09	4.69265e-13	0.000583921	0.00979395	5.30834e-05	1.1136e-09	5.30834e-05	5.30834e-05	0.454744	7.77548e-13	5.33124e-13	1.58773e-12	0.00015925	0.000106167	5.30835e-05	0.000318501	0.000477751	1.47717e-12	7.29763e-13	3.77157e-11	2.75473e-12	6.08056e-13	4.84338e-13	4.58783e-13	5.30834e-05	6.53177e-13	2.65417e-05	5.30846e-05	7.01598e-13	2.28267e-12	6.78387e-13	2.1373e-12	6.28375e-13	7.34762e-13	4.60689e-13	5.39055e-13	1.27459e-12	1.87468e-12	4.69251e-13	6.18167e-13	5.30834e-05	4.65502e-13	4.72911e-13	4.60692e-13	6.54675e-13	5.36932e-13	4.95005e-13	4.8256e-13	4.63193e-13	4.58783e-13	4.81282e-13	6.79228e-13	9.27374e-13	2.09744e-12	5.31886e-13	4.89227e-13	6.33796e-13	5.58342e-13	5.95273e-13	4.85366e-13	6.20379e-13	4.95957e-13	4.73208e-13	5.02313e-13	5.1245e-13	4.60962e-13	4.73557e-13	4.60781e-13	4.77787e-13	4.94999e-13	4.61791e-13	4.98345e-13	5.59488e-13	4.61707e-13	4.67786e-13	4.67108e-13	4.83877e-13	4.62063e-13	4.73105e-13	4.58783e-13	4.60689e-13	4.86205e-13	4.58783e-13	4.63132e-13	4.76573e-13
S0244	0.00697466	0.102941	0.147682	0.48015	0.163777	0.00235502	0.0206553	0.0215174	0.000362328	0.00923891	0.00597818	0.000362324	8.00718e-13	0.00108693	0.00751804	0.00036231	1.90016e-09	1.02266e-11	9.05775e-05	0.0163577	1.32675e-12	9.09682e-13	9.05775e-05	9.28355e-12	7.79137e-12	0.000452887	0.0107787	0.000996352	2.52052e-12	1.24521e-12	6.43552e-11	4.70046e-12	1.03754e-12	8.26438e-13	7.82831e-13	2.31381e-12	1.11453e-12	1.20143e-11	9.05795e-05	1.19715e-12	0.000181155	1.15755e-12	3.64692e-12	1.07221e-12	1.25374e-12	7.86084e-13	9.19802e-13	2.17486e-12	3.19881e-12	8.00693e-13	1.05479e-12	1.099e-12	7.94297e-13	8.06939e-13	7.86089e-13	1.11709e-12	9.1618e-13	8.44638e-13	8.23404e-13	7.90358e-13	7.82831e-13	8.21223e-13	1.15898e-12	1.5824e-12	3.57891e-12	9.07569e-13	8.3478e-13	1.08146e-12	9.52712e-13	1.01573e-12	8.28191e-13	1.05857e-12	8.46263e-13	8.07445e-13	8.57109e-13	8.74406e-13	7.8655e-13	8.08041e-13	7.86242e-13	8.15259e-13	8.44628e-13	7.87965e-13	8.50338e-13	9.54667e-13	7.87821e-13	7.98194e-13	7.97037e-13	8.2565e-13	7.88428e-13	8.0727e-13	7.82831e-13	7.86084e-13	8.29623e-13	7.82831e-13	7.90252e-13	8.13188e-13
S0245	0.000723127	0.00838629	0.00588855	0.197371	0.172439	7.22998e-05	0.128005	0.0129092	0.000144609	0.000289195	0.014821	0.00256657	6.39119e-13	0.000289193	0.00578387	6.22501e-12	1.51668e-09	8.16273e-12	0.000289189	0.445575	1.05899e-12	7.26092e-13	2.16243e-12	7.22973e-05	0.000216892	0.000361487	0.000578379	0.00314493	7.22973e-05	9.93906e-13	5.13671e-11	3.75182e-12	8.28146e-13	6.59648e-13	6.24842e-13	1.84684e-12	8.89599e-13	9.58956e-12	1.62304e-09	9.55546e-13	3.1089e-12	9.23934e-13	2.9109e-12	8.55819e-13	1.00071e-12	6.27438e-13	7.3417e-13	1.73593e-12	2.55324e-12	6.39099e-13	8.41916e-13	8.77198e-13	6.33994e-13	6.44084e-13	6.27442e-13	8.91639e-13	7.31279e-13	6.74175e-13	6.57226e-13	6.30849e-13	6.24842e-13	6.55486e-13	9.2508e-13	1.26304e-12	2.85662e-12	7.24405e-13	6.66306e-13	8.63202e-13	7.60438e-13	8.10736e-13	6.61047e-13	8.4493e-13	6.75472e-13	6.44488e-13	6.84129e-13	6.97935e-13	6.2781e-13	6.44964e-13	6.27564e-13	6.50725e-13	6.74167e-13	6.2894e-13	6.78725e-13	7.61998e-13	6.28825e-13	6.37104e-13	6.3618e-13	6.59019e-13	6.29309e-13	6.44348e-13	6.24842e-13	6.27438e-13	6.6219e-13	6.24842e-13	6.30765e-13	6.49072e-13
S0246	1.20088e-07	0.00188623	0.00227769	0.127204	0.105899	1.95169e-09	0.0130662	0.0052401	0.000112632	5.63148e-05	0.00101363	8.9797e-09	4.9779e-13	5.63134e-05	0.00337868	0.000168931	1.18129e-09	6.3577e-12	5.45016e-12	0.738401	8.24813e-13	5.65531e-13	1.68425e-12	0.000168931	4.84374e-12	5.63103e-05	0.000281551	0.000450482	0.00011262	7.74123e-13	4.00083e-11	2.92218e-12	6.45018e-13	5.1378e-13	4.86671e-13	1.43845e-12	6.92882e-13	7.46902e-12	5.63115e-05	7.44246e-13	2.42142e-12	7.19624e-13	2.26722e-12	5.63102e-05	7.79426e-13	4.88692e-13	5.71823e-13	1.35207e-12	1.98864e-12	4.97775e-13	6.55743e-13	5.63102e-05	4.93798e-13	5.01658e-13	4.88696e-13	6.9447e-13	5.69571e-13	5.25095e-13	5.11894e-13	4.91349e-13	4.86671e-13	5.10538e-13	7.20517e-13	9.83746e-13	2.22494e-12	5.64217e-13	5.18966e-13	6.72322e-13	5.92282e-13	6.31458e-13	5.1487e-13	6.5809e-13	5.26104e-13	5.01973e-13	5.32848e-13	5.43601e-13	4.88982e-13	5.02343e-13	4.88791e-13	5.0683e-13	5.25088e-13	4.89862e-13	5.28638e-13	5.93497e-13	4.89773e-13	4.96221e-13	4.95502e-13	5.1329e-13	4.9015e-13	5.01863e-13	4.86671e-13	4.88692e-13	5.1576e-13	4.86671e-13	4.91284e-13	5.05543e-13
S0247	0.00163574	0.0462533	0.190213	0.215634	0.242805	0.00115299	0.0326074	0.00434689	0.000375401	0.000321767	0.00828544	8.55184e-09	4.74072e-13	0.00278861	0.00214515	5.36271e-05	1.12501e-09	0.000214509	0.000348576	0.249184	7.85513e-13	5.38585e-13	5.36271e-05	0.000107254	4.61294e-12	0.000107254	0.000268136	0.000858034	1.4923e-12	5.36271e-05	3.8102e-11	2.78294e-12	6.14284e-13	4.89299e-13	4.63482e-13	1.36991e-12	6.59868e-13	7.11314e-12	1.2039e-09	7.08784e-13	2.30605e-12	6.85336e-13	0.000187695	6.34811e-13	7.42288e-13	4.65407e-13	5.44577e-13	1.28764e-12	1.89388e-12	4.74057e-13	6.24498e-13	6.50669e-13	4.7027e-13	4.77755e-13	4.65411e-13	6.6138e-13	5.42432e-13	5.00075e-13	4.87503e-13	4.67938e-13	4.63482e-13	4.86212e-13	6.86186e-13	9.36872e-13	2.11892e-12	5.37334e-13	4.94238e-13	6.40287e-13	5.64061e-13	6.0137e-13	4.90338e-13	6.26734e-13	5.01037e-13	4.78055e-13	5.07459e-13	5.17699e-13	4.65683e-13	4.78407e-13	4.65501e-13	4.82681e-13	5.00069e-13	4.66521e-13	5.0345e-13	5.65218e-13	4.66436e-13	4.72577e-13	4.71892e-13	4.88833e-13	4.66796e-13	4.77951e-13	4.63482e-13	4.65407e-13	4.91185e-13	4.63482e-13	4.67876e-13	4.81455e-13
S0248	0.000192738	0.0174019	0.0735688	0.256369	0.0547263	0.00074666	0.0240626	0.0124537	0.0241099	0.000192688	0.00708124	0.00369717	2.12922e-13	0.000192688	0.0097909	0.000216772	0.00146923	0.000240858	9.63431e-05	0.511006	3.52801e-13	2.41897e-13	4.81716e-05	9.63431e-05	0.000144515	2.89333e-11	2.40859e-05	0.000240858	2.40858e-05	2.40858e-05	1.71129e-11	1.24991e-12	2.75896e-13	2.19761e-13	2.08166e-13	2.40858e-05	4.81716e-05	0.000590102	0.000144515	3.18339e-13	0.000216772	2.40858e-05	2.40858e-05	2.85115e-13	3.33387e-13	2.0903e-13	2.44588e-13	9.63431e-05	0.000120429	2.12915e-13	2.80484e-13	2.92238e-13	2.11214e-13	2.14576e-13	2.09032e-13	7.22573e-05	2.43625e-13	2.40858e-05	2.18954e-13	2.10167e-13	2.08166e-13	2.18374e-13	3.08189e-13	4.20781e-13	0.000397415	2.41335e-13	2.21979e-13	2.87575e-13	2.53339e-13	2.70096e-13	2.20227e-13	2.81488e-13	2.25033e-13	2.14711e-13	2.27917e-13	2.32516e-13	2.09154e-13	2.14869e-13	2.09072e-13	2.16788e-13	2.24598e-13	2.09531e-13	2.26117e-13	2.53859e-13	2.09492e-13	2.12251e-13	2.11943e-13	2.19552e-13	2.09654e-13	2.14664e-13	2.08166e-13	2.0903e-13	2.20608e-13	2.08166e-13	2.10139e-13	2.16238e-13
S0250	0.00343747	0.0896067	0.0886942	0.365934	0.219525	0.000237058	0.131845	0.021379	0.00031609	0.0008297	0.00857356	0.0229944	6.98534e-13	4.46685e-09	0.0311334	6.80372e-12	7.90201e-05	7.90184e-05	0.000237055	0.0135985	1.15744e-12	7.93593e-13	7.90184e-05	7.90184e-05	7.90184e-05	7.90185e-05	0.000316074	7.90186e-05	0.000237055	1.0863e-12	5.61425e-11	4.10061e-12	9.05135e-13	7.20972e-13	6.82931e-13	7.90184e-05	9.72301e-13	7.90185e-05	1.77393e-09	1.04438e-12	3.39791e-12	7.90184e-05	3.18152e-12	9.3538e-13	1.09375e-12	6.85768e-13	8.02422e-13	7.90184e-05	2.7906e-12	6.98513e-13	9.20185e-13	9.58747e-13	6.92933e-13	7.03962e-13	6.85772e-13	9.7453e-13	0.000158037	7.3685e-13	7.18325e-13	6.89496e-13	6.82931e-13	7.16423e-13	1.01108e-12	1.38046e-12	3.12219e-12	7.91749e-13	7.2825e-13	9.4345e-13	8.31132e-13	8.86106e-13	7.90184e-05	9.23479e-13	7.38267e-13	7.04403e-13	7.47729e-13	7.62819e-13	6.86174e-13	7.04923e-13	6.85906e-13	7.1122e-13	7.36841e-13	6.87409e-13	7.41823e-13	8.32837e-13	6.87284e-13	6.96332e-13	6.95323e-13	7.20285e-13	6.87813e-13	7.0425e-13	6.82931e-13	6.85768e-13	7.23751e-13	6.82931e-13	6.89405e-13	7.09413e-13
S0251	0.000117736	0.164765	0.312219	0.0603765	0.166809	5.5501e-05	0.00621286	0.00310992	2.01828e-05	0.000413734	0.0004356	2.18645e-05	2.97355e-14	0.00387329	0.00171548	2.89624e-13	0.000129502	3.79777e-13	3.25565e-13	0.279079	4.92702e-14	3.3782e-14	1.00609e-13	1.68184e-05	1.00911e-05	3.36369e-05	0.000275822	0.000168184	9.36022e-14	4.62422e-14	2.3899e-12	1.74556e-13	3.85301e-14	3.06906e-14	2.90713e-14	8.59258e-14	4.13893e-14	4.46162e-13	3.3637e-05	3.36369e-05	3.36369e-06	4.29867e-14	1.35432e-13	3.98176e-14	3.36369e-06	2.9192e-14	3.41578e-14	8.07657e-14	1.18791e-13	2.97346e-14	6.05464e-05	4.08123e-14	2.9497e-14	2.99665e-14	2.91922e-14	3.36369e-06	3.40233e-14	3.13665e-14	3.05779e-14	2.93507e-14	2.90713e-14	3.0497e-14	4.304e-14	5.8764e-14	1.32906e-13	3.36369e-06	3.10004e-14	4.01611e-14	3.53799e-14	3.77201e-14	3.07557e-14	3.9311e-14	3.14268e-14	2.99853e-14	3.18296e-14	3.2472e-14	2.92093e-14	3.00074e-14	2.91979e-14	3.02755e-14	3.13661e-14	2.92619e-14	3.15782e-14	3.54525e-14	2.92566e-14	2.96417e-14	2.95988e-14	3.06614e-14	2.92791e-14	2.99788e-14	2.90713e-14	2.9192e-14	3.08089e-14	2.90713e-14	2.93468e-14	3.01986e-14
S0252	0.000763148	0.142728	0.077727	0.0978209	0.0354931	2.46172e-05	0.0283406	0.00743499	0.000123087	0.000258478	0.00135393	0.00012924	1.08808e-13	0.000283094	0.00325559	2.46168e-05	2.5821e-10	2.46168e-05	4.92336e-05	0.603452	1.23084e-05	1.23615e-13	1.23084e-05	1.23084e-05	3.69252e-05	3.69252e-05	0.000110776	0.000252322	3.69252e-05	1.6921e-13	8.74511e-12	6.38736e-13	1.40989e-13	1.12303e-13	1.06378e-13	2.46168e-05	1.51452e-13	1.23084e-05	8.00049e-05	1.62679e-13	1.23084e-05	1.57297e-13	4.95573e-13	1.45701e-13	1.70369e-13	1.06819e-13	1.2499e-13	2.95538e-13	4.34681e-13	1.08805e-13	1.43334e-13	1.49341e-13	1.07936e-13	1.09653e-13	1.0682e-13	1.51799e-13	2.46168e-05	1.14776e-13	1.11891e-13	1.074e-13	1.06378e-13	1.11595e-13	2.46168e-05	2.15029e-13	4.86332e-13	1.23328e-13	1.13437e-13	1.46958e-13	1.29462e-13	1.38025e-13	1.12541e-13	1.43847e-13	1.14997e-13	1.09722e-13	1.16471e-13	1.18821e-13	1.06883e-13	1.09803e-13	1.06841e-13	1.10784e-13	1.14775e-13	1.07075e-13	2.46168e-05	1.29728e-13	1.07056e-13	1.08465e-13	1.08308e-13	1.12196e-13	1.07138e-13	1.09698e-13	1.06378e-13	1.06819e-13	1.12736e-13	1.06378e-13	1.07386e-13	1.10503e-13
S0253	0.00764112	0.211836	0.367043	0.0685667	0.0657545	0.000112784	0.0327472	0.00588232	0.00784411	0.00104889	0.00244742	5.63937e-05	9.97025e-14	0.000451136	0.00427452	9.71102e-13	1.12786e-05	1.27338e-12	0.000112784	0.223668	2.25567e-05	1.1327e-13	2.25567e-05	7.89486e-05	1.12784e-05	2.25568e-05	2.8196e-05	0.000146619	3.13846e-13	1.55049e-13	8.01327e-12	5.85283e-13	1.29191e-13	1.02905e-13	9.74753e-14	2.88107e-13	1.38777e-13	1.49597e-12	3.94746e-05	1.49065e-13	4.84987e-13	1.44134e-13	4.54101e-13	1.33508e-13	1.56111e-13	9.78802e-14	1.12784e-05	3.38351e-05	2.25567e-05	9.96994e-14	3.94743e-05	1.36843e-13	9.89029e-14	1.00477e-13	9.78809e-14	1.39096e-13	1.14079e-13	1.05171e-13	1.02527e-13	9.84124e-14	9.74753e-14	1.02256e-13	2.25567e-05	1.97034e-13	4.45633e-13	1.13007e-13	1.03944e-13	1.34659e-13	1.18628e-13	1.26475e-13	1.03123e-13	1.31809e-13	1.05373e-13	1.0054e-13	1.06724e-13	1.08878e-13	9.79383e-14	1.00614e-13	9.78999e-14	1.01513e-13	1.0517e-13	9.81145e-14	1.05881e-13	1.18872e-13	9.80966e-14	9.93881e-14	9.92441e-14	1.02807e-13	9.81722e-14	1.00518e-13	9.74753e-14	9.78802e-14	1.03302e-13	9.74753e-14	9.83993e-14	1.01255e-13
S0254	0.00551319	0.399046	0.205	0.0850373	0.0975343	0.000338403	0.0358294	0.00504946	0.000197407	0.00194581	0.00321484	2.82047e-05	2.49294e-13	0.000578105	0.000719138	8.46005e-05	0.0145231	2.82002e-05	0.000141001	0.144345	4.13067e-13	2.83218e-13	8.46005e-05	2.82002e-05	9.87006e-05	0.000197401	9.94224e-11	5.64004e-05	7.84733e-13	3.87681e-13	8.46005e-05	1.46343e-12	3.23025e-13	2.57301e-13	2.43725e-13	7.20377e-13	3.46996e-13	0.000211501	6.33081e-10	3.72719e-13	1.21265e-12	2.82002e-05	2.82002e-05	3.33819e-13	3.90337e-13	2.44737e-13	2.86369e-13	6.77116e-13	9.95911e-13	2.49286e-13	3.28397e-13	3.42159e-13	2.47295e-13	2.5123e-13	2.44739e-13	3.47791e-13	2.85241e-13	2.62968e-13	2.56357e-13	2.46068e-13	2.43725e-13	2.55678e-13	3.60835e-13	2.82002e-05	1.11425e-12	2.8256e-13	2.59898e-13	3.36699e-13	2.96615e-13	3.16234e-13	2.57847e-13	3.29572e-13	2.63473e-13	2.51388e-13	2.6685e-13	2.72235e-13	2.44883e-13	2.51574e-13	2.44787e-13	2.53821e-13	2.62964e-13	2.45323e-13	2.64742e-13	2.97224e-13	2.45278e-13	2.48508e-13	2.48148e-13	2.57056e-13	2.45467e-13	2.51333e-13	2.43725e-13	2.44737e-13	2.58293e-13	2.43725e-13	2.46035e-13	2.53176e-13
S0255	0.000175178	0.00782025	0.0521089	0.164518	0.00331487	0.000411045	0.00412793	0.00210225	2.42818e-05	0.000594888	0.000261892	1.73492e-06	3.06641e-14	0.000185577	0.000461345	2.98668e-13	3.4688e-06	3.46873e-06	3.35732e-13	0.762814	5.08088e-14	3.4837e-14	1.0375e-13	3.55521e-13	2.98376e-13	4.50935e-05	0.00057581	0.000385029	9.65253e-14	4.76863e-14	1.04062e-05	6.93746e-06	3.97334e-14	3.16491e-14	2.99791e-14	1.38749e-05	4.26818e-14	4.60095e-13	6.93754e-06	4.58459e-14	1.49161e-13	4.43292e-14	5.2031e-06	4.10611e-14	3.46873e-06	3.01037e-14	3.52245e-14	1.38749e-05	1.22501e-13	3.06632e-14	4.03941e-14	4.20869e-14	3.04182e-14	3.09023e-14	3.01039e-14	4.27797e-14	3.50858e-14	3.23461e-14	3.15329e-14	3.02673e-14	2.99791e-14	3.46873e-06	4.43841e-14	6.05992e-14	1.37057e-13	3.4756e-14	3.19685e-14	4.14153e-14	3.64848e-14	3.88981e-14	3.17162e-14	4.05386e-14	3.24083e-14	3.09217e-14	3.28236e-14	3.3486e-14	3.01215e-14	3.09445e-14	3.01097e-14	3.12209e-14	3.23457e-14	3.01757e-14	3.25643e-14	3.65597e-14	3.01702e-14	3.05674e-14	3.05231e-14	3.16189e-14	3.01935e-14	3.0915e-14	2.99791e-14	3.01037e-14	3.1771e-14	2.99791e-14	3.02633e-14	3.11416e-14
S0256	0.0101796	0.0858419	0.0212764	0.589404	0.209426	0.000278891	0.0180463	0.0280595	0.000223123	0.00156178	0.0139724	2.78978e-05	4.93084e-13	0.000557781	0.0124664	4.80264e-12	1.17013e-09	0.000111556	0.000725112	0.00407698	8.17015e-13	5.60184e-13	1.66832e-12	5.71683e-12	4.79794e-12	0.000278889	0.00178489	0.00078089	5.57778e-05	5.57778e-05	0.000418334	2.89455e-12	6.3892e-13	5.08922e-13	4.82069e-13	5.57778e-05	6.86331e-13	7.3984e-12	0.000223113	7.3721e-13	2.39853e-12	7.12821e-13	2.24578e-12	6.6027e-13	7.72057e-13	4.84072e-13	5.66416e-13	1.33928e-12	1.96984e-12	4.93069e-13	6.49544e-13	6.76764e-13	4.8913e-13	4.96915e-13	4.84076e-13	6.87905e-13	5.64186e-13	5.2013e-13	5.07054e-13	4.86704e-13	4.82069e-13	5.05711e-13	7.13705e-13	9.74445e-13	2.2039e-12	5.58883e-13	5.1406e-13	6.65966e-13	0.000111556	6.25488e-13	5.10002e-13	6.51868e-13	5.2113e-13	4.97227e-13	5.2781e-13	5.38461e-13	4.84359e-13	4.97594e-13	4.8417e-13	5.02038e-13	5.20124e-13	4.85231e-13	5.2364e-13	5.87886e-13	4.85142e-13	4.9153e-13	4.90817e-13	5.08437e-13	4.85516e-13	4.97119e-13	4.82069e-13	4.84072e-13	5.10884e-13	4.82069e-13	4.86639e-13	5.00763e-13
S0257	0.0048634	0.0462003	0.340285	0.466012	0.0610732	0.00265676	0.0100902	0.0112626	0.00126085	0.000180126	0.0252167	9.00738e-05	7.96139e-13	0.00117078	0.00396272	0.000540357	0.00634919	0.00144095	0.000180119	0.00887926	9.00595e-05	9.0448e-13	0.000180119	0.000450297	0.000810535	1.08185e-10	3.17513e-10	0.000630417	0.000180119	1.23809e-12	6.39871e-11	4.67357e-12	1.03161e-12	8.21712e-13	7.78355e-13	9.00595e-05	0.000180119	0.000630416	0.000450299	1.19031e-12	0.000630416	1.15093e-12	0.000630416	1.06608e-12	1.24657e-12	7.81588e-13	9.14542e-13	0.000450297	0.00117077	7.96115e-13	9.00595e-05	9.00595e-05	7.89754e-13	8.02324e-13	7.81594e-13	1.1107e-12	9.00595e-05	9.00595e-05	9.00595e-05	7.85838e-13	7.78355e-13	8.16527e-13	1.15236e-12	9.00595e-05	0.00108071	9.02378e-13	8.30006e-13	1.07528e-12	9.47264e-13	1.00992e-12	8.23455e-13	1.05251e-12	8.41423e-13	8.02828e-13	8.52207e-13	9.00595e-05	7.82052e-13	8.0342e-13	7.81745e-13	8.10596e-13	8.39798e-13	7.83459e-13	8.45475e-13	9.49207e-13	7.83316e-13	7.93629e-13	7.92479e-13	8.20928e-13	7.8392e-13	8.02653e-13	7.78355e-13	7.81588e-13	8.24879e-13	7.78355e-13	7.85733e-13	8.08538e-13
S0258	0.00117413	0.200657	0.416268	0.065087	0.0469941	0.000726816	0.141338	0.00247038	0.0154774	0.00015841	0.00443545	1.86393e-05	3.72726e-05	0.00121136	0.000139794	0.000111818	0.00212454	0.000298181	5.59088e-05	0.0988765	6.5227e-05	4.65907e-05	1.86363e-05	3.72726e-05	7.45451e-05	5.59089e-05	5.59089e-05	0.000512498	3.72726e-05	2.56202e-13	1.86363e-05	9.67117e-13	2.13474e-13	1.70039e-13	1.61067e-13	5.59088e-05	1.86363e-05	2.47193e-12	2.79548e-05	2.46314e-13	0.000186363	0.000111818	7.50352e-13	2.20607e-13	2.57957e-13	1.61736e-13	1.89249e-13	5.59088e-05	0.000167727	1.64742e-13	2.17023e-13	3.72726e-05	1.63426e-13	1.66027e-13	1.61738e-13	2.2984e-13	1.88504e-13	1.73784e-13	1.69415e-13	1.62616e-13	1.61067e-13	1.68966e-13	2.3846e-13	3.72726e-05	0.000605679	1.86732e-13	1.71756e-13	2.2251e-13	1.86363e-05	2.08986e-13	1.704e-13	3.72726e-05	1.74118e-13	1.66132e-13	1.7635e-13	1.79909e-13	1.61832e-13	1.66254e-13	1.61769e-13	1.67739e-13	1.73782e-13	1.62124e-13	1.74957e-13	1.86363e-05	1.62094e-13	1.64228e-13	1.6399e-13	3.72726e-05	1.62219e-13	1.66095e-13	1.61067e-13	1.61736e-13	1.70695e-13	1.61067e-13	1.62594e-13	1.67313e-13
S0259	0.000676619	0.110586	0.0293293	0.183867	0.0877365	0.000193292	0.0615648	0.00266053	0.0001933	0.000531552	0.0012081	7.70592e-09	4.27178e-13	0.000990615	0.00118396	4.16072e-12	1.01373e-09	0.000144968	0.000241613	0.517974	7.07813e-13	4.8531e-13	9.66451e-05	4.95272e-12	4.15665e-12	5.8048e-11	9.66453e-05	0.000241613	1.34468e-12	9.66451e-05	3.43331e-11	2.50767e-12	5.53522e-13	4.409e-13	4.17636e-13	1.23441e-12	5.94596e-13	6.40953e-12	0.000386581	6.38674e-13	2.07794e-12	6.17545e-13	1.94561e-12	5.72018e-13	6.68864e-13	4.19371e-13	4.90709e-13	1.16027e-12	1.70655e-12	4.27165e-13	5.62725e-13	5.86308e-13	4.23753e-13	4.30497e-13	4.19374e-13	5.95959e-13	4.88777e-13	4.5061e-13	4.39281e-13	4.21651e-13	4.17636e-13	4.38118e-13	6.18311e-13	8.44201e-13	1.90933e-12	4.84183e-13	4.4535e-13	5.76953e-13	5.08266e-13	5.41885e-13	4.41835e-13	5.6474e-13	4.51476e-13	4.30767e-13	4.57263e-13	4.6649e-13	4.1962e-13	4.31085e-13	4.19455e-13	4.34936e-13	4.50604e-13	4.20375e-13	4.53651e-13	5.09309e-13	4.20298e-13	4.25832e-13	4.25214e-13	4.40479e-13	4.20622e-13	4.30674e-13	4.17636e-13	4.19371e-13	4.42599e-13	4.17636e-13	4.21595e-13	4.33831e-13
S0260	4.89125e-05	0.0117139	0.0373359	0.265054	0.182599	0.000244044	0.0470288	0.0377317	0.000146435	0.00043928	0.0410723	0.000317262	4.31473e-13	0.00039047	0.017327	0.000146425	1.02392e-09	9.76168e-05	0.00029285	0.354549	7.14929e-13	4.9019e-13	1.45987e-12	5.00252e-12	9.76168e-05	0.000195234	0.000976168	0.00156187	1.3582e-12	6.70993e-13	3.46783e-11	2.53288e-12	5.59087e-13	4.45333e-13	4.21835e-13	4.88084e-05	6.00574e-13	6.47398e-12	0.000390468	6.45096e-13	2.09884e-12	6.23754e-13	1.96517e-12	9.76168e-05	6.75589e-13	4.23588e-13	4.95643e-13	9.76168e-05	1.72371e-12	4.3146e-13	5.68383e-13	5.92203e-13	4.28013e-13	4.34826e-13	4.23591e-13	6.01951e-13	4.93691e-13	4.5514e-13	4.43698e-13	4.25891e-13	4.21835e-13	4.42523e-13	6.24528e-13	8.52689e-13	1.92852e-12	4.89051e-13	4.49828e-13	5.82754e-13	5.13377e-13	5.47333e-13	4.46278e-13	5.70418e-13	4.56015e-13	4.35098e-13	4.6186e-13	4.71181e-13	4.23839e-13	4.35419e-13	4.23673e-13	4.39309e-13	4.55135e-13	4.24602e-13	4.58212e-13	5.1443e-13	4.24524e-13	4.30113e-13	4.2949e-13	4.44908e-13	4.24851e-13	4.35004e-13	4.21835e-13	4.23588e-13	4.47049e-13	4.21835e-13	4.25834e-13	4.38193e-13
S0261	6.00514e-08	0.0110944	0.0145987	0.185339	0.477755	0.000366061	0.0197121	0.0341438	0.000197115	0.000140795	0.079956	0.000309748	2.48925e-13	0.000112636	0.0115732	8.44755e-05	5.63176e-05	2.81585e-05	5.6317e-05	0.160323	5.6317e-05	2.828e-13	0.000394219	0.00036606	8.44755e-05	8.44755e-05	0.000478694	0.00168951	8.44755e-05	2.81585e-05	2.00066e-11	1.46127e-12	3.22548e-13	2.56921e-13	2.43365e-13	2.81585e-05	3.46483e-13	0.000126713	0.00019711	3.72168e-13	1.21086e-12	3.59855e-13	1.13374e-12	3.33326e-13	5.6317e-05	2.44376e-13	2.81585e-05	6.76115e-13	9.94439e-13	2.48918e-13	3.27911e-13	2.81585e-05	2.46929e-13	2.50859e-13	2.44377e-13	2.81585e-05	2.8482e-13	2.62579e-13	2.55978e-13	2.45704e-13	2.43365e-13	2.553e-13	3.60302e-13	0.00036606	1.1126e-12	2.82143e-13	2.59514e-13	3.36201e-13	2.96177e-13	3.15767e-13	2.57466e-13	2.81585e-05	2.63084e-13	2.51016e-13	2.66456e-13	2.71833e-13	2.44521e-13	2.51202e-13	2.44425e-13	2.53446e-13	2.62576e-13	2.44961e-13	2.64351e-13	2.96784e-13	2.44916e-13	2.4814e-13	2.47781e-13	2.56676e-13	2.45105e-13	2.50962e-13	2.43365e-13	2.44376e-13	2.57911e-13	2.43365e-13	2.45672e-13	2.52802e-13
S0262	0.00425824	0.211257	0.223655	0.112126	0.167111	0.00065363	0.0407468	0.0062202	1.92283e-05	0.000644018	0.00533478	3.84518e-05	1.69946e-13	0.000394101	0.00617105	1.65528e-12	0.000115347	2.17053e-12	0.000134571	0.220707	2.81592e-13	1.93073e-13	3.84488e-05	1.97036e-12	1.65366e-12	3.84488e-05	0.000144183	4.27373e-11	5.34962e-13	2.64287e-13	1.36589e-11	9.97636e-13	2.2021e-13	1.75405e-13	1.6615e-13	3.84488e-05	1.92244e-05	2.54993e-12	0.000115347	2.54087e-13	8.26678e-13	2.45681e-13	7.74031e-13	2.27568e-13	2.66097e-13	1.6684e-13	1.92244e-05	4.61598e-13	6.78924e-13	1.69941e-13	2.23872e-13	2.33253e-13	1.68584e-13	1.71267e-13	1.66841e-13	2.37093e-13	1.94452e-13	1.79268e-13	1.74761e-13	1.67747e-13	1.6615e-13	1.74298e-13	2.45985e-13	3.35852e-13	7.59596e-13	1.92625e-13	1.77176e-13	2.29532e-13	2.02206e-13	2.15581e-13	1.75777e-13	2.24673e-13	1.79613e-13	1.71374e-13	1.81915e-13	1.85586e-13	1.66939e-13	1.71501e-13	1.66874e-13	1.73033e-13	1.79266e-13	1.6724e-13	1.80478e-13	2.02621e-13	1.67209e-13	1.69411e-13	1.69165e-13	1.75238e-13	1.67338e-13	1.71337e-13	1.6615e-13	1.6684e-13	1.76081e-13	1.6615e-13	1.67725e-13	1.72593e-13
S0263	0.0301995	0.318524	0.410398	0.00455107	0.0230322	0.000425988	0.0023192	0.00177593	9.34575e-05	0.00435986	0.00149096	1.7388e-05	3.84265e-14	0.000412948	5.2167e-05	4.34682e-05	0.000247769	6.95491e-05	8.69364e-06	0.201228	6.36708e-14	1.52139e-05	4.34682e-06	1.73873e-05	1.95607e-05	5.22167e-12	7.38959e-05	3.91214e-05	1.30405e-05	5.97578e-14	3.08841e-12	2.25575e-13	4.34682e-06	3.96608e-14	3.75681e-14	8.69364e-06	2.17341e-05	5.76565e-13	1.30406e-05	1.52139e-05	5.65087e-05	1.30405e-05	1.30405e-05	4.34682e-06	6.01671e-14	3.77242e-14	4.41414e-14	6.52023e-05	7.17225e-05	3.84253e-14	5.06196e-14	4.34682e-06	3.81184e-14	3.87251e-14	3.77245e-14	8.69364e-06	4.39676e-14	8.69364e-06	3.95152e-14	3.79293e-14	3.75681e-14	3.94106e-14	4.34682e-06	4.34682e-06	0.000245595	4.35543e-14	4.00612e-14	5.18993e-14	4.57207e-14	4.87449e-14	3.9745e-14	4.34682e-06	4.06122e-14	3.87494e-14	4.11327e-14	4.19628e-14	3.77466e-14	3.87779e-14	3.77318e-14	3.91243e-14	4.05337e-14	3.78145e-14	4.08078e-14	4.58145e-14	3.78076e-14	3.83054e-14	3.82498e-14	3.9623e-14	3.78367e-14	3.87409e-14	3.75681e-14	3.77242e-14	3.98137e-14	3.75681e-14	3.79243e-14	3.9025e-14
S0264	0.00342984	0.526694	0.42142	0.0226364	0.00814066	1.01911e-05	0.00233043	0.000771248	4.9823e-05	0.00469691	0.000537859	8.60576e-05	2.002e-14	0.00614969	0.000344231	1.94994e-13	4.75089e-11	2.55692e-13	2.26466e-06	0.00260004	3.3172e-14	2.27443e-14	6.77365e-14	2.32112e-13	1.94804e-13	2.7176e-05	1.24557e-05	2.60436e-05	6.30194e-14	3.11334e-14	2.26466e-06	4.52933e-06	2.59411e-14	2.0663e-14	1.95727e-14	5.78511e-14	2.78661e-14	3.00386e-13	1.24557e-05	2.99318e-14	9.7384e-14	2.89416e-14	1.13233e-05	2.68079e-14	3.13467e-14	1.96541e-14	2.29974e-14	5.43769e-14	7.99783e-14	2.00193e-14	2.63724e-14	2.74776e-14	1.98594e-14	2.01755e-14	1.96542e-14	2.793e-14	2.29068e-14	2.11181e-14	2.05872e-14	1.97609e-14	1.95727e-14	2.05326e-14	2.89775e-14	3.95639e-14	8.94817e-14	2.26915e-14	2.08716e-14	2.70392e-14	2.38202e-14	2.53957e-14	2.07069e-14	2.64668e-14	2.11587e-14	2.01882e-14	2.14299e-14	4.52933e-06	1.96657e-14	2.0203e-14	1.9658e-14	2.03835e-14	2.11178e-14	1.97011e-14	2.12606e-14	2.38691e-14	1.96975e-14	1.99568e-14	1.99279e-14	2.06433e-14	1.97127e-14	2.01838e-14	1.95727e-14	1.96541e-14	2.07427e-14	1.95727e-14	1.97583e-14	2.03317e-14
S0265	0.00125557	0.0851495	0.241667	0.359994	0.0738912	0.0046451	0.0395486	0.0235116	0.00138099	0.00122405	0.13499	1.00101e-08	5.5491e-13	0.00229117	0.00819177	0.000941574	0.00439401	0.00200869	6.07555e-12	0.00703627	0.000125543	6.27716e-05	6.27716e-05	0.000313858	0.000847416	0.000125543	0.000188315	0.000439401	0.000408015	8.62951e-13	4.45991e-11	3.25749e-12	7.19031e-13	5.72734e-13	5.42514e-13	0.000251086	6.27716e-05	0.000816031	0.000251088	8.29645e-13	0.000753259	6.27716e-05	2.52737e-12	7.43058e-13	9.41574e-05	5.44768e-13	6.37437e-13	0.000439401	0.000502173	5.54893e-13	0.000125543	0.000125543	5.5046e-13	5.59221e-13	5.44772e-13	0.000188315	6.34927e-13	5.85347e-13	5.70632e-13	5.4773e-13	5.42514e-13	5.69121e-13	8.03193e-13	0.000125543	0.00106712	6.28959e-13	5.78516e-13	7.49469e-13	6.27716e-05	7.03915e-13	5.73949e-13	0.000125543	5.86473e-13	5.59572e-13	6.27716e-05	6.05977e-13	5.45091e-13	5.59985e-13	5.44878e-13	5.64987e-13	6.27716e-05	5.46072e-13	5.89298e-13	6.27716e-05	5.45972e-13	5.53161e-13	5.52359e-13	5.72188e-13	5.46393e-13	6.27716e-05	5.42514e-13	5.44768e-13	5.74942e-13	5.42514e-13	5.47657e-13	5.63552e-13
S0266	0.0193496	0.638964	0.247837	0.00693788	0.00308719	0.00819829	0.00831886	0.00190218	1.91297e-06	0.00986798	5.0685e-05	4.97275e-05	1.69075e-14	0.00181504	4.87732e-05	1.91258e-06	0.0517383	2.1594e-13	1.85116e-13	0.00145565	2.80149e-14	1.92083e-14	5.72057e-14	1.96026e-13	1.64518e-13	3.63391e-05	0.000235248	1.81696e-05	5.3222e-14	2.62932e-14	3.63391e-05	1.91258e-05	2.19081e-14	1.74506e-14	1.65298e-14	4.88572e-14	2.35338e-14	1.91258e-06	9.56296e-06	6.69405e-06	8.22441e-14	2.44422e-14	1.91258e-06	2.26402e-14	2.64733e-14	1.65985e-14	1.9422e-14	4.59232e-14	7.65034e-06	1.6907e-14	2.22724e-14	2.32058e-14	1.67719e-14	1.70389e-14	1.65986e-14	2.35878e-14	1.93456e-14	1.78349e-14	1.73865e-14	1.66888e-14	1.65298e-14	1.73405e-14	2.44725e-14	3.34131e-14	7.55703e-14	1.91637e-14	1.76268e-14	2.28355e-14	2.01169e-14	2.14476e-14	1.74876e-14	2.23521e-14	1.78692e-14	1.70496e-14	1.80982e-14	1.91258e-06	1.66084e-14	1.70622e-14	1.66019e-14	1.72146e-14	1.78347e-14	1.66382e-14	1.79553e-14	2.01582e-14	1.66352e-14	1.68542e-14	1.68298e-14	1.7434e-14	1.6648e-14	1.70459e-14	1.65298e-14	1.65985e-14	1.75179e-14	1.65298e-14	1.66865e-14	1.71708e-14
S0302	0.00618815	0.548035	0.0741577	0.242157	0.0214291	0.00333201	0.0569005	0.00485887	0.000285613	0.00174534	0.00466486	1.01209e-08	5.61056e-13	0.000507738	0.00504568	6.34668e-05	0.000380802	6.34668e-05	6.34668e-05	0.0293276	9.2964e-13	6.37406e-13	1.8983e-12	6.5049e-12	5.45934e-12	7.62402e-11	6.3467e-05	0.000253867	1.76611e-12	8.72508e-13	4.50931e-11	3.29357e-12	7.26995e-13	5.79077e-13	5.48523e-13	1.62127e-12	7.80942e-13	0.0001904	0.000190402	8.38834e-13	2.72917e-12	8.11083e-13	2.55536e-12	7.51288e-13	8.78485e-13	5.50801e-13	6.44497e-13	1.5239e-12	2.24138e-12	5.61038e-13	7.39083e-13	7.70056e-13	5.56556e-13	5.65415e-13	5.50805e-13	7.82732e-13	6.41959e-13	5.9183e-13	5.76951e-13	5.53796e-13	5.48523e-13	5.75423e-13	8.12089e-13	1.10877e-12	2.50771e-12	6.35925e-13	5.84923e-13	7.57769e-13	6.67556e-13	7.11711e-13	5.80306e-13	7.41728e-13	9.52002e-05	5.65769e-13	6.00568e-13	6.12688e-13	5.51128e-13	5.66187e-13	5.50912e-13	5.71244e-13	5.91823e-13	5.5212e-13	5.95824e-13	6.68926e-13	5.52019e-13	5.59287e-13	5.58476e-13	5.78525e-13	5.52444e-13	5.65646e-13	5.48523e-13	5.50801e-13	5.81309e-13	5.48523e-13	5.53723e-13	5.69793e-13
S0303	0.00942292	0.714856	0.147425	0.0625094	0.0194075	0.00422915	0.0216666	0.00131911	7.42031e-05	0.00307912	0.00122426	0.000352435	3.2795e-13	0.000741958	0.0115375	3.19423e-12	0.000445174	4.18853e-12	3.59063e-12	0.00126478	5.43396e-13	3.72578e-13	1.1096e-12	3.80226e-12	3.70978e-05	4.45642e-11	0.000259685	7.41957e-05	1.03233e-12	5.10001e-13	2.63579e-11	1.92517e-12	4.24945e-13	3.38484e-13	3.20624e-13	9.47668e-13	4.56478e-13	4.92068e-12	7.41964e-05	4.90318e-13	1.59526e-12	4.74097e-13	1.49367e-12	4.39145e-13	5.13495e-13	3.21956e-13	3.76723e-13	8.90757e-13	1.31014e-12	3.2794e-13	4.32011e-13	4.50115e-13	3.2532e-13	3.30498e-13	3.21958e-13	4.57525e-13	3.7524e-13	3.45938e-13	3.37241e-13	3.23707e-13	3.20624e-13	3.36348e-13	4.74685e-13	6.48103e-13	1.46581e-12	3.71713e-13	3.41901e-13	4.42933e-13	3.90202e-13	4.16012e-13	3.39202e-13	4.33557e-13	3.46604e-13	3.30705e-13	3.51046e-13	3.5813e-13	3.22147e-13	3.30949e-13	3.22021e-13	3.33905e-13	3.45934e-13	3.22727e-13	3.48273e-13	3.91003e-13	3.22668e-13	3.26916e-13	3.26442e-13	3.38161e-13	3.22917e-13	3.30633e-13	3.20624e-13	3.21956e-13	3.39789e-13	3.20624e-13	3.23664e-13	3.33057e-13
S0304	0.000204416	0.743346	0.022004	0.0443417	0.0157482	1.70322e-05	0.00479508	0.00137203	0.00815816	0.000298055	0.000689794	5.10976e-05	1.50562e-13	0.00378954	0.0014988	1.46647e-12	3.57295e-10	1.92296e-12	1.64846e-12	0.15355	2.49474e-13	1.71051e-13	5.09419e-13	1.74562e-12	1.46504e-12	8.51582e-05	6.00466e-11	3.40633e-05	4.73944e-13	2.34142e-13	1.2101e-11	8.83845e-13	1.95093e-13	1.55398e-13	1.47199e-13	4.35075e-13	2.0957e-13	2.25909e-12	1.7032e-05	2.25105e-13	7.32386e-13	2.17658e-13	6.85744e-13	2.01612e-13	2.35746e-13	1.4781e-13	1.72954e-13	4.08947e-13	6.01485e-13	1.50558e-13	1.98337e-13	2.06648e-13	1.49355e-13	1.51732e-13	1.47811e-13	2.1005e-13	1.72273e-13	1.58821e-13	1.54828e-13	1.48614e-13	1.47199e-13	1.54418e-13	2.17928e-13	2.97545e-13	6.72956e-13	1.70654e-13	1.56967e-13	2.03351e-13	1.79142e-13	1.90991e-13	1.55728e-13	1.99047e-13	1.59126e-13	1.51827e-13	1.61166e-13	1.64418e-13	1.47898e-13	1.51939e-13	1.4784e-13	1.53296e-13	1.58819e-13	1.48164e-13	1.59892e-13	1.7951e-13	1.48137e-13	1.50087e-13	1.4987e-13	1.5525e-13	1.48251e-13	1.51794e-13	1.47199e-13	1.4781e-13	1.55997e-13	1.47199e-13	1.48594e-13	1.52907e-13
S0305	0.0115001	0.530784	0.162175	0.129256	0.0702915	0.000973648	0.0585121	0.00314351	7.34902e-05	0.00338021	0.00119412	0.00308628	3.24799e-13	0.00918535	0.000459311	3.16354e-12	7.70773e-10	4.14828e-12	3.67414e-05	0.0152878	5.38175e-13	3.68999e-13	1.09894e-12	3.76573e-12	3.16045e-12	7.34828e-05	1.29535e-10	0.000110224	1.02241e-12	5.05101e-13	2.61047e-11	1.90667e-12	4.20862e-13	3.35232e-13	3.17544e-13	9.38563e-13	4.52093e-13	4.8734e-12	8.24827e-10	4.85607e-13	1.57994e-12	4.69542e-13	1.47932e-12	4.34926e-13	0.000330672	3.18863e-13	3.73104e-13	8.82199e-13	1.29755e-12	3.24789e-13	0.000146965	4.45791e-13	3.22194e-13	3.27323e-13	3.18865e-13	4.53129e-13	3.71635e-13	3.42615e-13	3.34001e-13	3.20597e-13	3.17544e-13	3.33117e-13	4.70124e-13	6.41876e-13	1.45173e-12	3.68141e-13	3.38616e-13	4.38678e-13	3.86453e-13	4.12015e-13	3.35943e-13	4.29392e-13	3.43274e-13	3.27528e-13	3.47673e-13	3.54689e-13	3.19052e-13	3.2777e-13	3.18927e-13	3.30697e-13	3.4261e-13	3.19626e-13	3.44927e-13	3.87246e-13	3.19568e-13	3.23775e-13	3.23306e-13	3.34912e-13	3.19814e-13	3.27457e-13	3.17544e-13	3.18863e-13	3.36524e-13	3.17544e-13	3.20554e-13	3.29857e-13
S0306	0.000113788	0.0102867	0.140177	0.156007	0.0924477	0.00204601	0.0933796	0.00912505	0.00079568	0.000113672	0.0169932	0.00477402	5.02416e-13	0.00028417	0.0140948	0.000852502	0.00363734	0.0011935	5.50081e-12	0.449529	5.68334e-05	5.70786e-13	1.6999e-12	0.0001705	0.000341001	5.68335e-05	5.68336e-05	0.000454668	5.68334e-05	5.68334e-05	4.03801e-11	2.94933e-12	6.51012e-13	5.18554e-13	4.91193e-13	1.45182e-12	0.000284167	0.000142084	2.8418e-05	7.51162e-13	0.000568334	5.68334e-05	2.28828e-12	5.68334e-05	7.86669e-13	4.93233e-13	5.77136e-13	0.000397834	0.000227334	5.02401e-13	6.61836e-13	6.89572e-13	4.98387e-13	5.06319e-13	4.93237e-13	0.000113667	5.74864e-13	5.29974e-13	5.1665e-13	4.95915e-13	4.91193e-13	5.68334e-05	7.27212e-13	5.68334e-05	0.000738835	5.6946e-13	5.23788e-13	6.78569e-13	5.68334e-05	6.37325e-13	5.19654e-13	0.000113667	5.30993e-13	5.06637e-13	5.37799e-13	5.48652e-13	4.93526e-13	5.07011e-13	4.93333e-13	5.1154e-13	5.29967e-13	4.94414e-13	5.33551e-13	5.99012e-13	4.94324e-13	5.00832e-13	5.00106e-13	5.1806e-13	4.94705e-13	5.06527e-13	4.91193e-13	4.93233e-13	5.20553e-13	4.91193e-13	4.95849e-13	5.1024e-13
S0307	0.000817817	0.0457578	0.114553	0.357921	0.1048	0.00159993	0.105081	0.00730839	7.11151e-05	0.000213327	0.00286212	0.000693308	3.14302e-13	0.00181325	0.00471094	3.55539e-05	7.11086e-05	4.01422e-12	3.4412e-12	0.250161	3.55539e-05	3.57073e-13	1.06343e-12	0.000142216	0.000106662	3.5554e-05	0.000462201	0.000319986	9.89369e-13	4.88777e-13	2.5261e-11	1.84505e-12	4.07261e-13	3.24398e-13	3.07281e-13	7.11079e-05	4.37482e-13	0.000195547	5.33317e-05	4.69913e-13	1.52887e-12	4.54367e-13	1.43151e-12	4.2087e-13	4.92125e-13	3.08558e-13	3.61046e-13	8.53687e-13	1.25562e-12	3.14292e-13	4.14033e-13	4.31384e-13	3.11782e-13	3.16744e-13	3.0856e-13	4.38485e-13	3.59624e-13	3.31542e-13	3.23207e-13	3.10235e-13	3.07281e-13	3.22351e-13	7.11079e-05	6.21132e-13	1.40481e-12	3.56244e-13	3.27672e-13	4.245e-13	3.73964e-13	3.55539e-05	3.25086e-13	4.15515e-13	3.32179e-13	3.16943e-13	3.36437e-13	3.43226e-13	3.08741e-13	3.17177e-13	3.0862e-13	3.2001e-13	3.31538e-13	3.09296e-13	3.33779e-13	3.74731e-13	3.0924e-13	3.13311e-13	3.12857e-13	3.24088e-13	3.09478e-13	3.16874e-13	3.07281e-13	3.08558e-13	3.25648e-13	3.07281e-13	3.10194e-13	3.19197e-13
S0308	8.29821e-08	0.000914297	0.00999811	0.280488	0.0419515	1.34864e-09	0.0262664	0.0101774	7.88395e-09	3.15856e-09	0.000875524	0.0100779	3.43978e-13	2.1996e-09	0.0296501	3.35034e-12	8.16285e-10	4.39323e-12	3.76611e-12	0.58925	5.69953e-13	3.90787e-13	1.16383e-12	3.98809e-12	7.78217e-05	4.67421e-11	0.000272376	8.65018e-11	1.08278e-12	5.34926e-13	2.76461e-11	2.01925e-12	4.45713e-13	3.55026e-13	3.36294e-13	9.93982e-13	4.78787e-13	5.16116e-12	8.73531e-10	5.14281e-13	1.67323e-12	4.97267e-13	1.56667e-12	4.60607e-13	5.3859e-13	3.37691e-13	3.95135e-13	9.3429e-13	1.37417e-12	3.43967e-13	4.53124e-13	4.72114e-13	3.41219e-13	3.4665e-13	3.37693e-13	4.79885e-13	3.93579e-13	3.62845e-13	3.53723e-13	3.39527e-13	3.36294e-13	3.52786e-13	4.97883e-13	6.79777e-13	1.53745e-12	3.89879e-13	3.5861e-13	4.64581e-13	4.09272e-13	4.36343e-13	3.5578e-13	4.54746e-13	3.63543e-13	3.46868e-13	3.68202e-13	3.75633e-13	3.37891e-13	3.47123e-13	3.37759e-13	3.50224e-13	3.62841e-13	3.38499e-13	3.65294e-13	4.10112e-13	3.38437e-13	3.42893e-13	3.42396e-13	3.54688e-13	3.38698e-13	3.46792e-13	3.36294e-13	3.37691e-13	3.56395e-13	3.36294e-13	3.39482e-13	3.49335e-13
S0309	0.000850414	0.0533893	0.1743	0.244344	0.148346	0.00145254	0.0624263	0.0854556	0.00106284	0.000425137	0.0103095	0.0334437	6.26371e-13	0.000566846	0.0361717	0.000637698	0.0023028	0.000850263	6.85796e-12	0.13658	7.08553e-05	7.11609e-13	2.11929e-12	7.08553e-05	6.09489e-12	0.000495987	0.000354277	0.00233822	7.08553e-05	9.74082e-13	5.03426e-11	3.67699e-12	8.11628e-13	7.08553e-05	6.12379e-13	7.08553e-05	7.08553e-05	0.000177138	0.00113369	9.36487e-13	7.08553e-05	0.000212566	0.000106283	8.38749e-13	9.80754e-13	6.14923e-13	7.19526e-13	0.000141711	0.000354276	6.26352e-13	8.25124e-13	0.000141711	6.21348e-13	6.31237e-13	6.14927e-13	7.08553e-05	7.08553e-05	7.08553e-05	6.44117e-13	6.18266e-13	6.12379e-13	6.42412e-13	0.000212566	1.23785e-12	0.000566842	7.09956e-13	6.53016e-13	8.45985e-13	7.08553e-05	7.94565e-13	6.47862e-13	8.28077e-13	6.61999e-13	6.31634e-13	6.70484e-13	6.84014e-13	6.15288e-13	6.321e-13	6.15047e-13	6.37746e-13	6.6072e-13	6.16395e-13	6.65187e-13	7.46799e-13	6.16282e-13	6.24396e-13	6.23491e-13	7.08553e-05	6.16757e-13	6.31496e-13	6.12379e-13	6.14923e-13	6.48982e-13	6.12379e-13	6.18184e-13	6.36126e-13
S0310	0.000549898	0.126514	0.213846	0.192482	0.289614	7.33014e-05	0.0751709	0.0119886	0.0754612	0.00161258	0.00546082	0.000146609	6.47973e-13	0.00157593	0.000219984	6.31125e-12	0.000219898	7.32989e-05	7.32989e-05	0.00099637	1.07366e-12	7.36151e-13	2.19238e-12	7.51262e-12	6.30508e-12	7.3299e-05	0.003555	0.000293196	2.03971e-12	1.00767e-12	5.20788e-11	3.80379e-12	8.39619e-13	6.68786e-13	6.33498e-13	1.87243e-12	9.01923e-13	9.72241e-12	1.64553e-09	9.68784e-13	3.15196e-12	9.36734e-13	2.95123e-12	8.67675e-13	1.01458e-12	6.3613e-13	7.4434e-13	1.75998e-12	2.58861e-12	6.47953e-13	8.5358e-13	8.89351e-13	6.42777e-13	6.53007e-13	6.36134e-13	9.03991e-13	7.41409e-13	6.83515e-13	6.66331e-13	6.39589e-13	6.33498e-13	6.64566e-13	9.37895e-13	1.28054e-12	2.8962e-12	7.34441e-13	6.75537e-13	8.7516e-13	7.70972e-13	8.21967e-13	6.70205e-13	8.56635e-13	6.84829e-13	6.53417e-13	6.93607e-13	7.07604e-13	6.36507e-13	6.53899e-13	6.36258e-13	6.5974e-13	6.83506e-13	6.37653e-13	6.88128e-13	7.72554e-13	6.37536e-13	6.4593e-13	6.44994e-13	6.68149e-13	6.38028e-13	6.53275e-13	6.33498e-13	6.3613e-13	6.71364e-13	6.33498e-13	6.39504e-13	6.58064e-13
S0311	0.0025758	0.0815927	0.203735	0.248676	0.0652622	0.000169457	0.0398234	0.103234	0.0473967	0.000762552	0.00757469	3.38965e-05	2.99602e-13	0.000643933	0.018674	6.77822e-05	7.10979e-10	6.77822e-05	3.28026e-12	0.178813	4.96426e-13	3.40373e-13	1.01369e-12	3.38911e-05	3.38911e-05	4.07121e-11	0.000101673	0.000271129	0.000101673	4.65917e-13	3.38911e-05	1.75876e-12	3.88213e-13	3.09226e-13	2.9291e-13	8.65752e-13	4.17021e-13	3.38911e-05	0.000254184	4.47935e-13	1.45737e-12	4.33116e-13	1.36456e-12	4.01186e-13	3.38911e-05	2.94127e-13	3.4416e-13	8.13761e-13	1.19689e-12	2.99593e-13	3.94668e-13	4.11208e-13	2.972e-13	3.0193e-13	2.94129e-13	4.17977e-13	3.42804e-13	3.16036e-13	3.0809e-13	2.95726e-13	2.9291e-13	3.07275e-13	4.33653e-13	5.92081e-13	1.33911e-12	3.39582e-13	3.12347e-13	4.04647e-13	3.56473e-13	3.80052e-13	3.09882e-13	3.96081e-13	3.16643e-13	3.02119e-13	3.20702e-13	3.27174e-13	2.94301e-13	3.02342e-13	2.94186e-13	3.05043e-13	3.16032e-13	2.94831e-13	3.18169e-13	3.57205e-13	2.94777e-13	2.98658e-13	2.98225e-13	3.08931e-13	2.95004e-13	3.02054e-13	2.9291e-13	2.94127e-13	3.10418e-13	2.9291e-13	2.95686e-13	3.04268e-13
S0312	0.00149309	0.13756	0.152796	0.453659	0.0608076	5.14838e-05	0.0722313	0.0253578	1.04311e-08	0.000514824	0.00136431	0.000720756	4.55108e-13	0.000154449	0.0532582	5.1482e-05	0.00187909	5.81257e-12	4.98285e-12	0.0369431	7.54091e-13	5.17041e-13	1.53984e-12	5.27654e-12	5.1482e-05	6.18433e-11	0.000283151	0.000308892	1.4326e-12	7.07748e-13	3.65779e-11	2.67162e-12	5.89712e-13	4.69727e-13	4.44942e-13	1.31511e-12	6.33472e-13	0.000231669	0.000180188	6.80432e-13	2.2138e-12	6.57921e-13	2.07282e-12	6.09418e-13	7.12595e-13	4.4679e-13	5.22793e-13	1.23614e-12	1.81813e-12	4.55094e-13	5.99518e-13	6.24642e-13	4.51459e-13	4.58644e-13	4.46793e-13	6.34924e-13	5.20734e-13	4.80071e-13	4.68002e-13	4.4922e-13	4.44942e-13	4.66763e-13	6.58737e-13	0.000102964	2.03416e-12	5.15839e-13	4.74468e-13	6.14675e-13	5.41498e-13	5.77315e-13	4.70723e-13	6.01664e-13	4.80995e-13	4.58932e-13	4.87159e-13	4.9699e-13	4.47055e-13	4.5927e-13	4.4688e-13	4.63373e-13	4.80065e-13	4.4786e-13	4.83311e-13	5.42609e-13	4.47778e-13	4.53673e-13	4.53016e-13	4.69279e-13	4.48123e-13	4.58832e-13	4.44942e-13	4.4679e-13	4.71537e-13	4.44942e-13	4.4916e-13	4.62196e-13
S0313	0.0121993	0.355242	0.163084	0.195385	0.0528041	0.00402499	0.0726754	0.00919574	0.0269575	0.000397534	0.00330451	0.000124236	4.39278e-13	0.000745371	0.015777	4.27856e-12	9.93835e-05	5.61039e-12	4.80953e-12	0.0871382	7.27861e-13	4.99056e-13	1.48627e-12	5.093e-12	4.27438e-12	9.93825e-05	0.000447221	0.000149074	1.38277e-12	6.83129e-13	3.53056e-11	4.96912e-05	5.692e-13	4.53388e-13	4.29465e-13	1.26937e-12	6.11437e-13	6.59108e-12	4.96923e-05	6.56764e-13	2.1368e-12	6.35036e-13	2.00072e-12	5.8822e-13	6.87809e-13	4.31249e-13	5.04608e-13	1.19314e-12	1.75488e-12	4.39264e-13	5.78664e-13	6.02914e-13	4.35755e-13	4.42691e-13	4.31252e-13	6.12839e-13	5.02621e-13	4.63373e-13	4.51723e-13	4.33594e-13	4.29465e-13	4.50527e-13	6.35824e-13	4.96912e-05	1.96341e-12	4.97897e-13	4.57964e-13	5.93294e-13	5.22662e-13	5.57233e-13	4.5435e-13	5.80735e-13	4.64264e-13	4.42968e-13	4.70214e-13	4.79703e-13	4.31505e-13	4.43295e-13	4.31336e-13	4.47255e-13	4.63367e-13	4.32282e-13	4.665e-13	5.23735e-13	4.32203e-13	4.37893e-13	4.37258e-13	4.52955e-13	4.32536e-13	4.42872e-13	4.29465e-13	4.31249e-13	4.55135e-13	4.29465e-13	4.33536e-13	4.46119e-13
S0314	0.00157047	0.0408282	0.07935	0.364523	0.0881923	0.000209379	0.10661	0.0168239	0.000139598	0.000209382	0.00861938	0.000209387	6.16972e-13	3.94529e-09	0.0154939	6.00931e-12	0.000139586	7.87988e-12	6.97921e-05	0.275336	1.02229e-12	7.00931e-13	2.08749e-12	7.1532e-12	6.00343e-12	0.00034896	0.000697921	1.55153e-10	1.94212e-12	9.59465e-13	4.95872e-11	3.62181e-12	7.99449e-13	6.3679e-13	6.0319e-13	1.78285e-12	8.58773e-13	9.25726e-12	0.000558338	9.22435e-13	3.00117e-12	8.91918e-13	2.81004e-12	8.26163e-13	9.66038e-13	6.05696e-13	7.08729e-13	1.67578e-12	2.46476e-12	6.16953e-13	6.97921e-05	8.46802e-13	6.12025e-13	6.21765e-13	6.057e-13	8.60742e-13	7.05939e-13	6.50814e-13	6.34452e-13	6.08989e-13	6.0319e-13	6.32772e-13	8.93024e-13	1.21928e-12	2.75763e-12	6.99303e-13	6.43218e-13	8.33291e-13	7.34087e-13	7.82643e-13	6.38141e-13	8.15651e-13	6.52065e-13	6.22156e-13	6.60423e-13	6.7375e-13	6.06055e-13	6.22615e-13	6.05818e-13	6.28176e-13	6.50806e-13	6.07146e-13	6.55206e-13	7.35593e-13	6.07035e-13	6.15027e-13	6.14136e-13	6.36183e-13	6.07503e-13	6.22021e-13	6.0319e-13	6.05696e-13	6.39244e-13	6.0319e-13	6.08908e-13	6.26581e-13
S0315	0.00377731	0.0850289	0.164203	0.332354	0.179133	0.00166032	0.0759404	0.0251977	0.074237	0.000249051	0.002449	0.00483568	3.66936e-13	0.000415082	0.0478172	4.15079e-05	4.15088e-05	0.000124524	4.15079e-05	0.0017472	4.15079e-05	4.1687e-13	1.24151e-12	0.000166032	8.30159e-05	4.98619e-11	4.15081e-05	0.000124524	1.15505e-12	5.7063e-13	2.94913e-11	2.15403e-12	4.75462e-13	3.78723e-13	3.5874e-13	8.30159e-05	8.30159e-05	5.50564e-12	8.30168e-05	5.48606e-13	1.78491e-12	5.30457e-13	1.67123e-12	4.9135e-13	5.74538e-13	3.6023e-13	4.21508e-13	9.96649e-13	1.46589e-12	3.66925e-13	4.83368e-13	5.03625e-13	3.63994e-13	3.69787e-13	3.60232e-13	5.11915e-13	4.19848e-13	3.87063e-13	3.77332e-13	3.62189e-13	3.5874e-13	3.76333e-13	5.31115e-13	7.25149e-13	1.64007e-12	4.15902e-13	3.82545e-13	4.95589e-13	4.36589e-13	4.65467e-13	3.79526e-13	4.85098e-13	3.87807e-13	3.70019e-13	3.92778e-13	4.00704e-13	3.60444e-13	3.70292e-13	3.60302e-13	3.736e-13	3.87058e-13	3.61092e-13	3.89675e-13	4.37485e-13	3.61026e-13	3.65779e-13	3.65249e-13	3.78362e-13	3.61304e-13	3.69939e-13	3.5874e-13	3.6023e-13	3.80182e-13	3.5874e-13	3.6214e-13	3.72651e-13
S0316	0.00432626	0.0476968	0.0571342	0.502243	0.132083	0.00113837	0.0645542	0.0255125	0.138766	0.00273209	0.00796872	3.63066e-08	2.01266e-12	0.000910703	0.00626126	1.96033e-11	0.00295975	2.57054e-11	2.2036e-11	0.00320865	3.33487e-12	2.28655e-12	6.80973e-12	0.000455345	1.95841e-11	0.000227673	8.02681e-10	0.00136604	6.3355e-12	3.12992e-12	0.000227673	1.18149e-11	2.60793e-12	2.07731e-12	1.9677e-12	5.81592e-12	2.80145e-12	0.000227673	5.11114e-09	3.00912e-12	9.79027e-12	2.90957e-12	9.16677e-12	2.69507e-12	3.15136e-12	1.97587e-12	2.31198e-12	5.46666e-12	8.04043e-12	2.0126e-12	2.65129e-12	2.7624e-12	1.99652e-12	2.02829e-12	1.97589e-12	2.80787e-12	2.30288e-12	2.12305e-12	2.06968e-12	1.98662e-12	1.9677e-12	2.0642e-12	2.91318e-12	3.97747e-12	8.99583e-12	2.28123e-12	2.09828e-12	2.71832e-12	2.39471e-12	2.5531e-12	2.08171e-12	2.66078e-12	2.12714e-12	2.02957e-12	2.1544e-12	2.19788e-12	1.97705e-12	2.03107e-12	1.97627e-12	2.04921e-12	2.12303e-12	1.9806e-12	2.13738e-12	2.39962e-12	1.98024e-12	2.00631e-12	2.0034e-12	2.07533e-12	1.98177e-12	2.02913e-12	1.9677e-12	1.97587e-12	2.08531e-12	1.9677e-12	1.98635e-12	2.044e-12
S0317	0.0112712	0.554485	0.389307	0.0168837	0.0105682	0.00125539	0.000402047	0.00182867	5.36744e-06	0.00232562	0.000141159	0.000301101	9.4894e-15	0.000629038	0.000779322	9.24268e-14	4.83052e-06	2.14689e-06	1.07344e-06	0.00966808	1.57235e-14	3.22033e-06	4.29378e-06	1.1002e-13	9.23364e-14	1.71751e-05	2.68361e-05	3.70338e-05	2.9871e-14	1.47572e-14	8.05083e-06	5.90394e-06	1.2296e-14	9.79421e-15	9.27743e-15	2.74213e-14	1.32084e-14	6.97739e-06	3.75708e-06	3.75705e-06	4.61597e-14	1.37182e-14	9.661e-06	6.97739e-06	1.48582e-14	9.31597e-15	1.09007e-14	2.57745e-14	1.07344e-06	9.48911e-15	1.25005e-14	1.30243e-14	9.41331e-15	9.56313e-15	9.31603e-15	1.32387e-14	1.08578e-14	1.00099e-14	9.75825e-15	9.36662e-15	9.27743e-15	9.73241e-15	1.37352e-14	1.87532e-14	4.8305e-06	1.07557e-14	9.89308e-15	1.28165e-14	1.12907e-14	1.20375e-14	9.81499e-15	1.25452e-14	1.00292e-14	9.56913e-15	1.01577e-14	1.03627e-14	9.32149e-15	9.57619e-15	9.31784e-15	9.66173e-15	1.00098e-14	9.33827e-15	1.00775e-14	1.07344e-06	9.33656e-15	9.45949e-15	9.44578e-15	9.78487e-15	9.34376e-15	9.56705e-15	9.27743e-15	9.31597e-15	9.83196e-15	9.27743e-15	9.36538e-15	9.63719e-15
S0318	0.0158314	0.264003	0.248041	0.135505	0.0956976	0.000700783	0.00503541	0.00752114	0.000127428	0.00197493	0.00640264	1.01593e-08	5.63182e-13	0.000509662	0.00273949	6.37074e-05	1.33647e-09	0.00035039	0.000318537	0.213266	9.33164e-13	6.39822e-13	1.9055e-12	6.37074e-05	5.48003e-12	6.37074e-05	0.000127415	0.00133785	1.7728e-12	8.75816e-13	6.37074e-05	3.30605e-12	6.37074e-05	5.81272e-13	5.50602e-13	1.62741e-12	7.83902e-13	0.000127415	1.4302e-09	8.42013e-13	2.73951e-12	8.14158e-13	2.56505e-12	6.37074e-05	8.81815e-13	5.52889e-13	6.4694e-13	1.52968e-12	2.24987e-12	5.63165e-13	7.41885e-13	7.72975e-13	5.58666e-13	5.67558e-13	5.52893e-13	7.85699e-13	6.44392e-13	5.94073e-13	5.79138e-13	5.55895e-13	5.50602e-13	5.77605e-13	8.15167e-13	1.11298e-12	2.51721e-12	6.38335e-13	5.8714e-13	7.60641e-13	6.70087e-13	7.14409e-13	5.82506e-13	7.4454e-13	5.95216e-13	5.67914e-13	6.02845e-13	6.1501e-13	5.53217e-13	5.68333e-13	5.53e-13	5.7341e-13	5.94066e-13	5.54213e-13	5.98083e-13	6.71462e-13	5.54111e-13	5.61407e-13	5.60593e-13	5.80718e-13	5.54539e-13	5.67791e-13	5.50602e-13	5.52889e-13	5.83513e-13	5.50602e-13	5.55821e-13	5.71953e-13
S0319	0.00157541	0.132311	0.601105	0.049206	0.0217066	0.00154933	0.132863	0.00253298	5.9591e-05	5.95901e-05	0.000283056	2.9796e-05	6.58475e-14	0.000554928	0.00181004	2.97948e-05	1.56261e-10	8.40995e-13	2.97948e-05	0.0541527	1.09106e-13	7.48082e-14	2.22792e-13	7.63438e-13	6.40728e-13	8.94782e-12	6.70382e-05	3.72435e-05	2.07277e-13	7.44869e-06	5.29229e-12	3.86545e-13	8.53227e-14	6.79626e-14	6.43766e-14	1.90278e-13	9.16541e-14	7.44869e-06	2.23462e-05	9.84486e-14	3.20305e-13	9.51916e-14	2.99906e-13	8.81738e-14	1.03102e-13	6.4644e-14	7.56405e-14	1.78851e-13	2.63056e-13	6.58455e-14	8.67415e-14	9.03765e-14	6.53195e-14	6.63591e-14	6.46445e-14	9.18643e-14	7.53426e-14	6.94593e-14	6.77131e-14	6.49955e-14	6.43766e-14	6.75338e-14	9.53097e-14	1.3013e-13	2.94314e-13	7.46344e-14	6.86486e-14	8.89345e-14	7.83468e-14	8.3529e-14	6.81068e-14	8.70519e-14	6.95929e-14	6.64007e-14	7.04849e-14	7.19073e-14	6.46824e-14	6.64497e-14	6.46571e-14	6.70433e-14	6.94585e-14	6.47988e-14	6.99281e-14	7.85076e-14	6.47869e-14	6.56399e-14	6.55448e-14	6.78978e-14	6.48369e-14	6.63863e-14	6.43766e-14	6.4644e-14	6.82245e-14	6.43766e-14	6.49869e-14	6.6873e-14
S0320	0.00209149	0.0915038	0.391628	0.127294	0.0723425	0.000948675	0.204398	0.00289163	8.7371e-09	8.62466e-05	0.00163865	6.87652e-09	3.81201e-13	0.00114272	0.00646828	3.71289e-12	9.04618e-10	4.86864e-12	4.17366e-12	0.0969197	6.3163e-13	4.33075e-13	1.28977e-12	4.31215e-05	3.70926e-12	8.62431e-05	8.62432e-05	0.000129365	8.62431e-05	5.92812e-13	3.06378e-11	2.23776e-12	4.93945e-13	3.93445e-13	3.72685e-13	1.10154e-12	5.30599e-13	0.000129365	8.6244e-05	5.69933e-13	1.85429e-12	5.51078e-13	1.7362e-12	5.10451e-13	5.96873e-13	3.74234e-13	4.37893e-13	1.03539e-12	1.52287e-12	3.81189e-13	5.02159e-13	5.23203e-13	3.78144e-13	3.84162e-13	3.74236e-13	5.31815e-13	4.36169e-13	4.0211e-13	3.92001e-13	3.76268e-13	3.72685e-13	3.90963e-13	5.51761e-13	7.53338e-13	1.70382e-12	4.32069e-13	3.97417e-13	5.14854e-13	4.53561e-13	4.83561e-13	3.9428e-13	5.03956e-13	4.02883e-13	3.84403e-13	4.08047e-13	4.16281e-13	3.74455e-13	3.84687e-13	3.74309e-13	3.88123e-13	4.02105e-13	3.75129e-13	4.04824e-13	4.54491e-13	3.75061e-13	3.79999e-13	3.79448e-13	3.9307e-13	3.7535e-13	3.8432e-13	3.72685e-13	3.74234e-13	3.94961e-13	3.72685e-13	3.76218e-13	3.87137e-13
S0321	0.000586396	0.0196412	0.0218378	0.520954	0.0375087	0.000167518	0.0468643	0.11561	8.37666e-05	8.37615e-05	0.000879493	0.00829206	3.70217e-13	2.36739e-09	0.0424236	3.60591e-12	8.78553e-10	4.72836e-12	4.0534e-12	0.183748	6.13431e-13	4.20597e-13	1.25261e-12	4.29231e-12	3.60239e-12	5.03077e-11	8.37583e-05	0.000125637	1.16538e-12	5.75732e-13	4.18791e-05	4.18791e-05	4.79713e-13	3.82109e-13	3.61947e-13	1.06981e-12	5.15311e-13	0.000104698	0.000837582	5.53511e-13	1.80086e-12	5.352e-13	1.68618e-12	4.95743e-13	8.37581e-05	3.63451e-13	4.25277e-13	1.00556e-12	1.47899e-12	3.70206e-13	4.8769e-13	5.08128e-13	3.67248e-13	3.73093e-13	3.63453e-13	5.16492e-13	4.23602e-13	3.90524e-13	3.80706e-13	3.65427e-13	3.61947e-13	3.79698e-13	5.35863e-13	7.31632e-13	1.65473e-12	4.1962e-13	3.85966e-13	5.0002e-13	4.40493e-13	4.69628e-13	3.8292e-13	4.89436e-13	3.91275e-13	3.73328e-13	3.9629e-13	4.04287e-13	3.63666e-13	3.73603e-13	3.63524e-13	3.7694e-13	3.90519e-13	3.64321e-13	3.93159e-13	4.41396e-13	3.64254e-13	3.6905e-13	3.68515e-13	3.81745e-13	3.64535e-13	3.73246e-13	3.61947e-13	3.63451e-13	3.83582e-13	3.61947e-13	3.65378e-13	3.75983e-13
S0322	0.0306157	0.311501	0.229363	0.0695368	0.0271033	0.00398771	0.0227238	0.00167667	0.000212368	0.000967433	0.000377553	3.7628e-09	2.08591e-13	0.0134261	0.000637117	2.03168e-12	0.000188768	2.66409e-12	4.71918e-05	0.287164	3.45625e-13	2.36977e-13	7.05757e-13	2.41841e-12	2.02969e-12	2.35959e-05	5.89898e-05	4.71918e-05	2.35959e-05	3.24384e-13	1.67648e-11	0.000259555	2.70284e-13	2.15291e-13	2.03931e-13	6.0276e-13	2.90341e-13	1.17979e-05	5.29717e-10	3.11864e-13	1.01466e-12	3.01547e-13	9.5004e-13	2.79316e-13	3.26606e-13	2.04779e-13	2.39613e-13	5.66562e-13	8.33307e-13	2.08585e-13	2.74779e-13	2.86294e-13	2.06918e-13	2.10212e-13	2.0478e-13	2.91007e-13	2.3867e-13	2.20032e-13	2.14501e-13	2.05892e-13	2.03931e-13	2.13933e-13	3.01921e-13	4.12223e-13	9.32324e-13	2.36426e-13	2.17464e-13	2.81726e-13	2.35959e-05	2.64602e-13	2.15748e-13	2.75762e-13	2.20456e-13	2.10344e-13	2.23281e-13	2.35959e-05	2.049e-13	2.10499e-13	2.0482e-13	2.12379e-13	2.2003e-13	2.05269e-13	2.21517e-13	2.48695e-13	2.05231e-13	2.07933e-13	2.07632e-13	2.15086e-13	2.0539e-13	2.10298e-13	2.03931e-13	2.04779e-13	2.16121e-13	2.03931e-13	2.05865e-13	2.1184e-13
S0323	0.00404924	0.383039	0.212491	0.15596	0.047224	7.20932e-05	0.143104	0.0250535	4.86902e-09	9.61251e-05	0.000132188	0.00032442	2.12436e-13	0.000348448	0.0269385	2.06912e-12	0.000300385	2.7132e-12	2.3259e-12	0.000771226	3.51995e-13	2.41345e-13	7.18765e-13	2.46299e-12	2.40308e-05	2.88673e-11	8.47228e-11	5.34223e-11	6.68711e-13	3.30363e-13	1.70739e-11	1.24706e-12	2.75266e-13	2.19259e-13	2.0769e-13	6.13869e-13	2.95692e-13	1.20154e-05	6.00775e-05	3.17612e-13	1.03336e-12	3.07105e-13	9.67551e-13	2.84464e-13	3.32626e-13	2.08553e-13	2.4403e-13	5.77005e-13	8.48666e-13	2.12429e-13	2.79843e-13	2.91571e-13	2.10732e-13	2.14086e-13	2.08555e-13	2.9637e-13	2.43069e-13	2.24088e-13	2.18454e-13	2.09687e-13	2.0769e-13	2.17876e-13	3.07486e-13	4.19821e-13	9.49508e-13	2.40784e-13	2.21473e-13	2.86918e-13	2.52761e-13	2.69479e-13	2.19725e-13	2.80845e-13	2.24519e-13	2.14221e-13	2.27397e-13	2.31986e-13	2.08677e-13	2.14379e-13	2.08595e-13	2.16293e-13	2.24085e-13	2.09052e-13	2.256e-13	2.53279e-13	2.09014e-13	2.11766e-13	2.11459e-13	2.1905e-13	2.09175e-13	2.14174e-13	2.0769e-13	2.08553e-13	2.20104e-13	2.0769e-13	2.09659e-13	2.15744e-13
S0324	0.0121634	0.534895	0.271553	0.0820944	0.0225564	0.000871031	0.016063	0.00250022	0.000103698	0.00164874	0.00118213	4.14809e-05	1.83334e-13	0.00141024	0.00277903	4.14776e-05	0.00144135	4.14776e-05	4.14776e-05	0.0452748	6.22164e-05	2.08283e-13	6.22164e-05	2.12558e-12	4.14776e-05	2.49127e-11	6.22165e-05	0.00281011	5.77104e-13	2.85106e-13	1.47349e-11	1.07623e-12	2.37557e-13	1.89223e-13	1.79239e-13	5.29775e-13	2.55185e-13	3.11082e-05	4.14781e-05	0.000145172	2.07388e-05	2.65035e-13	8.35006e-13	2.45496e-13	2.87059e-13	1.79983e-13	2.106e-13	4.97961e-13	7.32407e-13	1.83328e-13	2.41507e-13	2.51628e-13	1.81864e-13	1.84758e-13	1.79985e-13	2.55771e-13	2.09771e-13	1.9339e-13	1.88528e-13	1.80962e-13	1.79239e-13	1.88029e-13	2.65363e-13	2.07388e-05	8.19435e-13	2.07799e-13	1.91133e-13	2.47613e-13	2.18135e-13	2.32563e-13	1.89624e-13	2.42372e-13	1.93762e-13	1.84874e-13	1.96246e-13	2.00206e-13	1.8009e-13	1.85011e-13	1.8002e-13	1.86663e-13	1.93388e-13	1.80414e-13	1.94695e-13	2.18583e-13	1.80381e-13	1.82756e-13	1.82491e-13	1.89043e-13	1.8052e-13	1.84834e-13	1.79239e-13	1.79983e-13	1.89952e-13	1.79239e-13	1.80938e-13	1.86189e-13
S0325	0.00219498	0.0248747	0.0248382	0.58672	0.192856	6.65126e-05	0.0725653	0.0482238	1.3476e-08	0.00113068	0.00279348	0.00369133	5.8796e-13	0.000631851	0.0186562	5.72673e-12	1.39527e-09	7.50934e-12	6.43741e-12	0.0199593	9.7422e-13	6.67972e-13	1.98933e-12	6.81683e-12	5.72114e-12	7.98962e-11	0.000199531	0.000266041	1.8508e-12	9.14349e-13	4.72555e-11	3.4515e-12	7.61857e-13	6.06846e-13	5.74826e-13	1.69901e-12	8.18391e-13	9.97654e-05	0.000166277	8.79059e-13	2.86004e-12	6.65103e-05	2.6779e-12	7.87315e-13	9.20612e-13	5.77214e-13	6.75403e-13	1.59698e-12	2.34886e-12	5.87942e-13	7.74525e-13	8.06983e-13	5.83245e-13	5.92528e-13	5.77219e-13	8.20267e-13	6.72743e-13	6.20211e-13	6.04618e-13	5.80353e-13	5.74826e-13	6.03017e-13	8.51032e-13	1.16194e-12	2.62796e-12	6.6642e-13	6.12972e-13	7.94107e-13	6.99568e-13	7.45841e-13	6.08134e-13	7.77297e-13	6.21403e-13	5.929e-13	6.29368e-13	6.42069e-13	5.77557e-13	5.93338e-13	5.77331e-13	5.98638e-13	6.20203e-13	5.78596e-13	6.24396e-13	7.01004e-13	5.7849e-13	5.86107e-13	5.85257e-13	6.06268e-13	5.78936e-13	5.92771e-13	5.74826e-13	5.77214e-13	6.09185e-13	5.74826e-13	5.80276e-13	5.97117e-13
S0326	0.000687644	0.0807788	0.0628624	0.332931	0.121771	2.64754e-09	0.175081	0.0169241	1.54772e-08	0.00152774	0.00244444	0.0189439	6.7527e-13	0.000229165	0.0215412	6.57713e-12	1.60247e-09	8.62445e-12	7.63868e-05	0.162482	1.11889e-12	7.67163e-13	2.28474e-12	7.82911e-12	6.5707e-12	0.000305547	2.69309e-10	0.000611094	2.12563e-12	1.05013e-12	0.000458321	3.96404e-12	8.74989e-13	6.9696e-13	6.60186e-13	1.95131e-12	9.39919e-13	1.0132e-11	0.000343742	1.0096e-12	3.28475e-12	9.76196e-13	3.07556e-12	9.04228e-13	1.05732e-12	6.62928e-13	7.75698e-13	1.83413e-12	2.69766e-12	6.75249e-13	8.89539e-13	9.26817e-13	6.69855e-13	6.80516e-13	6.62933e-13	9.42074e-13	7.72643e-13	7.12309e-13	6.94402e-13	6.66533e-13	6.60186e-13	6.92563e-13	9.77406e-13	1.33449e-12	3.0182e-12	7.65381e-13	7.03996e-13	9.12028e-13	8.03451e-13	8.56595e-13	6.98439e-13	8.92723e-13	7.13679e-13	6.80943e-13	7.22826e-13	7.37413e-13	6.63322e-13	6.81446e-13	6.63062e-13	6.87533e-13	7.12301e-13	6.64515e-13	7.17116e-13	8.051e-13	6.64394e-13	6.73141e-13	6.72166e-13	6.96296e-13	6.64906e-13	6.80795e-13	6.60186e-13	6.62928e-13	6.99647e-13	6.60186e-13	6.66444e-13	6.85786e-13
S0327	0.0074477	0.100002	0.0876011	0.330775	0.286743	0.00019599	0.0817793	0.0233281	0.000294	0.00357677	0.00867249	0.000244999	8.66275e-13	9.79989e-05	0.0634998	0.000195987	2.05574e-09	1.10639e-11	0.000195987	0.00299794	1.43537e-12	9.84161e-13	2.931e-12	9.79934e-05	0.00058796	0.000489967	3.45485e-10	0.00107793	2.72689e-12	1.34716e-12	6.96242e-11	5.0853e-12	1.12249e-12	8.94101e-13	8.46924e-13	2.50325e-12	1.20578e-12	1.29979e-11	2.19991e-09	1.29517e-12	9.79934e-05	1.25232e-12	3.9455e-12	1.16e-12	1.35639e-12	8.50443e-13	9.9511e-13	2.35292e-12	3.46071e-12	8.66249e-13	1.14115e-12	1.18897e-12	8.59329e-13	8.73006e-13	8.50449e-13	1.20855e-12	9.91191e-13	9.13792e-13	8.90819e-13	8.55067e-13	8.46924e-13	8.8846e-13	1.25387e-12	1.71196e-12	3.87193e-12	9.81874e-13	9.03126e-13	1.17e-12	1.03071e-12	1.09889e-12	8.95998e-13	1.14524e-12	9.15549e-13	8.73554e-13	9.27284e-13	9.45996e-13	8.50947e-13	8.74198e-13	8.50614e-13	8.82007e-13	9.1378e-13	8.52479e-13	9.19958e-13	1.03283e-12	8.52323e-13	8.63545e-13	8.62293e-13	8.93249e-13	8.5298e-13	8.73364e-13	8.46924e-13	8.50443e-13	8.97547e-13	8.46924e-13	8.54953e-13	8.79767e-13
S0328	0.00370318	0.237352	0.287087	0.29445	0.0947343	0.0006874	0.0291608	0.0142162	4.43573e-05	0.00102001	0.0119741	0.00332613	3.92045e-13	0.00153002	0.0172515	3.81852e-12	9.30354e-10	4.43483e-05	4.43483e-05	0.00253199	6.49599e-13	4.45396e-13	1.32647e-12	4.54539e-12	3.81479e-12	4.43484e-05	8.86968e-05	0.000354787	1.23409e-12	4.43483e-05	3.15094e-11	4.43483e-05	5.07998e-13	4.04638e-13	3.83288e-13	4.43483e-05	5.45694e-13	5.88239e-12	4.43493e-05	5.86147e-13	1.90705e-12	5.66756e-13	1.78559e-12	5.24973e-13	6.13854e-13	3.8488e-13	4.50351e-13	1.06485e-12	1.56619e-12	3.92034e-13	5.16445e-13	4.43483e-05	3.88902e-13	3.95091e-13	3.84883e-13	5.46945e-13	4.48578e-13	4.1355e-13	4.03153e-13	3.86973e-13	3.83288e-13	4.02085e-13	5.67458e-13	7.7477e-13	1.7523e-12	4.43483e-05	4.08723e-13	5.29502e-13	4.66465e-13	8.86966e-05	4.05497e-13	5.18293e-13	4.14345e-13	3.95339e-13	4.19656e-13	4.28124e-13	3.85109e-13	3.95631e-13	3.84958e-13	3.99165e-13	4.13545e-13	3.85802e-13	4.16341e-13	4.67421e-13	3.85731e-13	3.9081e-13	3.90243e-13	4.04253e-13	3.86028e-13	3.95253e-13	3.83288e-13	3.8488e-13	4.06198e-13	3.83288e-13	3.86921e-13	3.98151e-13
S0329	0.0015679	0.0816273	0.0452522	0.391623	0.154764	0.000139358	0.0638625	0.00355759	6.96919e-05	0.000418072	0.225721	0.00825683	6.15962e-13	0.000522587	0.0173499	6.96778e-05	0.00254324	6.96778e-05	6.74399e-12	0.000842631	1.02062e-12	6.96778e-05	2.08408e-12	0.000139356	5.9936e-12	6.96779e-05	0.000418067	0.000487745	6.96778e-05	9.57894e-13	4.9506e-11	3.61588e-12	7.9814e-13	6.35747e-13	6.02202e-13	1.77993e-12	8.57367e-13	0.000243872	0.000243874	9.20924e-13	2.99625e-12	8.90458e-13	2.80543e-12	8.2481e-13	9.64456e-13	6.04704e-13	7.07569e-13	1.67304e-12	2.46073e-12	6.15943e-13	8.11412e-13	8.45415e-13	6.11022e-13	6.20747e-13	6.04708e-13	8.59332e-13	7.04783e-13	6.49748e-13	6.33413e-13	6.07992e-13	6.02202e-13	6.31736e-13	8.91562e-13	1.21728e-12	2.75312e-12	6.98158e-13	6.42164e-13	8.31926e-13	7.32885e-13	7.81361e-13	6.37096e-13	8.14316e-13	6.50998e-13	6.21137e-13	6.59341e-13	6.72647e-13	6.05063e-13	6.21595e-13	6.04826e-13	6.27148e-13	6.4974e-13	6.06152e-13	6.54133e-13	7.34389e-13	6.06041e-13	6.1402e-13	6.1313e-13	6.35141e-13	6.06508e-13	6.21002e-13	6.02202e-13	6.04704e-13	6.38197e-13	6.02202e-13	6.07911e-13	6.25555e-13
S0330	0.000666317	0.21894	0.697631	0.0370649	0.0184544	0.00182826	0.0092757	0.0025966	8.12725e-06	0.00656955	0.000377847	0.000800373	7.18315e-14	0.000211266	0.00392874	6.99639e-13	0.000121884	1.62512e-05	8.1256e-06	0.00100021	1.19021e-13	8.16066e-14	8.1256e-06	8.32817e-13	1.62512e-05	8.12561e-06	1.62512e-05	0.000158449	2.26113e-13	1.11707e-13	5.77323e-12	4.21673e-13	8.1256e-06	7.41388e-14	7.02269e-14	1.62512e-05	9.99834e-14	0.000158449	7.71934e-05	1.07395e-13	8.1256e-06	8.1256e-06	3.27161e-13	8.1256e-06	1.12472e-13	7.05187e-14	8.25144e-14	1.95104e-13	8.1256e-06	7.18293e-14	9.46242e-14	9.85897e-14	7.12555e-14	7.23896e-14	7.05192e-14	1.00213e-13	8.21895e-14	7.57716e-14	7.38666e-14	7.09021e-14	7.02269e-14	7.3671e-14	1.03971e-13	1.41955e-13	3.2106e-13	8.1417e-14	7.48872e-14	9.70166e-14	8.54667e-14	9.11198e-14	7.42961e-14	9.49629e-14	7.59173e-14	7.2435e-14	7.68903e-14	7.8442e-14	7.05605e-14	7.24885e-14	7.05329e-14	7.3136e-14	7.57706e-14	7.06875e-14	7.62829e-14	8.56421e-14	7.06746e-14	7.16051e-14	7.15013e-14	7.40681e-14	7.0729e-14	7.24193e-14	7.02269e-14	7.05187e-14	7.44246e-14	7.02269e-14	7.08927e-14	7.29502e-14
S0331	0.0229283	0.250435	0.61606	0.0463476	0.0289697	0.00115624	0.0130761	0.00880845	1.78587e-05	0.00350443	0.000375003	0.000147321	7.8929e-14	0.000999989	0.00422764	7.68768e-13	0.00139731	1.00807e-12	8.64171e-13	0.000621361	1.30781e-13	8.96698e-14	2.67052e-13	9.15105e-13	7.68017e-13	2.67854e-05	1.7857e-05	2.67854e-05	2.48455e-13	1.22744e-13	0.000772313	4.63337e-13	8.92847e-06	8.14642e-14	7.71658e-14	2.28079e-13	1.09862e-13	2.23212e-05	3.57141e-05	1.18007e-13	3.83938e-13	1.14103e-13	3.59487e-13	1.05691e-13	1.23585e-13	7.74864e-14	9.06674e-14	2.14382e-13	3.15316e-13	7.89266e-14	1.03974e-13	8.92847e-06	8.92847e-06	7.95422e-14	7.7487e-14	1.10114e-13	9.03104e-14	8.32583e-14	8.11652e-14	7.79077e-14	7.71658e-14	8.09502e-14	1.14244e-13	1.55981e-13	3.52783e-13	8.94615e-14	8.22866e-14	1.06602e-13	9.39115e-14	1.00123e-13	8.16371e-14	1.04346e-13	8.34184e-14	7.95921e-14	8.44876e-14	8.61926e-14	7.75324e-14	7.96508e-14	7.7502e-14	8.03623e-14	8.32573e-14	7.76719e-14	8.38202e-14	9.41041e-14	7.76577e-14	7.86801e-14	7.85661e-14	8.13866e-14	7.77176e-14	7.95748e-14	7.71658e-14	7.74864e-14	8.17782e-14	7.71658e-14	7.78974e-14	8.01582e-14
S0332	0.00794174	0.100602	0.373356	0.129298	0.0707208	0.00202981	0.0372744	0.0731015	0.150206	0.00215668	0.000761219	0.000101499	4.48595e-13	0.000532828	0.0496543	4.36932e-12	0.000608944	5.72939e-12	4.91154e-12	0.000918147	7.433e-13	5.09642e-13	1.5178e-12	0.000101491	4.36505e-12	5.07453e-05	0.000101491	0.000101491	5.07453e-05	6.9762e-13	0.000253726	2.63339e-12	5.81273e-13	4.63005e-13	4.38575e-13	1.29629e-12	6.24407e-13	2.53726e-05	5.07464e-05	6.70695e-13	2.18212e-12	6.48506e-13	2.04315e-12	6.00697e-13	7.02398e-13	4.40397e-13	5.15311e-13	1.21845e-12	1.79211e-12	4.48582e-13	5.90938e-13	6.15703e-13	4.44998e-13	4.52081e-13	4.404e-13	6.25838e-13	5.13282e-13	4.73201e-13	4.61305e-13	4.42791e-13	4.38575e-13	4.60083e-13	6.49311e-13	8.86526e-13	2.00505e-12	5.08458e-13	4.67678e-13	6.05879e-13	5.33749e-13	5.69053e-13	4.63987e-13	5.93054e-13	4.74111e-13	4.52364e-13	4.80188e-13	4.89878e-13	4.40658e-13	4.52698e-13	4.40485e-13	4.56742e-13	4.73196e-13	4.41451e-13	4.76395e-13	5.34844e-13	4.4137e-13	4.47181e-13	4.46533e-13	4.62563e-13	4.4171e-13	4.52266e-13	4.38575e-13	4.40397e-13	4.64789e-13	4.38575e-13	4.42732e-13	4.55582e-13
S0333	0.00236554	0.00626667	0.00258948	0.618808	0.0604604	8.19713e-09	0.29552	0.00911901	4.79193e-08	1.9198e-08	1.84535e-07	3.77148e-08	2.09072e-12	0.000236517	0.00177405	2.03636e-11	4.96144e-09	2.67024e-11	2.28907e-11	0.00286009	3.46422e-12	2.37523e-12	7.07385e-12	2.42399e-11	2.03437e-11	2.84102e-10	8.33814e-10	5.25765e-10	6.58123e-12	3.25132e-12	1.68035e-10	1.22732e-11	2.70908e-12	2.15788e-12	2.04402e-12	6.0415e-12	2.91011e-12	3.13699e-11	5.30939e-09	3.12584e-12	1.017e-11	3.02243e-12	9.52232e-12	2.7996e-12	3.27359e-12	2.05251e-12	2.40166e-12	5.67869e-12	8.35229e-12	2.09066e-12	2.75412e-12	2.86954e-12	2.07396e-12	2.10697e-12	2.05253e-12	2.91678e-12	2.3922e-12	2.2054e-12	2.14996e-12	2.06367e-12	2.04402e-12	2.14426e-12	3.02617e-12	4.13174e-12	9.34474e-12	2.36972e-12	2.17966e-12	2.82376e-12	2.48759e-12	2.65213e-12	2.16246e-12	2.76398e-12	2.20964e-12	2.10829e-12	2.23796e-12	2.28313e-12	2.05373e-12	2.10984e-12	2.05292e-12	2.12869e-12	2.20537e-12	2.05742e-12	2.22028e-12	2.49269e-12	2.05705e-12	2.08413e-12	2.08111e-12	2.15582e-12	2.05863e-12	2.10783e-12	2.04402e-12	2.05251e-12	2.16619e-12	2.04402e-12	2.0634e-12	2.12328e-12
S0334	0.000540752	0.00261128	0.00215229	0.147338	0.288402	0.000900619	0.156984	0.0110879	3.64957e-08	0.00036026	0.00396284	2.87239e-08	1.59231e-12	0.000900623	0.012969	1.55091e-11	3.77867e-09	0.000540368	1.74337e-11	0.370709	2.63838e-12	1.809e-12	5.3875e-12	1.84613e-11	1.54939e-11	0.000180123	0.000180123	0.000180123	5.01232e-12	2.47623e-12	1.27977e-10	9.34734e-12	2.06326e-12	1.64346e-12	1.55674e-12	4.60125e-12	2.21636e-12	2.38916e-11	4.04367e-09	2.38066e-12	7.74555e-12	2.3019e-12	7.25227e-12	2.1322e-12	2.49319e-12	1.56321e-12	1.82912e-12	4.32493e-12	6.36117e-12	1.59226e-12	2.09756e-12	2.18547e-12	1.57954e-12	1.60468e-12	1.56322e-12	2.22144e-12	1.82192e-12	1.67965e-12	1.63742e-12	1.57171e-12	1.55674e-12	1.63309e-12	2.30476e-12	3.14676e-12	7.11703e-12	1.80479e-12	1.66005e-12	2.15059e-12	1.89457e-12	2.01988e-12	1.64694e-12	2.10507e-12	1.68288e-12	1.60569e-12	1.70445e-12	1.73885e-12	1.56414e-12	1.60687e-12	1.56352e-12	1.62123e-12	1.67963e-12	1.56695e-12	1.69099e-12	1.89845e-12	1.56666e-12	1.58729e-12	1.58499e-12	1.64189e-12	1.56787e-12	1.60534e-12	1.55674e-12	1.56321e-12	1.64979e-12	1.55674e-12	1.5715e-12	1.61711e-12
S0335	0.0321512	0.425683	0.286191	0.0976245	0.0228239	0.000880112	0.0835908	0.00488879	0.030567	0.00363554	0.000236964	0.000121864	1.19697e-13	0.000521298	0.00970832	1.16585e-12	2.8405e-10	4.06205e-05	1.31053e-12	0.00052933	1.98332e-13	1.35986e-13	4.04989e-13	1.38777e-12	2.70804e-05	8.80112e-05	4.77372e-11	3.38505e-05	3.76786e-13	1.35402e-05	0.000121862	2.70804e-05	1.55099e-13	1.23542e-13	1.17023e-13	3.45885e-13	1.66608e-13	4.06205e-05	0.000169253	1.78959e-13	5.82248e-13	1.73039e-13	0.000284344	1.60282e-13	1.87418e-13	1.17509e-13	1.37499e-13	3.25114e-13	4.78182e-13	1.19693e-13	1.57678e-13	1.64286e-13	1.18737e-13	1.20627e-13	1.1751e-13	1.6699e-13	1.36957e-13	1.26263e-13	1.23088e-13	1.18148e-13	1.17023e-13	1.22762e-13	1.73253e-13	2.36548e-13	5.35001e-13	1.3567e-13	1.24789e-13	1.61665e-13	1.42418e-13	1.51838e-13	1.23804e-13	1.58242e-13	1.26505e-13	1.20703e-13	1.28127e-13	1.30713e-13	1.17579e-13	1.20792e-13	1.17533e-13	1.21871e-13	1.26261e-13	1.17791e-13	1.27115e-13	1.42711e-13	1.17769e-13	1.1932e-13	1.19147e-13	1.23424e-13	1.1786e-13	1.20677e-13	1.17023e-13	1.17509e-13	1.24018e-13	1.17023e-13	1.18133e-13	1.21561e-13
S0336	0.0241583	0.315046	0.180404	0.243374	0.0415534	0.00117565	0.0778092	0.0282173	0.0470261	0.00239432	0.000286767	0.000989272	2.53486e-13	0.000559153	0.034395	2.46895e-12	6.01542e-10	3.23749e-12	2.77535e-12	0.00129302	4.20014e-13	2.87981e-13	8.57658e-13	2.93893e-12	5.73489e-05	2.86745e-05	0.000143372	6.37455e-11	7.97931e-13	3.94201e-13	5.73489e-05	1.48804e-12	3.28458e-13	2.61628e-13	2.47824e-13	2.86744e-05	3.52831e-13	0.000129035	0.000329757	3.78987e-13	1.23304e-12	3.66449e-13	0.000487465	3.39433e-13	3.96901e-13	2.48853e-13	2.91185e-13	6.88503e-13	2.86744e-05	2.53478e-13	3.33919e-13	3.47913e-13	2.51453e-13	2.55456e-13	2.48855e-13	3.5364e-13	2.90038e-13	2.6739e-13	2.60668e-13	2.50206e-13	2.47824e-13	2.59978e-13	3.66903e-13	5.00946e-13	1.13299e-12	2.87312e-13	2.64269e-13	3.42362e-13	3.01603e-13	3.21553e-13	2.62183e-13	3.35115e-13	2.67904e-13	2.55616e-13	2.71338e-13	2.86744e-05	2.49001e-13	2.55804e-13	2.48903e-13	2.58089e-13	2.67387e-13	2.49449e-13	2.69195e-13	3.02222e-13	2.49403e-13	2.52687e-13	2.52321e-13	2.61379e-13	2.49596e-13	2.5556e-13	2.47824e-13	2.48853e-13	2.62637e-13	2.47824e-13	2.50173e-13	2.57434e-13
S0337	0.000413683	0.0333688	0.0548474	0.319744	0.470506	0.000619871	0.0733587	0.0189178	0.000619906	0.00061988	0.00392596	3.29496e-08	1.82656e-12	0.000619875	0.00165321	1.77907e-11	4.33457e-09	2.33286e-11	0.000206621	0.0193384	3.02652e-12	2.07513e-12	6.18008e-12	2.11772e-11	0.000619864	2.48206e-10	0.000206622	0.000206622	5.7497e-12	2.84052e-12	1.46804e-10	1.07225e-11	2.36679e-12	1.88523e-12	1.78576e-12	5.27816e-12	2.54242e-12	2.74064e-11	4.63855e-09	2.73089e-12	8.88503e-12	2.64055e-12	8.31918e-12	2.44588e-12	2.85998e-12	1.79318e-12	2.09821e-12	4.96119e-12	7.29699e-12	1.82651e-12	2.40614e-12	2.50698e-12	1.81191e-12	1.84075e-12	1.79319e-12	2.54825e-12	2.08995e-12	1.92675e-12	1.87831e-12	1.80293e-12	1.78576e-12	1.87334e-12	2.64382e-12	3.6097e-12	8.16405e-12	0.000206621	1.90426e-12	2.46698e-12	2.17328e-12	2.31703e-12	1.88923e-12	2.41476e-12	1.93046e-12	1.84191e-12	1.9552e-12	1.99465e-12	1.79424e-12	1.84327e-12	1.79354e-12	1.85973e-12	1.92673e-12	1.79747e-12	1.93975e-12	2.17774e-12	1.79714e-12	1.8208e-12	1.81816e-12	1.88344e-12	1.79853e-12	1.84151e-12	1.78576e-12	1.79318e-12	1.8925e-12	1.78576e-12	1.80269e-12	1.85501e-12
S0338	0.00457394	0.12844	0.15227	0.109086	0.0857289	6.22308e-05	0.095959	0.00445294	1.26085e-08	0.00118235	0.00143131	9.9235e-09	5.5011e-13	0.00196021	0.00519616	5.35807e-12	1.30545e-09	7.02592e-12	6.023e-12	0.408194	9.11504e-13	6.24971e-13	1.86127e-12	6.378e-12	5.35283e-12	0.000124457	6.22288e-05	0.000280029	1.73165e-12	8.55487e-13	4.42134e-11	3.22931e-12	7.12812e-13	5.6778e-13	5.37822e-13	6.22286e-05	7.65707e-13	0.000186686	0.000560059	8.22469e-13	6.22286e-05	7.9526e-13	2.50551e-12	7.36631e-13	8.61347e-13	5.40056e-13	6.31924e-13	1.49417e-12	2.19765e-12	5.50093e-13	7.24664e-13	7.55033e-13	5.45699e-13	5.54384e-13	5.4006e-13	7.67462e-13	6.29435e-13	5.80284e-13	5.65696e-13	5.42992e-13	5.37822e-13	5.64198e-13	0.000124457	1.08714e-12	2.45879e-12	6.23519e-13	5.73511e-13	7.42986e-13	6.54533e-13	6.97827e-13	5.68985e-13	7.27258e-13	5.814e-13	5.54732e-13	5.88852e-13	6.00735e-13	5.40376e-13	5.55141e-13	5.40165e-13	5.601e-13	5.80277e-13	5.41349e-13	5.842e-13	6.55876e-13	5.4125e-13	5.48376e-13	5.47581e-13	5.67239e-13	5.41667e-13	5.54611e-13	5.37822e-13	5.40056e-13	5.69969e-13	5.37822e-13	5.4292e-13	5.58677e-13
S0339	0.00858717	0.275542	0.170305	0.287941	0.085763	0.00139658	0.0571481	0.0220644	7.64782e-09	0.00128335	0.000566211	0.00424637	3.33675e-13	0.000490693	0.0382362	3.24999e-12	0.0026988	4.26165e-12	7.54909e-05	0.0429389	5.52883e-13	3.79083e-13	1.12897e-12	3.86864e-12	3.24682e-12	0.000188727	0.000113236	0.000150982	1.05035e-12	5.18905e-13	2.68181e-11	1.95877e-12	4.32364e-13	3.44393e-13	3.26221e-13	9.64211e-13	4.64447e-13	9.43636e-05	0.000150983	4.98877e-13	1.62311e-12	4.82373e-13	1.88727e-05	4.46811e-13	5.22459e-13	3.27577e-13	3.833e-13	9.06307e-13	1.33301e-12	3.33665e-13	4.39553e-13	4.57973e-13	3.30999e-13	3.36267e-13	3.27579e-13	4.65512e-13	3.81791e-13	3.51978e-13	3.43129e-13	3.29358e-13	3.26221e-13	3.4222e-13	4.82971e-13	6.59417e-13	1.4914e-12	3.78202e-13	3.47869e-13	4.50666e-13	3.97014e-13	4.23274e-13	3.45124e-13	4.41126e-13	3.52654e-13	3.36478e-13	3.57174e-13	3.64382e-13	3.27771e-13	3.36727e-13	3.27643e-13	3.39735e-13	3.51973e-13	3.28361e-13	3.54353e-13	3.97829e-13	3.28301e-13	3.32623e-13	3.32141e-13	3.44065e-13	3.28554e-13	3.36405e-13	3.26221e-13	3.27577e-13	3.4572e-13	3.26221e-13	3.29314e-13	3.38872e-13
S0340	0.00124098	0.386914	0.390954	0.0511993	0.0190877	0.0074898	0.119432	0.00141439	1.18884e-09	0.00139352	0.000748105	0.0002435	5.18691e-14	0.00240272	0.000929998	5.05205e-13	0.00737832	1.17349e-05	1.17349e-05	0.00894841	8.59445e-14	5.89276e-14	1.75497e-13	6.01372e-13	5.04711e-13	3.52047e-05	2.93373e-05	5.86746e-06	5.86745e-06	8.06627e-14	4.16882e-12	5.86745e-06	6.721e-14	5.35352e-14	5.07105e-14	1.17349e-05	7.21974e-14	7.78262e-13	2.64037e-05	5.57408e-05	2.52309e-13	7.49839e-14	2.36241e-13	6.94559e-14	8.12152e-14	5.09211e-14	5.95832e-14	1.40884e-13	2.07214e-13	5.18675e-14	6.83276e-14	7.1191e-14	5.14532e-14	5.22721e-14	5.09215e-14	7.23629e-14	5.93486e-14	5.47142e-14	5.33387e-14	5.1198e-14	5.07105e-14	5.31974e-14	7.50769e-14	1.02505e-13	2.31836e-13	5.87907e-14	5.40756e-14	7.00551e-14	6.1715e-14	6.57971e-14	5.36488e-14	6.85722e-14	5.48194e-14	5.23049e-14	5.5522e-14	5.66425e-14	5.09513e-14	2.34698e-05	5.09314e-14	5.2811e-14	5.47135e-14	5.1043e-14	5.50834e-14	6.18416e-14	5.10337e-14	5.17056e-14	5.16306e-14	5.34842e-14	5.1073e-14	5.22935e-14	5.07105e-14	5.09211e-14	5.37415e-14	5.07105e-14	5.11912e-14	5.26769e-14
S0341	0.00587289	0.105525	0.153313	0.00041905	0.00369053	0.00478001	7.14584e-05	0.000103179	2.43978e-06	0.000466221	5.97155e-05	0.722426	2.05405e-15	0.000576357	0.000328202	3.13679e-06	0.000124775	3.48533e-07	2.32355e-07	3.85553e-06	3.40346e-15	1.74266e-06	6.94979e-15	2.38148e-14	8.13243e-07	2.52105e-05	2.20737e-05	1.3709e-05	6.46581e-15	2.32355e-07	0.00208818	1.08045e-05	2.0912e-06	2.12003e-15	2.00817e-15	5.93554e-15	2.85907e-15	1.75428e-05	1.85885e-06	2.55591e-06	9.29421e-07	2.96942e-15	4.18239e-06	2.78826e-06	3.21618e-15	2.32355e-07	2.35954e-15	5.57909e-15	2.6837e-05	6.97065e-07	2.32355e-06	2.81921e-15	4.6471e-07	2.07001e-15	2.01653e-15	3.48533e-07	2.35024e-15	2.16672e-15	8.13243e-07	2.02748e-15	2.00817e-15	2.10665e-15	2.9731e-15	4.05927e-15	9.18085e-15	2.32815e-15	2.14143e-15	2.32355e-07	2.44396e-15	2.60561e-15	2.12453e-15	2.71551e-15	2.17089e-15	2.07131e-15	4.53093e-06	4.6471e-07	2.01771e-15	2.07284e-15	2.01692e-15	2.09135e-15	1.74266e-06	2.02134e-15	2.18134e-15	2.44897e-15	2.02097e-15	2.04758e-15	2.04461e-15	2.11801e-15	2.02253e-15	2.07086e-15	2.00817e-15	2.32355e-07	2.1282e-15	2.00817e-15	2.02721e-15	2.08604e-15
S0342	0.00137557	0.0268035	0.0384656	0.000177926	0.000782976	0.000665384	0.00016224	2.83507e-05	1.22534e-05	0.000100835	5.13112e-05	0.930174	2.2567e-15	0.000162485	0.00042338	8.93475e-07	2.10605e-05	2.88222e-14	1.53167e-06	2.69557e-05	3.73924e-15	2.55279e-07	7.63543e-15	2.61643e-14	2.19588e-14	4.72266e-06	4.59502e-06	5.61613e-06	7.1037e-15	3.50944e-15	0.000527661	3.19098e-06	3.06334e-06	2.32919e-15	2.20629e-15	6.52112e-15	5.10557e-07	3.06334e-06	1.40404e-06	2.04223e-06	2.55279e-07	3.26237e-15	2.16987e-06	3.02186e-15	3.53348e-15	2.21546e-15	2.59232e-15	6.12951e-15	1.53167e-06	2.25663e-15	2.97277e-15	3.09735e-15	2.2386e-15	2.27423e-15	2.21547e-15	1.02111e-06	2.58211e-15	2.38048e-15	2.32064e-15	2.2275e-15	2.20629e-15	2.55279e-07	3.26642e-15	4.45975e-15	1.00866e-14	2.55784e-15	2.3527e-15	3.04793e-15	2.68507e-15	2.86267e-15	2.33413e-15	2.98341e-15	3.82918e-07	2.27566e-15	2.41563e-15	2.55279e-07	2.21677e-15	2.27734e-15	2.2159e-15	2.29768e-15	1.53167e-06	2.22076e-15	2.39655e-15	2.69058e-15	2.22035e-15	2.24959e-15	2.24633e-15	2.32697e-15	2.22206e-15	2.27517e-15	2.20629e-15	2.21546e-15	2.33817e-15	2.20629e-15	2.22721e-15	2.29185e-15
S0343	0.0209881	0.0916595	0.249683	0.2639	0.0920029	2.31299e-09	0.11859	0.00968034	0.0935283	0.000600615	0.00420432	0.00483826	5.89942e-13	0.000133473	0.0474816	5.74603e-12	1.39998e-09	6.67344e-05	6.45911e-12	0.00184142	9.77504e-13	6.70223e-13	1.99604e-12	6.83981e-12	5.74042e-12	8.01655e-11	0.000133469	0.000333672	1.85704e-12	9.1743e-13	4.74147e-11	3.46314e-12	7.64424e-13	6.08891e-13	5.76764e-13	6.67344e-05	8.21149e-13	0.000100102	0.000166838	8.82022e-13	2.86968e-12	8.52842e-13	2.68692e-12	7.89968e-13	9.23714e-13	5.7916e-13	6.77679e-13	1.60236e-12	2.35678e-12	5.89924e-13	7.77135e-13	8.09703e-13	5.85211e-13	5.94525e-13	5.79164e-13	8.23032e-13	6.75011e-13	6.22301e-13	6.06656e-13	5.82309e-13	5.76764e-13	6.0505e-13	8.539e-13	1.16586e-12	2.63682e-12	6.68666e-13	6.15038e-13	7.96783e-13	7.01926e-13	7.48354e-13	6.10183e-13	7.79917e-13	6.23498e-13	5.94898e-13	6.31489e-13	6.44233e-13	5.79503e-13	5.95337e-13	5.79276e-13	6.00655e-13	6.22293e-13	5.80546e-13	6.26501e-13	7.03366e-13	5.8044e-13	5.88082e-13	5.8723e-13	6.08311e-13	5.80887e-13	5.94769e-13	5.76764e-13	5.7916e-13	6.11238e-13	5.76764e-13	5.82231e-13	5.99129e-13
S0344	0.00615815	0.327902	0.15095	0.0772694	0.124186	0.0043374	0.0428674	0.0122388	0.0888632	0.00182064	0.0245787	0.0067203	4.73374e-13	0.00166	0.00819293	0.00128516	0.00412321	0.000214193	0.00101742	0.106914	7.84356e-13	5.37792e-13	0.000455159	0.00058903	0.000428385	0.000428385	0.000374837	0.00182064	0.000214193	0.000107096	0.000160645	0.000214193	6.1338e-13	4.88579e-13	4.62799e-13	0.000321289	6.58896e-13	7.10266e-12	0.00198128	0.000107096	0.00058903	6.84327e-13	5.35482e-05	6.33876e-13	7.41195e-13	4.64722e-13	5.35482e-05	1.28575e-12	1.8911e-12	4.73359e-13	5.35482e-05	6.49711e-13	4.69578e-13	4.77051e-13	4.64725e-13	6.60407e-13	5.35482e-05	4.99339e-13	4.86785e-13	4.67249e-13	4.62799e-13	4.85496e-13	6.85175e-13	0.000107096	2.1158e-12	5.36542e-13	4.93511e-13	6.39345e-13	5.63231e-13	6.00485e-13	4.89615e-13	0.000214193	5.00299e-13	5.35482e-05	5.35482e-05	5.16937e-13	4.64998e-13	4.77703e-13	4.64815e-13	4.8197e-13	4.99333e-13	4.65834e-13	5.35482e-05	0.000214193	4.65749e-13	4.71881e-13	4.71197e-13	4.88113e-13	4.66108e-13	4.77247e-13	4.62799e-13	4.64722e-13	4.90462e-13	4.62799e-13	4.67187e-13	4.80746e-13
S0345	0.0905917	0.30576	0.368976	0.112144	0.028803	0.000510943	0.0198041	0.00204556	3.09725e-05	0.000510945	0.0035921	4.93813e-09	2.73746e-13	0.00058836	0.000278733	2.66628e-12	6.49619e-10	3.49624e-12	6.19324e-05	0.0656048	4.53583e-13	3.10998e-13	9.26205e-13	3.17382e-12	2.66368e-12	3.09662e-05	9.28987e-05	0.000263213	8.61704e-13	4.25707e-13	2.20014e-11	1.60697e-12	3.54709e-13	2.82539e-13	2.67631e-13	7.91035e-13	3.81031e-13	4.10738e-12	6.95177e-10	4.09277e-13	0.000216763	3.95737e-13	1.24679e-12	3.66562e-13	4.28623e-13	2.68743e-13	3.14458e-13	7.43531e-13	1.0936e-12	2.73737e-13	3.60607e-13	3.75719e-13	2.71551e-13	2.75873e-13	2.68744e-13	3.81904e-13	3.13219e-13	2.88761e-13	2.81501e-13	2.70204e-13	2.67631e-13	2.80756e-13	3.96228e-13	5.40983e-13	1.22354e-12	3.10275e-13	2.85391e-13	3.69725e-13	3.25709e-13	3.47252e-13	2.83138e-13	3.61898e-13	2.89316e-13	2.76046e-13	2.93024e-13	9.28986e-05	2.68902e-13	2.76249e-13	2.68797e-13	2.78717e-13	2.88757e-13	2.69386e-13	2.9071e-13	3.26377e-13	2.69337e-13	2.72883e-13	2.72487e-13	2.82269e-13	2.69544e-13	2.75986e-13	2.67631e-13	2.68743e-13	2.83628e-13	2.67631e-13	2.70168e-13	2.78009e-13
S0346	0.0135762	0.227881	0.212723	0.314479	0.0451133	0.00403667	0.0190424	0.0144352	0.000114253	0.00797814	0.0154041	0.0053505	3.36648e-13	0.000342738	0.00380822	3.80818e-05	7.98892e-10	4.29962e-12	0.000190409	0.102234	5.57809e-13	3.82461e-13	1.13903e-12	3.90311e-12	7.61636e-05	0.0128336	1.34261e-10	8.46588e-11	1.05971e-12	5.23529e-13	2.70571e-11	1.97623e-12	4.36216e-13	3.47462e-13	3.29128e-13	9.72804e-13	4.68586e-13	5.05119e-12	0.000266573	3.80818e-05	1.63758e-12	4.86672e-13	3.80818e-05	4.50793e-13	5.27115e-13	3.30496e-13	3.86716e-13	9.14384e-13	1.34489e-12	3.36638e-13	4.4347e-13	4.62054e-13	3.33949e-13	3.39264e-13	3.30498e-13	4.6966e-13	3.85193e-13	3.55114e-13	3.46186e-13	3.32293e-13	3.29128e-13	3.4527e-13	4.87275e-13	6.65293e-13	1.50469e-12	3.81572e-13	3.50969e-13	4.54682e-13	4.00552e-13	4.27046e-13	3.48199e-13	4.45057e-13	3.55797e-13	3.39477e-13	3.60357e-13	3.67629e-13	3.30692e-13	3.39727e-13	3.30562e-13	3.42762e-13	3.5511e-13	3.31287e-13	3.57511e-13	4.01374e-13	3.31226e-13	3.35587e-13	3.35101e-13	3.47131e-13	3.31482e-13	3.39403e-13	3.29128e-13	3.30496e-13	3.48801e-13	3.29128e-13	3.32248e-13	3.41891e-13
S0347	0.000868234	0.0115421	0.00467762	0.412147	0.181495	6.01598e-09	0.0309028	0.014243	0.0766324	0.000694305	0.032979	8.6814e-05	1.53441e-12	0.000173583	0.0103278	1.49451e-11	3.64127e-09	1.95972e-11	1.67998e-11	0.22271	2.54244e-12	1.74321e-12	5.19159e-12	1.779e-11	0.000173573	2.08506e-10	0.000173573	0.000173573	4.83005e-12	2.38619e-12	1.23323e-10	9.00744e-12	1.98823e-12	1.58369e-12	1.50013e-12	4.43394e-12	2.13577e-12	2.30228e-11	3.89663e-09	2.29409e-12	7.46389e-12	2.2182e-12	6.98855e-12	2.05467e-12	2.40253e-12	1.50636e-12	1.76261e-12	4.16766e-12	6.12985e-12	1.53436e-12	2.02129e-12	2.10599e-12	1.5221e-12	1.54633e-12	1.50637e-12	2.14066e-12	1.75567e-12	1.61857e-12	1.57788e-12	1.51455e-12	1.50013e-12	1.5737e-12	2.22095e-12	3.03234e-12	6.85823e-12	1.73917e-12	1.59968e-12	2.07239e-12	1.82567e-12	1.94643e-12	1.58705e-12	2.02852e-12	1.62168e-12	1.5473e-12	1.64247e-12	1.67562e-12	1.50726e-12	1.54844e-12	1.50667e-12	1.56227e-12	1.61855e-12	1.50997e-12	1.6295e-12	1.82942e-12	1.50969e-12	1.52957e-12	1.52735e-12	1.58218e-12	1.51086e-12	1.54696e-12	1.50013e-12	1.50636e-12	1.5898e-12	1.50013e-12	1.51435e-12	1.5583e-12
S0348	0.000601553	0.0223831	0.0328846	0.710876	0.0904803	0.000300466	0.0601031	0.0308141	0.000600973	0.000600936	0.00871346	4.79133e-08	2.65608e-12	0.000300473	0.0351537	2.58702e-11	6.30307e-09	3.3923e-11	2.90806e-11	0.00318281	4.40098e-12	3.01752e-12	8.9867e-12	3.07946e-11	2.58449e-11	0.000901369	1.05929e-09	0.00180274	8.36087e-12	4.13051e-12	2.13474e-10	1.5592e-11	3.44164e-12	2.74139e-12	2.59674e-12	7.67519e-12	3.69703e-12	0.000300456	6.7451e-09	3.9711e-12	1.29201e-11	3.83972e-12	1.20973e-11	3.55665e-12	4.15881e-12	2.60753e-12	3.05109e-12	7.21426e-12	1.06108e-11	2.65599e-12	3.49887e-12	3.6455e-12	2.63478e-12	2.67671e-12	2.60755e-12	3.70551e-12	3.03908e-12	2.80176e-12	2.73133e-12	2.62171e-12	2.59674e-12	2.72409e-12	3.84448e-12	5.249e-12	1.18717e-11	3.01051e-12	2.76906e-12	3.58733e-12	3.16026e-12	3.36929e-12	2.74721e-12	3.51139e-12	2.80715e-12	2.67839e-12	2.84313e-12	2.90051e-12	2.60908e-12	2.68037e-12	2.60806e-12	2.70431e-12	2.80173e-12	2.61377e-12	2.82067e-12	3.16674e-12	2.6133e-12	2.6477e-12	2.64386e-12	2.73878e-12	2.61531e-12	2.67781e-12	2.59674e-12	2.60753e-12	2.75196e-12	2.59674e-12	2.62136e-12	2.69744e-12
S0349	0.00137443	0.0203308	0.0218628	0.593397	0.0604387	0.000565875	0.0760322	0.0135452	8.08553e-05	0.000808396	0.00683095	0.000848822	7.14628e-13	4.56977e-09	0.0386007	0.000161678	1.69587e-09	9.12712e-12	7.82426e-12	0.165	1.1841e-12	8.11877e-13	2.41791e-12	8.28542e-12	6.95367e-12	9.71087e-11	2.85005e-10	8.08391e-05	2.24953e-12	1.11133e-12	5.7436e-11	4.19508e-12	9.25988e-13	7.37583e-13	6.98665e-13	2.06504e-12	9.94702e-13	4.04195e-05	1.8148e-09	1.06844e-12	3.4762e-12	1.03309e-12	3.25482e-12	9.56931e-13	1.11894e-12	7.01567e-13	8.20909e-13	1.94103e-12	2.85489e-12	7.14606e-13	9.41385e-13	9.80836e-13	7.08897e-13	7.2018e-13	7.01572e-13	9.96982e-13	8.17676e-13	7.53826e-13	7.34875e-13	7.05382e-13	6.98665e-13	7.32929e-13	1.03437e-12	1.41227e-12	3.19412e-12	8.09991e-13	7.45028e-13	9.65186e-13	8.5028e-13	9.06521e-13	7.39148e-13	9.44755e-13	7.55276e-13	7.20632e-13	7.64956e-13	7.80393e-13	7.01983e-13	7.21164e-13	7.01708e-13	7.27606e-13	7.53817e-13	7.03247e-13	7.58914e-13	8.52025e-13	7.03118e-13	7.12375e-13	7.11343e-13	7.36879e-13	7.0366e-13	7.20476e-13	6.98665e-13	7.01567e-13	7.40425e-13	6.98665e-13	7.05288e-13	7.25757e-13
S0350	0.00358213	0.0297111	0.112318	0.5325	0.0613507	0.000511715	0.0496706	0.0697245	0.0864795	0.000575682	0.00121537	0.00172704	5.65452e-13	0.000127932	0.0495403	5.5075e-12	1.34186e-09	7.22187e-12	6.39641e-05	0.000389749	9.36925e-13	6.424e-13	1.91318e-12	6.55587e-12	5.50212e-12	0.000127928	6.39643e-05	1.42197e-10	1.77994e-12	8.79345e-13	4.54464e-11	3.31937e-12	7.32691e-13	5.83615e-13	5.52821e-13	1.63397e-12	7.87061e-13	6.39641e-05	0.000255858	8.45407e-13	2.75055e-12	8.17438e-13	2.57538e-12	7.57174e-13	8.85368e-13	5.55117e-13	6.49547e-13	1.53584e-12	2.25894e-12	5.65435e-13	7.44874e-13	7.7609e-13	5.60917e-13	5.69845e-13	5.55121e-13	7.88865e-13	6.46989e-13	5.96467e-13	5.81472e-13	5.58135e-13	5.52821e-13	5.79932e-13	8.18452e-13	1.11746e-12	2.52736e-12	6.40908e-13	5.89506e-13	7.63706e-13	6.72787e-13	7.17288e-13	5.84853e-13	7.4754e-13	5.97614e-13	5.70202e-13	6.05274e-13	6.17489e-13	5.55447e-13	5.70623e-13	5.55229e-13	5.7572e-13	5.9646e-13	5.56446e-13	6.00493e-13	6.74167e-13	5.56344e-13	5.63669e-13	5.62852e-13	5.83058e-13	5.56773e-13	5.70079e-13	5.52821e-13	5.55117e-13	5.85864e-13	5.52821e-13	5.58061e-13	5.74258e-13
S0351	0.0233559	0.361073	0.393966	0.0194468	0.0188567	0.0287427	0.0248443	0.00167356	3.94027e-09	0.00360742	0.00410334	0.000136132	1.71914e-13	0.0106667	0.000651498	5.8341e-05	0.0911384	2.19567e-12	3.8894e-05	0.000167113	2.84853e-13	1.95309e-13	1.9447e-05	1.99318e-12	1.67281e-12	0.000204194	0.00284899	6.80646e-05	3.8894e-05	2.67347e-13	0.0125044	3.8894e-05	2.2276e-13	1.77436e-13	1.68074e-13	0.000116682	2.3929e-13	0.00119599	1.94475e-05	2.57029e-13	8.36251e-13	1.9447e-05	2.91705e-05	0.000136129	2.69179e-13	1.68772e-13	1.97482e-13	3.8894e-05	0.000136129	1.71909e-13	1.9447e-05	2.35955e-13	1.70536e-13	1.7325e-13	1.68774e-13	2.39839e-13	1.96704e-13	1.81344e-13	1.76785e-13	1.9447e-05	1.68074e-13	1.76317e-13	2.48834e-13	3.39742e-13	7.68393e-13	1.94855e-13	1.79228e-13	2.3219e-13	2.04548e-13	2.18077e-13	1.77813e-13	2.27275e-13	1.81693e-13	1.73359e-13	1.9447e-05	1.87735e-13	1.68873e-13	1.73487e-13	1.68806e-13	1.75036e-13	1.81342e-13	1.69176e-13	1.82568e-13	2.04967e-13	1.69146e-13	1.71372e-13	1.71124e-13	1.77267e-13	1.69276e-13	1.73321e-13	1.68074e-13	1.68772e-13	1.7812e-13	1.68074e-13	1.69667e-13	1.74592e-13
S0352	0.00457083	0.208613	0.326579	0.140392	0.0595869	0.0107539	0.0715359	0.0234916	0.0449829	0.00372762	0.00168633	0.000325431	2.61529e-13	0.00387554	0.0175731	2.54729e-12	0.0591833	3.34021e-12	2.95842e-05	0.021407	4.3334e-13	2.97119e-13	8.8487e-13	3.03218e-12	2.5448e-12	0.000147921	0.000591685	0.000192298	8.23248e-13	4.06709e-13	0.000384595	8.87527e-05	3.38879e-13	2.6993e-13	2.55687e-13	2.95842e-05	3.64026e-13	8.87527e-05	4.4377e-05	3.91012e-13	1.27217e-12	3.78076e-13	1.19115e-12	2.95842e-05	4.09495e-13	2.56749e-13	3.00424e-13	2.95842e-05	5.91685e-05	2.61521e-13	3.44514e-13	3.58952e-13	2.59432e-13	2.63561e-13	2.56751e-13	3.64861e-13	2.99241e-13	2.75874e-13	2.68939e-13	2.58145e-13	2.55687e-13	2.68226e-13	3.78545e-13	5.1684e-13	1.16894e-12	2.96428e-13	2.72654e-13	3.53224e-13	3.11173e-13	3.31755e-13	2.70502e-13	3.45747e-13	2.76405e-13	2.63726e-13	2.79947e-13	2.85597e-13	2.56901e-13	2.63921e-13	2.56801e-13	2.66278e-13	2.75871e-13	2.57364e-13	2.77736e-13	3.11811e-13	2.57317e-13	2.60705e-13	2.60327e-13	2.69672e-13	2.57515e-13	2.63669e-13	2.55687e-13	2.56749e-13	2.7097e-13	2.55687e-13	2.58111e-13	2.65602e-13
S0353	0.00162907	0.0223945	0.0229567	0.641146	0.118839	0.000488623	0.0477281	0.00864163	3.30005e-08	0.000651503	0.0110755	0.000325771	1.43982e-12	0.000651499	0.0246754	1.40238e-11	0.00114011	1.83891e-11	0.000162872	0.0943998	2.3857e-12	1.63575e-12	4.87155e-12	1.66933e-11	0.000325745	0.000162873	0.000325745	0.000488618	4.53229e-12	2.23909e-12	0.000325745	8.45215e-12	1.86566e-12	1.48606e-12	1.40765e-12	0.000162872	2.0041e-12	0.000814362	0.000325749	2.15267e-12	7.00377e-12	2.08145e-12	6.55773e-12	1.928e-12	2.25442e-12	1.4135e-12	1.65395e-12	3.91074e-12	5.75197e-12	1.43977e-12	1.89668e-12	1.97617e-12	1.42827e-12	1.451e-12	1.41351e-12	2.0087e-12	1.64744e-12	1.51879e-12	1.48061e-12	1.42119e-12	1.40765e-12	1.47669e-12	2.08403e-12	2.8454e-12	6.43544e-12	1.63195e-12	1.50107e-12	1.94463e-12	1.71313e-12	1.82644e-12	1.48922e-12	1.90347e-12	1.52171e-12	1.45191e-12	1.54122e-12	1.57232e-12	1.41434e-12	1.45298e-12	1.41379e-12	1.46596e-12	1.51877e-12	1.41688e-12	1.52904e-12	1.71664e-12	1.41663e-12	1.43528e-12	1.4332e-12	1.48465e-12	1.41772e-12	1.4516e-12	1.40765e-12	1.4135e-12	0.000162872	1.40765e-12	1.421e-12	1.46224e-12
S0354	0.000567632	0.00578707	0.00884551	0.473713	0.0888696	3.93312e-09	0.068829	0.0161204	0.000226979	0.000226965	0.00504986	0.000113496	1.00316e-12	6.41483e-09	0.0464127	9.7708e-12	2.38058e-09	1.28122e-11	1.09833e-11	0.00409579	1.66219e-12	1.13968e-12	3.39415e-12	1.16307e-11	0.000226956	1.36317e-10	0.000226957	0.000340435	3.15778e-12	1.56004e-12	0.000113478	5.88887e-12	1.29986e-12	1.03539e-12	9.80754e-13	2.89881e-12	1.39632e-12	1.50518e-11	0.280234	1.49983e-12	4.87973e-12	1.45021e-12	4.56896e-12	1.3433e-12	1.57072e-12	9.84828e-13	1.15236e-12	2.72473e-12	4.00757e-12	1.00313e-12	1.32147e-12	1.37685e-12	9.95118e-13	1.01096e-12	9.84835e-13	1.39952e-12	1.14782e-12	1.05819e-12	1.03158e-12	9.90183e-13	9.80754e-13	1.02885e-12	1.45201e-12	1.98248e-12	4.48376e-12	1.13703e-12	1.04584e-12	1.35488e-12	1.19359e-12	1.27253e-12	1.03758e-12	1.3262e-12	1.06022e-12	1.01159e-12	1.07381e-12	1.09548e-12	9.85413e-13	1.01234e-12	9.85027e-13	1.02138e-12	1.05817e-12	9.87186e-13	1.06533e-12	1.19603e-12	9.87005e-13	1e-12	9.98551e-13	1.0344e-12	9.87766e-13	1.01137e-12	9.80754e-13	9.84828e-13	1.03938e-12	9.80754e-13	9.90051e-13	1.01879e-12
S0355	0.00371913	0.0195148	0.0200478	0.104705	0.063425	0.000996838	0.0440938	0.00663721	0.0539825	0.000613443	0.011617	0.000115032	6.77859e-13	0.00168696	0.00233882	7.66796e-05	1.60861e-09	8.65751e-12	7.42169e-12	0.665586	1.12318e-12	7.70104e-13	2.2935e-12	7.85912e-12	6.59589e-12	0.000306719	2.70341e-10	0.000306719	2.13378e-12	1.05415e-12	5.44808e-11	3.97924e-12	8.78344e-13	6.99633e-13	6.62717e-13	1.95879e-12	9.43522e-13	1.01708e-11	0.000230041	1.01347e-12	3.29734e-12	9.79939e-13	3.08735e-12	9.07695e-13	1.06137e-12	6.6547e-13	7.78672e-13	1.84116e-12	2.708e-12	6.77838e-13	8.92949e-13	9.3037e-13	6.72423e-13	6.83125e-13	6.65475e-13	9.45685e-13	7.75605e-13	7.1504e-13	6.97064e-13	6.69088e-13	6.62717e-13	6.95218e-13	9.81154e-13	1.3396e-12	3.02978e-12	7.68315e-13	7.06695e-13	9.15525e-13	8.06532e-13	8.59879e-13	7.01117e-13	8.96145e-13	7.16415e-13	6.83554e-13	7.25598e-13	7.4024e-13	6.65865e-13	6.84058e-13	6.65604e-13	6.90169e-13	7.15032e-13	6.67063e-13	7.19866e-13	8.08186e-13	6.66941e-13	6.75722e-13	6.74743e-13	6.98965e-13	6.67455e-13	6.83406e-13	6.62717e-13	6.6547e-13	7.02329e-13	6.62717e-13	6.68999e-13	6.88416e-13
S0356	0.000576361	0.00537501	0.00891746	0.587084	0.0719254	0.00019199	0.0260214	0.0270808	0.211566	0.000191999	0.0147829	9.60225e-05	1.69716e-12	0.000575962	0.0242862	1.65304e-11	4.0275e-09	0.000575951	0.000383968	0.0197922	2.81211e-12	1.92812e-12	5.74227e-12	1.9677e-11	1.65142e-11	0.000191984	6.76857e-10	0.000383968	5.34238e-12	2.63929e-12	1.36404e-10	9.96287e-12	2.19912e-12	1.75168e-12	1.65925e-12	4.90425e-12	2.36231e-12	2.54648e-11	4.30995e-09	2.53743e-12	8.2556e-12	2.45348e-12	7.72984e-12	2.27261e-12	2.65737e-12	1.66615e-12	1.94957e-12	4.60973e-12	6.78005e-12	1.69711e-12	2.23569e-12	2.32938e-12	1.68355e-12	1.71035e-12	1.66616e-12	2.36772e-12	1.94189e-12	1.79026e-12	1.74525e-12	1.6752e-12	1.65925e-12	1.74063e-12	2.45653e-12	3.35398e-12	7.58569e-12	1.92364e-12	1.76936e-12	2.29221e-12	2.01932e-12	2.15289e-12	1.7554e-12	2.24369e-12	1.7937e-12	1.71142e-12	1.81669e-12	1.85335e-12	1.66713e-12	1.71269e-12	1.66648e-12	1.72798e-12	1.79023e-12	1.67013e-12	1.80234e-12	2.02347e-12	1.66983e-12	1.69181e-12	1.68936e-12	1.75001e-12	1.67112e-12	1.71105e-12	1.65925e-12	1.66615e-12	1.75843e-12	1.65925e-12	1.67498e-12	1.7236e-12
S0357	0.00433048	0.0279891	0.0263514	0.351185	0.086183	0.000125518	0.25486	0.00816561	2.5431e-08	0.00232201	0.0148734	0.000251047	1.10956e-12	7.09518e-09	0.00847231	1.08071e-11	2.63306e-09	1.41711e-11	1.21482e-11	0.213134	1.83848e-12	1.26055e-12	3.75413e-12	0.000125513	1.07965e-11	0.000251027	0.000125514	0.00112962	3.49269e-12	1.72549e-12	8.91772e-11	6.51343e-12	1.43772e-12	1.1452e-12	1.08477e-12	3.20626e-12	1.54441e-12	1.66482e-11	2.81772e-09	1.6589e-12	5.39727e-12	0.000125513	5.05354e-12	1.48576e-12	1.73731e-12	1.08928e-12	1.27457e-12	3.01371e-12	4.4326e-12	1.10952e-12	1.46163e-12	1.52288e-12	1.10066e-12	1.11818e-12	1.08929e-12	1.54795e-12	1.26955e-12	1.17042e-12	1.14099e-12	1.0952e-12	1.08477e-12	1.13797e-12	1.60601e-12	2.19273e-12	4.9593e-12	1.25762e-12	1.15676e-12	1.49858e-12	1.32018e-12	1.4075e-12	1.14763e-12	1.46686e-12	1.17267e-12	1.11888e-12	1.1877e-12	1.21167e-12	1.08992e-12	1.1197e-12	1.0895e-12	1.12971e-12	1.1704e-12	1.09189e-12	1.17832e-12	1.32288e-12	1.09169e-12	1.10606e-12	1.10446e-12	1.14411e-12	1.09253e-12	1.11864e-12	1.08477e-12	1.08928e-12	1.14961e-12	1.08477e-12	1.09506e-12	1.12684e-12
S0425	0.00368918	0.25821	0.300302	0.136737	0.0499415	0.000212019	0.104201	0.0111114	0.000169621	0.00288345	0.00197886	0.000381638	2.49903e-13	0.00241701	0.0165799	2.82691e-05	5.93039e-10	8.48074e-05	0.000113077	0.108231	4.14077e-13	2.83911e-13	2.82691e-05	2.89739e-12	9.8942e-05	0.00049471	0.000593652	0.00124384	7.86652e-13	3.88629e-13	2.00852e-11	1.46701e-12	3.23815e-13	2.5793e-13	2.44321e-13	0.000113077	3.47844e-13	3.74963e-12	7.06735e-05	3.7363e-13	2.82691e-05	3.6127e-13	1.1382e-12	3.34636e-13	3.91291e-13	2.45336e-13	2.87069e-13	6.78771e-13	5.65383e-05	2.49896e-13	3.292e-13	3.42995e-13	2.47899e-13	2.51845e-13	2.45338e-13	3.48642e-13	2.85939e-13	2.63611e-13	2.56983e-13	2.4667e-13	2.44321e-13	2.56303e-13	3.61717e-13	4.93865e-13	1.11697e-12	2.83251e-13	2.60534e-13	3.37523e-13	2.9734e-13	3.17008e-13	2.58478e-13	3.30378e-13	2.64118e-13	2.52003e-13	2.67503e-13	2.72901e-13	2.45481e-13	2.52189e-13	2.45385e-13	2.54441e-13	2.63607e-13	2.45923e-13	2.6539e-13	2.9795e-13	2.45878e-13	2.49115e-13	2.48754e-13	2.57684e-13	2.46068e-13	2.51948e-13	2.44321e-13	2.45336e-13	2.58924e-13	2.44321e-13	2.46637e-13	2.53795e-13
S0426	0.0340745	0.177992	0.461882	0.0611771	0.104307	0.000270218	0.00433321	0.00436956	1.80182e-05	0.00404426	0.00106287	1.80174e-05	1.59251e-13	0.00118896	0.000702588	3.6029e-05	3.77915e-10	2.03393e-12	1.80145e-05	0.143857	2.63871e-13	1.80922e-13	5.38818e-13	1.84636e-12	5.40436e-05	1.80145e-05	3.60291e-05	0.000405327	5.01295e-13	2.47654e-13	1.27993e-11	9.34851e-13	1.80145e-05	1.64366e-13	1.55694e-13	1.80145e-05	2.21664e-13	2.38946e-12	1.80149e-05	8.10653e-05	7.74652e-13	2.30219e-13	7.25318e-13	2.13247e-13	2.49351e-13	1.5634e-13	1.82935e-13	4.32548e-13	6.36197e-13	1.59246e-13	2.09783e-13	2.18574e-13	1.57974e-13	1.60488e-13	1.56342e-13	2.22172e-13	1.82215e-13	1.67986e-13	1.63763e-13	1.5719e-13	1.55694e-13	1.63329e-13	2.30505e-13	3.14716e-13	7.11792e-13	1.80502e-13	1.66025e-13	2.15086e-13	1.8948e-13	2.02013e-13	1.64715e-13	2.10533e-13	1.68309e-13	1.60589e-13	1.70466e-13	1.73906e-13	1.56433e-13	1.60707e-13	1.56372e-13	1.62143e-13	1.67984e-13	1.56715e-13	1.6912e-13	1.89869e-13	1.56686e-13	1.58749e-13	1.58519e-13	1.6421e-13	1.56807e-13	1.60554e-13	1.55694e-13	1.5634e-13	1.65e-13	1.55694e-13	1.5717e-13	1.61731e-13
S0427	0.0253179	0.238508	0.428581	0.0499303	0.0813156	0.000536037	0.0089438	0.00439615	0.000101567	0.00655094	0.00271969	3.38568e-05	9.9761e-14	0.00126956	0.000394988	4.514e-05	2.3674e-10	2.257e-05	7.89949e-05	0.148574	1.65299e-13	1.13337e-13	3.3855e-05	4.514e-05	9.70722e-13	0.000101565	0.000400617	0.00170968	3.3855e-05	4.514e-05	8.01797e-12	2.257e-05	1.29266e-13	1.02965e-13	9.75325e-14	3.3855e-05	1.38859e-13	1.49685e-12	7.33527e-05	1.1285e-05	0.000101565	1.44218e-13	4.54367e-13	5.6425e-05	1.56203e-13	9.79377e-14	1.14598e-13	2.70964e-13	3.98538e-13	9.97579e-14	1.31416e-13	1.36923e-13	9.8961e-14	1.00536e-13	9.79384e-14	1.39177e-13	1.14146e-13	1.05233e-13	1.02587e-13	9.84702e-14	9.75325e-14	1.02316e-13	1.44397e-13	1.9715e-13	4.45894e-13	1.13073e-13	1.04005e-13	1.34738e-13	1.18698e-13	1.26549e-13	1.03184e-13	1.1285e-05	1.05435e-13	1.00599e-13	1.06787e-13	1.08942e-13	9.79958e-14	1.00673e-13	9.79574e-14	1.01573e-13	1.05232e-13	9.81721e-14	1.05943e-13	1.18941e-13	9.81542e-14	9.94465e-14	9.93023e-14	1.02867e-13	9.82298e-14	1.00577e-13	9.75325e-14	9.79377e-14	1.03362e-13	9.75325e-14	9.84571e-14	1.01315e-13
S0428	0.00139621	0.0449827	0.0258934	0.536499	0.0370343	0.000152707	0.0421586	0.00567319	4.36347e-05	0.000643548	0.00294506	3.27262e-05	1.92849e-13	0.000196337	0.00181068	6.54454e-05	4.57645e-10	0.000130891	6.54454e-05	0.296415	3.19541e-13	2.19092e-13	6.52494e-13	4.36302e-05	1.87651e-12	0.000501748	0.00112348	0.00190882	6.07055e-13	2.99903e-13	1.54996e-11	1.13208e-12	2.49886e-13	1.99043e-13	1.88541e-13	5.5727e-13	2.68429e-13	2.18151e-05	0.000174521	2.88328e-13	9.38083e-13	2.78789e-13	8.78341e-13	2.58236e-13	3.01957e-13	1.89324e-13	2.2153e-13	4.36302e-05	7.70418e-13	1.92843e-13	2.54041e-13	2.64687e-13	1.91302e-13	1.94347e-13	1.89326e-13	2.69045e-13	2.20657e-13	2.03427e-13	1.98313e-13	1.90354e-13	1.88541e-13	1.97787e-13	2.79135e-13	2.18151e-05	8.61962e-13	2.18583e-13	2.01052e-13	2.60464e-13	2.18151e-05	2.44633e-13	1.99466e-13	2.54951e-13	2.03818e-13	1.94469e-13	2.0643e-13	2.10596e-13	1.89436e-13	1.94613e-13	1.89362e-13	1.96351e-13	2.03424e-13	1.89777e-13	2.048e-13	2.29927e-13	1.89743e-13	1.92241e-13	1.91962e-13	1.98854e-13	1.89889e-13	1.94427e-13	1.88541e-13	1.89324e-13	1.9981e-13	1.88541e-13	1.90328e-13	1.95852e-13
S0429	0.00639274	0.239363	0.0670081	0.193967	0.0806985	0.00726322	0.0637293	0.009654	0.0375101	0.00303464	0.010671	7.93325e-09	4.3978e-13	0.00121883	0.0245507	0.000149244	1.04363e-09	5.61681e-12	0.00024874	0.252352	7.28694e-13	4.99627e-13	1.48797e-12	5.09883e-12	4.27927e-12	9.94962e-05	0.000298489	0.000646725	1.38435e-12	9.94962e-05	0.000596977	4.97481e-05	5.69851e-13	4.53907e-13	4.29956e-13	1.27082e-12	6.12137e-13	6.59862e-12	1.11682e-09	6.57515e-13	2.13924e-12	6.35763e-13	0.000348237	5.88893e-13	6.88596e-13	4.31743e-13	5.05185e-13	1.1945e-12	1.75689e-12	4.39767e-13	5.79326e-13	6.03604e-13	4.36254e-13	4.43197e-13	4.31746e-13	6.1354e-13	5.03196e-13	4.63903e-13	4.5224e-13	4.3409e-13	4.29956e-13	4.51043e-13	6.36551e-13	4.97481e-05	1.96565e-12	4.98466e-13	4.58488e-13	5.93973e-13	5.2326e-13	5.57871e-13	4.5487e-13	5.814e-13	4.64795e-13	4.43475e-13	4.70752e-13	4.80252e-13	4.31999e-13	4.43802e-13	4.3183e-13	4.47767e-13	4.63897e-13	4.32776e-13	4.67034e-13	5.24334e-13	4.32697e-13	4.38394e-13	4.37758e-13	4.53474e-13	4.33031e-13	4.43379e-13	4.29956e-13	4.31743e-13	4.55656e-13	4.29956e-13	4.34032e-13	4.46629e-13
S0430	0.0504582	0.101179	0.0415742	0.312154	0.323529	2.60829e-09	0.0298789	0.00805655	0.125599	0.000301023	0.00364989	1.20007e-08	6.65259e-13	0.000301022	0.00101602	6.47962e-12	1.57871e-09	8.49659e-12	7.52543e-05	0.000872442	0.000150509	7.55789e-13	2.25087e-12	7.71304e-12	6.47329e-12	9.04001e-11	0.000865425	0.000150509	2.09412e-12	1.03456e-12	5.34681e-11	3.90527e-12	8.62018e-13	6.86628e-13	6.50398e-13	1.92238e-12	9.25984e-13	3.76272e-05	0.00015051	9.94628e-13	3.23605e-12	9.61724e-13	3.02996e-12	8.90822e-13	1.04164e-12	6.531e-13	7.64198e-13	1.80694e-12	2.65766e-12	6.65239e-13	8.76351e-13	9.13077e-13	6.59924e-13	6.70428e-13	6.53105e-13	9.28107e-13	7.61188e-13	7.01749e-13	6.84107e-13	6.56651e-13	6.50398e-13	6.82296e-13	9.62916e-13	1.3147e-12	2.97346e-12	7.54034e-13	6.93559e-13	8.98508e-13	7.9154e-13	8.43896e-13	6.88085e-13	8.79488e-13	7.03099e-13	6.70848e-13	7.1211e-13	7.26481e-13	6.53488e-13	6.71343e-13	6.53232e-13	6.7734e-13	7.01741e-13	6.54664e-13	7.06485e-13	7.93164e-13	6.54544e-13	6.63162e-13	6.62201e-13	6.85973e-13	6.55049e-13	6.70703e-13	6.50398e-13	6.531e-13	6.89274e-13	6.50398e-13	6.56564e-13	6.7562e-13
S0431	0.143906	0.348164	0.181718	0.115339	0.0703153	0.000137011	0.0862265	0.0139548	0.000137019	0.00109608	0.00653083	0.000913405	4.03728e-13	0.000296857	0.0206657	3.93231e-12	9.58078e-10	9.13397e-05	4.42031e-12	0.00817917	6.68957e-13	4.58669e-13	1.36599e-12	9.13397e-05	3.92847e-12	0.000685048	0.00118742	9.13398e-05	1.27087e-12	6.27846e-13	3.24484e-11	2.37001e-12	5.23136e-13	4.16696e-13	3.9471e-13	1.16664e-12	5.61955e-13	4.56699e-05	0.00022835	6.03614e-13	1.96387e-12	5.83645e-13	1.8388e-12	5.40617e-13	6.32146e-13	3.9635e-13	4.63772e-13	1.09658e-12	1.61287e-12	4.03716e-13	5.31835e-13	5.54122e-13	4.00491e-13	4.06865e-13	3.96352e-13	5.63244e-13	4.61945e-13	4.25873e-13	4.15167e-13	3.98504e-13	3.9471e-13	4.14067e-13	5.84368e-13	7.97858e-13	1.80451e-12	4.57603e-13	4.20903e-13	5.45281e-13	4.80365e-13	5.12138e-13	4.17581e-13	5.33738e-13	4.26692e-13	4.0712e-13	4.32161e-13	4.40882e-13	3.96585e-13	4.07421e-13	3.96429e-13	4.1106e-13	4.25868e-13	3.97298e-13	4.28747e-13	4.8135e-13	3.97226e-13	4.02456e-13	4.01872e-13	4.16299e-13	3.97532e-13	4.07032e-13	3.9471e-13	3.9635e-13	4.18302e-13	3.9471e-13	3.98452e-13	4.10016e-13
S0432	0.00514179	0.0613914	0.0267143	0.547734	0.0892656	0.000175784	0.0306334	0.0125734	0.0560743	0.00250489	0.00509773	1.40158e-08	7.76966e-13	0.000263677	0.0136232	7.56765e-12	1.8438e-09	8.78907e-05	0.000175781	0.146346	1.28739e-12	8.82698e-13	2.62883e-12	9.00817e-12	8.78907e-05	8.78908e-05	0.000351563	0.00131836	2.44576e-12	1.20828e-12	8.78907e-05	4.56103e-12	1.00676e-12	8.01923e-13	7.5961e-13	2.24518e-12	1.08147e-12	1.16579e-11	1.9731e-09	1.16164e-12	3.77943e-12	1.12321e-12	3.53874e-12	1.04041e-12	1.21655e-12	7.62766e-13	8.92518e-13	2.11035e-12	0.000175781	7.76942e-13	1.0235e-12	1.0664e-12	7.70736e-13	7.83003e-13	7.62771e-13	1.08395e-12	8.89004e-13	8.19584e-13	7.98979e-13	7.66913e-13	7.5961e-13	7.96863e-13	1.1246e-12	1.53546e-12	3.47275e-12	8.80647e-13	8.10018e-13	1.04938e-12	8.78907e-05	9.85598e-13	8.03625e-13	1.02717e-12	8.2116e-13	7.83494e-13	8.31685e-13	8.48468e-13	7.63218e-13	7.84072e-13	7.62919e-13	7.91076e-13	8.19573e-13	7.64592e-13	8.25115e-13	9.26348e-13	7.64452e-13	7.74517e-13	7.73394e-13	8.01158e-13	7.65041e-13	7.83324e-13	7.5961e-13	7.62766e-13	8.05014e-13	7.5961e-13	7.66811e-13	7.89066e-13
S0433	0.00188607	0.127987	0.845022	0.00255453	0.0148599	0.00172906	0.000791998	0.00175595	0.000477678	0.000117135	4.09838e-05	3.59998e-06	4.89593e-15	0.00064715	0.000539984	5.53829e-07	5.53841e-07	6.25301e-14	5.53829e-07	2.96815e-05	8.11231e-15	5.56218e-15	5.53829e-07	5.67636e-14	1.10766e-06	6.92287e-06	2.49223e-06	0.0015114	1.54115e-14	7.61376e-15	2.07686e-05	8.30744e-07	6.34396e-15	5.05319e-15	4.78657e-15	1.41476e-14	6.81472e-15	7.34603e-14	3.04607e-06	3.87681e-06	2.38155e-14	7.07774e-15	2.22988e-14	6.55595e-15	7.66591e-15	4.80645e-15	5.62406e-15	1.10766e-06	1.95589e-14	4.89578e-15	6.44945e-15	6.71973e-15	4.85667e-15	4.93397e-15	4.80648e-15	6.83035e-15	5.60192e-15	5.16448e-15	5.03464e-15	4.83258e-15	4.78657e-15	5.02131e-15	7.08652e-15	1.66149e-06	2.1883e-14	5.54926e-15	5.1042e-15	6.61251e-15	5.82529e-15	6.2106e-15	5.06392e-15	6.47254e-15	5.17441e-15	4.93707e-15	5.53829e-07	5.34649e-15	4.8093e-15	4.94071e-15	4.80742e-15	4.98484e-15	5.16442e-15	4.81796e-15	5.19933e-15	5.83724e-15	4.81708e-15	4.8805e-15	8.30744e-07	5.04838e-15	4.82079e-15	4.93599e-15	4.78657e-15	4.80645e-15	5.07267e-15	4.78657e-15	4.83194e-15	4.97218e-15
S0434	0.00342202	0.169899	0.282362	0.148413	0.0277284	0.000611336	0.0168794	0.003982	2.98243e-05	0.000693345	0.000760453	3.72789e-05	1.31812e-13	0.000678434	0.00676199	1.49106e-05	1.49109e-05	1.68348e-12	1.44317e-12	0.337429	2.18406e-13	1.49749e-13	4.4598e-13	1.52823e-12	1.49106e-05	1.49106e-05	7.45532e-05	0.000119285	4.14922e-13	2.04984e-13	1.0594e-11	1.49106e-05	1.70797e-13	1.36046e-13	1.28868e-13	3.80894e-13	1.83471e-13	1.97775e-12	4.47322e-05	1.97072e-13	6.4118e-13	1.90553e-13	6.00346e-13	1.76504e-13	2.06388e-13	1.29403e-13	1.51415e-13	3.5802e-13	5.2658e-13	1.31808e-13	1.73637e-13	1.80914e-13	1.30755e-13	1.32836e-13	1.29404e-13	1.83892e-13	1.50819e-13	1.39042e-13	1.35547e-13	1.30107e-13	1.28868e-13	1.35188e-13	1.90789e-13	2.6049e-13	5.89151e-13	1.49402e-13	1.37419e-13	1.78027e-13	1.56833e-13	1.67206e-13	1.36335e-13	1.74259e-13	1.3931e-13	1.3292e-13	1.41095e-13	1.43942e-13	1.2948e-13	1.33018e-13	1.29429e-13	1.34206e-13	1.3904e-13	1.29713e-13	1.3998e-13	1.57155e-13	1.29689e-13	1.31397e-13	1.31206e-13	1.35916e-13	1.29789e-13	1.32891e-13	1.28868e-13	1.29403e-13	1.3657e-13	1.28868e-13	1.30089e-13	1.33865e-13
S0435	0.0354948	0.0755632	0.0419417	0.0593776	0.397919	0.00218084	0.0441483	0.00725119	0.000212195	0.00126135	0.00350116	7.07338e-05	2.08421e-13	0.00175646	0.00100204	7.07301e-05	2.35772e-05	4.71534e-05	0.000117883	0.326893	3.45344e-13	2.36784e-13	3.5365e-05	2.41644e-12	2.02804e-12	0.000495111	0.000259344	0.000235767	4.71534e-05	3.2412e-13	2.35767e-05	1.2235e-12	2.70065e-13	2.15116e-13	2.03766e-13	6.02269e-13	2.90105e-13	3.12723e-12	2.35772e-05	3.11611e-13	1.01383e-12	3.01302e-13	9.49267e-13	2.79089e-13	3.2634e-13	2.04612e-13	2.39418e-13	2.35767e-05	8.32629e-13	2.08415e-13	2.74555e-13	2.86061e-13	2.0675e-13	2.10041e-13	2.04614e-13	2.9077e-13	2.38475e-13	2.19854e-13	2.14326e-13	2.05725e-13	2.03766e-13	2.13759e-13	2.35767e-05	4.11888e-13	9.31565e-13	2.36234e-13	2.17287e-13	2.81497e-13	2.47984e-13	2.64387e-13	2.15572e-13	2.75538e-13	2.20276e-13	2.10172e-13	2.231e-13	2.27602e-13	2.04733e-13	2.10328e-13	2.04653e-13	2.12206e-13	2.19851e-13	2.05102e-13	2.21337e-13	2.48493e-13	2.05064e-13	2.07764e-13	2.07463e-13	2.14911e-13	2.05223e-13	2.10127e-13	2.03766e-13	2.04612e-13	2.15945e-13	2.03766e-13	2.05697e-13	2.11667e-13
S0436	0.0177175	0.341291	0.475245	0.037238	0.0125842	0.000612526	0.0819129	0.00522716	1.14514e-05	0.000955999	0.00112202	4.57981e-05	1.01212e-13	0.000675496	0.00108768	9.858e-13	1.14493e-05	1.14491e-05	3.43472e-05	0.0235804	1.67702e-13	1.14985e-13	3.42444e-13	1.14491e-05	3.43472e-05	4.57963e-05	9.15927e-05	0.000263329	3.18596e-13	1.57396e-13	1.14491e-05	5.94142e-13	1.31146e-13	1.04463e-13	9.89506e-14	1.14491e-05	1.40878e-13	1.51861e-12	1.71739e-05	1.51321e-13	4.57963e-05	1.46315e-13	4.60974e-13	1.35528e-13	1.14491e-05	9.93617e-14	1.14491e-05	4.57963e-05	4.04333e-13	1.01208e-13	1.33327e-13	1.38914e-13	1.004e-13	1.01998e-13	9.93624e-14	1.41201e-13	1.15806e-13	1.06763e-13	1.04079e-13	9.9902e-14	9.89506e-14	1.03803e-13	1.46497e-13	2.00017e-13	4.52378e-13	1.14718e-13	1.05517e-13	1.36698e-13	1.20424e-13	1.28389e-13	1.04684e-13	1.14491e-05	1.06968e-13	1.02062e-13	1.08339e-13	1.10526e-13	9.94206e-14	1.02137e-13	9.93817e-14	1.03049e-13	1.06762e-13	9.95996e-14	1.07484e-13	1.20671e-13	9.95814e-14	1.00892e-13	1.00746e-13	1.04363e-13	2.28982e-05	1.0204e-13	9.89506e-14	9.93617e-14	1.04865e-13	9.89506e-14	9.98887e-14	1.02788e-13
S0437	0.0652704	0.446501	0.261404	0.00474991	0.00766364	0.000526441	0.193689	0.000306262	1.86315e-10	0.000659315	0.000360923	7.35652e-06	8.12893e-15	0.000442762	7.77028e-05	7.91758e-14	1.19541e-05	1.03821e-13	9.19547e-07	0.0181005	1.34692e-14	9.19547e-07	9.19547e-07	2.75864e-06	7.90984e-14	5.74717e-05	7.08051e-05	5.14946e-05	2.55885e-14	1.26415e-14	6.53337e-13	9.19547e-07	1.05332e-14	8.39004e-15	7.94735e-15	1.37932e-06	1.13148e-14	1.21969e-13	2.06898e-05	3.67819e-06	3.95419e-14	1.17515e-14	1.37932e-06	1.08851e-14	1.27281e-14	7.98036e-15	9.33788e-15	2.20793e-14	3.67819e-06	8.12868e-15	9.19547e-06	1.11571e-14	8.06374e-15	2.29887e-06	7.98042e-15	1.13407e-14	9.30111e-15	8.57481e-15	8.35924e-15	8.02375e-15	7.94735e-15	8.3371e-15	1.17661e-14	1.60646e-14	3.63333e-14	9.21368e-15	8.47473e-15	1.0979e-14	9.67198e-15	1.03117e-14	8.40784e-15	1.07466e-14	8.5913e-15	8.19723e-15	8.70142e-15	8.87701e-15	7.98509e-15	8.20327e-15	7.98197e-15	8.27655e-15	8.57471e-15	7.99947e-15	8.63268e-15	9.69183e-15	7.998e-15	8.1033e-15	8.09156e-15	8.38204e-15	8.00417e-15	8.19545e-15	7.94735e-15	7.98036e-15	8.42238e-15	7.94735e-15	8.02268e-15	8.25553e-15
S0438	8.38796e-05	0.00301301	0.00631517	0.556695	0.24036	0.000669612	0.130619	0.0285051	0.000920729	0.00108812	0.013727	1.33477e-08	7.3993e-13	0.000167407	0.00535697	0.000167402	8.37029e-05	8.37011e-05	8.37011e-05	0.00649464	1.22603e-12	8.40622e-13	8.37011e-05	0.000334804	0.000669609	0.00112997	0.000585908	0.00184142	8.37011e-05	0.000251103	5.94695e-11	4.34361e-12	9.58773e-13	7.63697e-13	7.23401e-13	2.13815e-12	1.02992e-12	1.11022e-11	0.000251105	1.10627e-12	3.59928e-12	1.06967e-12	3.37005e-12	9.90811e-13	0.000167402	7.26407e-13	8.49974e-13	2.00975e-12	2.95597e-12	7.39907e-13	9.74716e-13	1.01556e-12	7.33996e-13	7.45679e-13	7.26412e-13	0.000167402	8.46627e-13	7.80516e-13	7.60893e-13	7.30356e-13	7.23401e-13	7.58879e-13	1.071e-12	1.46227e-12	3.30721e-12	8.38669e-13	7.71406e-13	9.99359e-13	8.80385e-13	9.38617e-13	7.65318e-13	9.78204e-13	7.82017e-13	7.46147e-13	7.9204e-13	8.08024e-13	7.26837e-13	7.46697e-13	7.26553e-13	7.53367e-13	7.80506e-13	7.28145e-13	7.85783e-13	8.82191e-13	7.28012e-13	7.37597e-13	7.36528e-13	7.62969e-13	7.28573e-13	7.45984e-13	7.23401e-13	7.26407e-13	7.66641e-13	7.23401e-13	7.30259e-13	7.51453e-13
S0439	0.00858106	0.356831	0.299133	0.0921897	0.0987491	0.000488945	0.0447402	0.0173114	0.000146693	0.0164285	0.00337375	7.7971e-09	4.32233e-13	0.00200467	0.0218803	0.000195577	1.02572e-09	4.88943e-05	4.88943e-05	0.0360397	7.16188e-13	4.91052e-13	4.88943e-05	9.77886e-05	4.20583e-12	0.000293366	0.000464496	0.000635626	1.36059e-12	6.72174e-13	3.47394e-11	2.53734e-12	5.60071e-13	4.46117e-13	4.22578e-13	0.000146683	6.01631e-13	6.48537e-12	7.33426e-05	6.46231e-13	2.10253e-12	6.24852e-13	1.96863e-12	5.78786e-13	6.76778e-13	4.24333e-13	4.96515e-13	1.174e-12	1.72674e-12	4.3222e-13	5.69384e-13	5.93245e-13	4.28767e-13	4.35591e-13	4.24336e-13	6.03011e-13	4.9456e-13	4.55941e-13	4.44479e-13	4.2664e-13	4.22578e-13	4.43302e-13	6.25627e-13	8.54189e-13	1.93192e-12	4.88943e-05	4.5062e-13	5.83779e-13	5.1428e-13	5.48297e-13	4.47063e-13	5.71422e-13	4.56818e-13	4.35864e-13	4.62673e-13	4.7201e-13	4.24585e-13	4.36186e-13	4.24419e-13	4.40082e-13	4.55936e-13	4.25349e-13	4.59018e-13	5.15335e-13	4.25271e-13	4.3087e-13	4.30246e-13	4.45691e-13	4.25599e-13	4.3577e-13	4.22578e-13	4.24333e-13	4.47836e-13	4.22578e-13	4.26584e-13	4.38964e-13
S0440	0.127313	0.43635	0.27955	0.0613866	0.0365009	0.00111076	0.00741083	0.00231335	1.07341e-05	0.000622454	0.000917589	1.71141e-09	9.48719e-14	0.00133076	0.000643929	9.24052e-13	2.25138e-10	1.21169e-12	1.07319e-05	0.0438946	1.57198e-13	1.07782e-13	3.20994e-13	1.07319e-05	2.68299e-05	8.58556e-05	0.000407814	9.12215e-05	2.9864e-13	1.47537e-13	7.62503e-12	5.56927e-13	1.22931e-13	9.79193e-14	9.27527e-14	2.74149e-13	1.32054e-13	1.42349e-12	2.40927e-10	1.41843e-13	4.6149e-13	1.3715e-13	4.321e-13	1.27039e-13	1.48548e-13	9.3138e-14	1.08981e-13	1.07319e-05	3.79007e-13	9.4869e-14	1.24976e-13	1.30213e-13	9.41111e-14	9.5609e-14	9.31386e-14	1.32356e-13	1.08552e-13	1.00076e-13	9.75598e-14	9.36444e-14	9.27527e-14	9.73015e-14	1.3732e-13	1.87488e-13	4.24042e-13	1.07532e-13	9.89077e-14	1.28135e-13	1.12881e-13	1.20347e-13	9.81271e-14	1.25423e-13	1.00268e-13	9.5669e-14	1.01553e-13	1.03603e-13	9.31932e-14	9.57396e-14	9.31567e-14	9.65948e-14	1.00075e-13	9.3361e-14	1.00751e-13	1.13112e-13	9.33439e-14	9.45729e-14	9.44358e-14	9.78259e-14	9.34158e-14	9.56482e-14	9.27527e-14	9.3138e-14	9.82967e-14	9.27527e-14	9.36319e-14	9.63494e-14
S0441	0.0623734	0.445993	0.265889	0.0676304	0.0523048	0.000602194	0.0160989	0.0244841	0.0451181	0.000995938	0.00120442	0.00479439	4.09498e-13	0.00088013	0.00993623	3.98851e-12	9.71769e-10	9.2645e-05	4.48347e-12	0.000675996	6.78517e-13	4.65223e-13	1.38552e-12	9.2645e-05	9.2645e-05	4.63226e-05	0.000324258	0.000138968	1.28903e-12	6.36818e-13	3.29121e-11	2.40388e-12	5.30612e-13	4.22651e-13	4.0035e-13	1.18331e-12	5.69986e-13	6.14425e-12	4.63236e-05	6.1224e-13	1.99194e-12	5.91985e-13	9.2645e-05	9.2645e-05	6.4118e-13	4.02014e-13	4.70399e-13	1.11225e-12	1.63592e-12	4.09485e-13	5.39435e-13	5.62041e-13	4.06214e-13	4.12679e-13	4.02016e-13	5.71293e-13	4.68547e-13	4.31959e-13	4.211e-13	4.04199e-13	4.0035e-13	4.19984e-13	5.92719e-13	8.0926e-13	1.8303e-12	4.64143e-13	4.26918e-13	5.53073e-13	4.8723e-13	5.19457e-13	4.23548e-13	5.41366e-13	4.3279e-13	4.12938e-13	4.38337e-13	4.47183e-13	4.02252e-13	4.13243e-13	4.02094e-13	4.16934e-13	4.31954e-13	4.02976e-13	4.34874e-13	4.88229e-13	4.02902e-13	4.08207e-13	4.07615e-13	4.22248e-13	4.03213e-13	4.12849e-13	4.0035e-13	4.02014e-13	4.2428e-13	4.0035e-13	4.04146e-13	4.15875e-13
S0442	0.002257	0.0347417	0.0168973	0.404728	0.235369	1.56387e-08	0.0453643	0.0169463	0.000902507	0.000902452	0.0444443	0.0349687	3.98874e-12	2.55064e-08	0.0245914	3.88503e-11	9.46559e-09	5.09436e-11	4.36716e-11	0.131569	6.60914e-12	4.53154e-12	1.34957e-11	0.00225604	0.000451208	5.42018e-10	0.000451209	0.00270725	1.25559e-11	6.20297e-12	3.20583e-10	2.34151e-11	5.16846e-12	4.11686e-12	3.89964e-12	1.15262e-11	5.55199e-12	5.98485e-11	1.01294e-08	5.96357e-12	0.000451208	5.76628e-12	1.8167e-11	5.34117e-12	6.24546e-12	3.91584e-12	4.58196e-12	1.0834e-11	1.59348e-11	3.98862e-12	5.2544e-12	5.4746e-12	3.95676e-12	4.01973e-12	3.91587e-12	5.56472e-12	4.56391e-12	4.20753e-12	4.10175e-12	3.93713e-12	3.89964e-12	4.09089e-12	5.77343e-12	7.88265e-12	1.78282e-11	4.52101e-12	4.15842e-12	5.38725e-12	4.74589e-12	5.05981e-12	4.1256e-12	5.27321e-12	4.21562e-12	4.02225e-12	4.26965e-12	4.35582e-12	3.91816e-12	4.02522e-12	3.91663e-12	4.06118e-12	4.20748e-12	3.92522e-12	4.23592e-12	4.75563e-12	3.9245e-12	3.97617e-12	3.9704e-12	4.11294e-12	3.92752e-12	4.02138e-12	3.89964e-12	3.91584e-12	4.13273e-12	3.89964e-12	3.93661e-12	4.05086e-12
S0443	0.0519149	0.279363	0.502226	0.00496137	0.0611425	0.0290622	0.000971848	0.000923501	3.51785e-05	0.0257699	0.000444754	6.91021e-06	1.11065e-14	0.00137572	0.000342989	1.25637e-06	0.0367688	7.53819e-06	8.79456e-06	0.00293247	1.84028e-14	1.26178e-14	1.25637e-06	1.25637e-06	6.28183e-06	1.06791e-05	1.69609e-05	8.10356e-05	1.19355e-05	1.72719e-14	0.00144608	0.000108676	1.88455e-06	1.14632e-14	1.08584e-14	6.28183e-06	1.54592e-14	1.66645e-13	1.94737e-05	2.51273e-06	5.40256e-14	1.60559e-14	1.31918e-05	1.48722e-14	1.25637e-06	1.09035e-14	1.27582e-14	3.01667e-14	4.43695e-14	1.11061e-14	1.46306e-14	1.52437e-14	1.10174e-14	1.11927e-14	1.09035e-14	1.54947e-14	1.2708e-14	1.17157e-14	1.14211e-14	1.09627e-14	1.08584e-14	1.13909e-14	1.60758e-14	2.19489e-14	4.96417e-14	1.25885e-14	8.79456e-06	1.50005e-14	1.32147e-14	1.40888e-14	1.14875e-14	1.4683e-14	1.17382e-14	1.11998e-14	1.18886e-14	2.51273e-06	1.09099e-14	1.1208e-14	1.09057e-14	1.13081e-14	1.17155e-14	1.09296e-14	1.17947e-14	1.32418e-14	1.09276e-14	1.10714e-14	1.10554e-14	1.14523e-14	1.0936e-14	1.11973e-14	1.08584e-14	1.09035e-14	1.15074e-14	1.08584e-14	1.09613e-14	1.12794e-14
S0444	0.0166387	0.276507	0.162464	0.210381	0.0717865	0.00161282	0.0159257	0.0061474	8.167e-05	0.00126576	0.0011433	0.00710458	3.60951e-13	0.0391976	0.0173532	3.51566e-12	8.56564e-10	4.61001e-12	3.95195e-12	0.17131	5.98077e-13	4.1007e-13	1.22126e-12	4.18488e-12	3.51222e-12	0.000122493	0.000183739	0.000489971	1.13621e-12	5.61322e-13	2.90103e-11	2.11889e-12	4.67706e-13	3.72545e-13	3.52888e-13	1.04303e-12	5.02413e-13	6.12463e-05	0.000224571	5.39657e-13	1.75579e-12	5.21804e-13	1.64397e-12	4.83335e-13	5.65167e-13	3.54354e-13	4.14632e-13	9.80392e-13	1.44197e-12	3.6094e-13	4.75483e-13	4.9541e-13	3.58056e-13	3.63755e-13	3.54356e-13	5.03565e-13	4.12999e-13	3.80749e-13	3.71177e-13	3.56281e-13	3.52888e-13	3.70194e-13	5.22451e-13	7.1332e-13	1.61331e-12	4.09117e-13	3.76305e-13	4.87505e-13	4.29467e-13	4.57874e-13	3.73335e-13	4.77185e-13	3.81482e-13	3.63983e-13	3.86371e-13	3.94168e-13	3.54564e-13	3.64252e-13	3.54425e-13	3.67506e-13	3.80745e-13	3.55202e-13	3.83319e-13	4.30348e-13	3.55137e-13	3.59813e-13	3.59291e-13	3.7219e-13	3.55411e-13	3.63904e-13	3.52888e-13	3.54354e-13	3.73981e-13	3.52888e-13	3.56233e-13	3.66572e-13
S0445	0.0167312	0.226902	0.468715	0.0437433	0.0853001	0.00158302	0.00567595	0.00699824	0.000378917	0.0010357	0.00328393	7.57854e-05	1.48873e-13	0.0250588	0.0021051	6.73624e-05	1.6841e-05	5.05218e-05	1.68406e-05	0.111242	2.46676e-13	1.69133e-13	1.68406e-05	0.000117884	8.4203e-05	1.68406e-05	0.000176826	0.000370493	4.68628e-13	1.68406e-05	1.19652e-11	8.73932e-13	1.92905e-13	1.53655e-13	1.45548e-13	3.36812e-05	1.68406e-05	8.42031e-06	3.36816e-05	2.52609e-05	7.24172e-13	2.15217e-13	6.78053e-13	1.99351e-13	2.33102e-13	1.46153e-13	1.71014e-13	4.04361e-13	5.94739e-13	1.48869e-13	1.96112e-13	2.04331e-13	1.4768e-13	1.5003e-13	1.46154e-13	3.36812e-05	1.70341e-13	1.57039e-13	1.53091e-13	1.46947e-13	1.45548e-13	1.52686e-13	2.15484e-13	3.36812e-05	6.65408e-13	1.6874e-13	1.55206e-13	2.0107e-13	1.77133e-13	1.88849e-13	3.36812e-05	1.96814e-13	1.57341e-13	1.50124e-13	1.59358e-13	1.62574e-13	1.46239e-13	1.50235e-13	1.46182e-13	1.51577e-13	1.57037e-13	1.46502e-13	1.58099e-13	1.77496e-13	1.46476e-13	1.48404e-13	1.48189e-13	1.53509e-13	1.46589e-13	1.50092e-13	1.45548e-13	1.46153e-13	1.54248e-13	1.45548e-13	1.46928e-13	1.51192e-13
S0446	0.0200293	0.223567	0.342125	0.169303	0.147169	7.84316e-05	0.0387359	0.0225696	3.92194e-05	0.000627449	0.00102942	2.94147e-05	1.73335e-13	0.000245098	0.00922546	1.68829e-12	0.00114705	2.21381e-12	1.8978e-12	0.0230703	2.87208e-13	1.96923e-13	5.86471e-13	2.00966e-12	1.96077e-05	2.3554e-11	0.000117646	0.000196077	5.45629e-13	1.96077e-05	1.39313e-11	1.01753e-12	2.24601e-13	1.78903e-13	1.69463e-13	1.96077e-05	2.41268e-13	2.60078e-12	0.000598036	2.59153e-13	8.43163e-13	2.5058e-13	7.89466e-13	2.32106e-13	2.71403e-13	1.70167e-13	1.99114e-13	1.96077e-05	6.92462e-13	1.7333e-13	2.28336e-13	2.37905e-13	1.71945e-13	1.74682e-13	1.70168e-13	2.41821e-13	1.9833e-13	1.82843e-13	1.78246e-13	1.71092e-13	1.69463e-13	1.77774e-13	2.50891e-13	3.42549e-13	1.96077e-05	1.96466e-13	1.80709e-13	2.34109e-13	2.06238e-13	2.1988e-13	1.79283e-13	2.29153e-13	1.83195e-13	1.74792e-13	1.85543e-13	1.89287e-13	1.70268e-13	1.74921e-13	1.70202e-13	1.76483e-13	1.82841e-13	1.70575e-13	1.84077e-13	2.06661e-13	1.70543e-13	1.72789e-13	1.72538e-13	1.78732e-13	1.70675e-13	1.74754e-13	1.69463e-13	1.70167e-13	1.79592e-13	1.69463e-13	1.7107e-13	1.76035e-13
S0447	0.000605334	0.398279	0.302984	0.0413565	0.237394	0.000114517	0.0031253	0.0126877	8.18005e-05	0.000212674	0.00123515	2.60881e-09	1.4462e-13	0.0006053	9.81761e-05	1.4086e-12	1.63598e-05	1.84706e-12	1.5834e-12	0.0001733	2.39628e-13	1.643e-13	4.89314e-13	8.17972e-05	4.90783e-05	0.000147235	8.17973e-05	0.000605299	4.55238e-13	2.24901e-13	1.16234e-11	8.48962e-13	1.87393e-13	1.49265e-13	1.41389e-13	4.17904e-13	2.01299e-13	8.17972e-06	4.0899e-05	2.16221e-13	7.03481e-13	2.09068e-13	6.5868e-13	1.93655e-13	2.26442e-13	1.41977e-13	1.66128e-13	1.63594e-05	5.77746e-13	1.44615e-13	1.90509e-13	1.98493e-13	1.4346e-13	1.45743e-13	1.41978e-13	2.0176e-13	1.65474e-13	1.52552e-13	1.48717e-13	1.42749e-13	1.41389e-13	1.48323e-13	2.09327e-13	2.85801e-13	6.46397e-13	1.63918e-13	1.50772e-13	1.95325e-13	1.72072e-13	1.83453e-13	1.49582e-13	1.91191e-13	1.52846e-13	1.45835e-13	1.54805e-13	1.57929e-13	1.42061e-13	1.45942e-13	1.42005e-13	1.47246e-13	1.52551e-13	1.42317e-13	1.53582e-13	1.72425e-13	1.42291e-13	1.44164e-13	1.43955e-13	1.49123e-13	1.424e-13	1.45803e-13	1.41389e-13	1.41977e-13	1.4984e-13	1.41389e-13	1.4273e-13	1.46872e-13
S0448	0.000247264	0.00765838	0.0057266	0.5281	0.256801	0.000197646	0.058852	0.0335555	9.88413e-05	0.000197651	0.00578112	9.88371e-05	8.73595e-13	5.5863e-09	0.0137363	8.50881e-12	2.07311e-09	1.11574e-11	9.88213e-05	0.087219	1.4475e-12	9.92476e-13	2.95576e-12	0.000494107	9.88213e-05	1.1871e-10	0.000197643	0.000395286	2.74993e-12	1.35854e-12	7.02124e-11	5.12826e-12	1.13197e-12	9.01656e-13	8.5408e-13	2.5244e-12	1.21597e-12	0.000345875	2.21849e-09	1.30611e-12	4.24947e-12	1.2629e-12	3.97884e-12	1.1698e-12	1.36785e-12	8.57629e-13	1.00352e-12	2.3728e-12	3.48995e-12	8.73568e-13	1.15079e-12	1.19902e-12	8.66589e-13	8.80382e-13	8.57634e-13	1.21876e-12	9.99566e-13	9.21512e-13	8.98345e-13	8.62291e-13	8.5408e-13	8.95966e-13	9.88213e-05	1.72642e-12	3.90464e-12	9.9017e-13	9.10757e-13	1.17989e-12	1.03942e-12	1.10817e-12	9.03569e-13	1.15491e-12	9.23285e-13	8.80934e-13	9.35118e-13	9.53989e-13	8.58137e-13	8.81584e-13	8.57801e-13	8.89459e-13	9.21501e-13	8.59682e-13	9.27731e-13	1.04156e-12	8.59524e-13	8.70841e-13	8.69578e-13	9.00796e-13	8.60187e-13	8.80743e-13	8.5408e-13	8.57629e-13	9.05131e-13	8.5408e-13	8.62177e-13	8.872e-13
S0449	0.000653367	0.00394757	0.00344583	0.0807458	0.0478345	0.000111202	0.00699289	0.0131651	0.0075617	0.000222405	0.00272446	4.43328e-09	2.45759e-13	2.78019e-05	0.00696402	2.39369e-12	5.83205e-10	3.1388e-12	2.69075e-12	0.82495	4.0721e-13	2.79203e-13	8.31514e-13	2.78004e-05	2.39135e-12	3.33955e-11	8.34011e-05	0.000250203	7.73607e-13	0.000111201	1.97521e-11	1.44268e-12	3.18445e-13	2.53653e-13	2.40269e-13	7.10163e-13	3.42076e-13	4.17005e-05	5.56013e-05	3.67434e-13	1.19546e-12	2.78003e-05	1.11932e-12	3.29086e-13	3.84803e-13	2.41267e-13	2.82309e-13	6.67515e-13	9.81791e-13	2.45752e-13	3.2374e-13	3.37307e-13	2.43788e-13	2.47668e-13	2.41269e-13	3.4286e-13	2.81197e-13	2.59239e-13	2.52722e-13	2.42579e-13	2.40269e-13	2.52053e-13	3.55719e-13	4.85675e-13	1.09845e-12	2.78554e-13	2.56214e-13	3.31925e-13	2.9241e-13	3.11751e-13	2.54191e-13	5.56007e-05	2.59738e-13	2.47824e-13	2.63067e-13	2.68376e-13	2.41411e-13	2.48007e-13	2.41316e-13	2.50222e-13	2.59236e-13	2.41845e-13	2.60989e-13	2.9301e-13	2.41801e-13	2.44984e-13	2.44629e-13	2.53411e-13	2.41987e-13	2.4777e-13	2.40269e-13	2.41267e-13	2.54631e-13	2.40269e-13	2.42547e-13	2.49586e-13
S0450	0.031359	0.499376	0.139703	0.0723564	0.040804	0.00390099	0.0868807	0.00387872	1.01987e-08	0.00188758	0.00120809	0.00422817	4.44971e-13	0.00807882	0.000125898	4.33402e-12	0.000201342	5.68311e-12	0.000100671	0.105809	7.37295e-13	5.05524e-13	1.50554e-12	5.15901e-12	4.32978e-12	6.04658e-11	1.77462e-10	1.11899e-10	1.40069e-12	6.91984e-13	3.57632e-11	2.61212e-12	5.76577e-13	4.59264e-13	4.35032e-13	1.28582e-12	6.19362e-13	6.6765e-12	0.000100672	6.65276e-13	2.1645e-12	6.43267e-13	2.02665e-12	5.95844e-13	6.96724e-13	4.36839e-13	5.11148e-13	1.2086e-12	1.77763e-12	4.44958e-13	5.86164e-13	6.10729e-13	4.41403e-13	4.48428e-13	4.36842e-13	6.20782e-13	5.09136e-13	4.69379e-13	4.57578e-13	4.39214e-13	4.35032e-13	4.56366e-13	6.44065e-13	8.79364e-13	1.98886e-12	5.0435e-13	4.639e-13	6.00984e-13	5.29437e-13	5.64456e-13	4.60239e-13	5.88262e-13	4.70281e-13	4.4871e-13	4.76309e-13	4.85921e-13	4.37098e-13	4.49041e-13	4.36927e-13	4.53052e-13	4.69373e-13	4.37885e-13	4.72546e-13	5.30523e-13	4.37804e-13	4.43569e-13	4.42926e-13	4.58826e-13	4.38142e-13	4.48612e-13	4.35032e-13	4.36839e-13	4.61034e-13	4.35032e-13	4.39156e-13	4.51901e-13
S0451	0.00487494	0.816244	0.0397848	0.0828536	0.021095	1.94226e-05	0.00641	0.0058374	0.00257341	0.0027482	0.00217527	1.9425e-05	1.71692e-13	0.000466127	0.000281641	1.67228e-12	0.000213641	2.19283e-12	3.88438e-05	0.0134418	2.84486e-13	1.95057e-13	5.80913e-13	5.82657e-05	1.94219e-05	0.000262196	5.82658e-05	7.76876e-05	5.40458e-13	2.67002e-13	0.000233063	1.94219e-05	2.22473e-13	1.77207e-13	1.67857e-13	4.96135e-13	2.38981e-13	2.57613e-12	0.000174798	2.56697e-13	1.94219e-05	2.48205e-13	7.81983e-13	2.29907e-13	2.68831e-13	1.68554e-13	1.97227e-13	4.6634e-13	6.85899e-13	1.71687e-13	2.26172e-13	2.3565e-13	1.70316e-13	1.73026e-13	1.68556e-13	2.39529e-13	1.9645e-13	1.8111e-13	1.76557e-13	1.69471e-13	1.67857e-13	1.76089e-13	2.48513e-13	3.39303e-13	7.67401e-13	1.94604e-13	1.78996e-13	2.3189e-13	2.04283e-13	2.17796e-13	1.77583e-13	2.26981e-13	1.81458e-13	1.73135e-13	1.83784e-13	1.87493e-13	1.68654e-13	1.73263e-13	1.68588e-13	1.7481e-13	1.81108e-13	1.68958e-13	1.82332e-13	2.04703e-13	1.68927e-13	1.71151e-13	1.70903e-13	1.77038e-13	1.69057e-13	1.73097e-13	1.67857e-13	1.68554e-13	1.7789e-13	1.67857e-13	1.69448e-13	1.74366e-13
S0452	0.00286496	0.600773	0.0322774	0.0228541	0.0376882	5.18543e-05	0.00982725	0.00510906	0.00705207	0.000557426	0.0061965	5.18575e-05	2.29196e-13	0.000220378	0.000142628	2.23237e-12	0.000207414	2.92725e-12	2.5094e-12	0.273062	3.79766e-13	2.60385e-13	2.59267e-05	2.59267e-05	2.23018e-12	5.18534e-05	0.000129634	0.000712984	7.21469e-13	3.56427e-13	2.59267e-05	1.34545e-12	2.96983e-13	2.36558e-13	2.24076e-13	2.59267e-05	3.19021e-13	3.43893e-12	1.29639e-05	3.4267e-13	5.18534e-05	3.31334e-13	1.04389e-12	3.06907e-13	3.58868e-13	2.25007e-13	2.63282e-13	6.22527e-13	9.15622e-13	2.29189e-13	3.01921e-13	3.14574e-13	2.27358e-13	2.30976e-13	2.25008e-13	3.19753e-13	2.62246e-13	2.41767e-13	2.35689e-13	2.2623e-13	2.24076e-13	2.35065e-13	3.31745e-13	4.52943e-13	1.02442e-12	2.59781e-13	2.38946e-13	3.09555e-13	2.72702e-13	2.9074e-13	2.3706e-13	3.03002e-13	2.42232e-13	2.31121e-13	2.45337e-13	2.50288e-13	2.2514e-13	2.31292e-13	2.25052e-13	2.33358e-13	2.41764e-13	2.25546e-13	2.43399e-13	2.73262e-13	2.25504e-13	2.28473e-13	2.28142e-13	2.36332e-13	2.25678e-13	2.31071e-13	2.24076e-13	2.25007e-13	2.3747e-13	2.24076e-13	2.262e-13	2.32765e-13
S0453	0.0110334	0.245812	0.268037	0.231511	0.0982896	0.0091587	0.0093215	0.0236229	5.35705e-05	0.00211561	0.00546313	8.54107e-09	4.73475e-13	0.000589159	0.00131227	4.61165e-12	5.35608e-05	5.35597e-05	0.000241018	0.0910296	7.84524e-13	5.37907e-13	5.35596e-05	5.48949e-12	4.60714e-12	0.000107119	0.000321358	0.00101763	5.35596e-05	7.3631e-13	0.000642716	2.77944e-12	5.35596e-05	4.88684e-13	4.62898e-13	1.36819e-12	6.59037e-13	7.10418e-12	1.20239e-09	7.07892e-13	2.30315e-12	6.84473e-13	2.15647e-12	6.34012e-13	7.41354e-13	4.64822e-13	5.43891e-13	1.28602e-12	1.8915e-12	4.73461e-13	6.23712e-13	6.4985e-13	4.69678e-13	4.77154e-13	4.64825e-13	6.60548e-13	5.41749e-13	4.99446e-13	4.86889e-13	4.67349e-13	4.62898e-13	4.856e-13	6.85322e-13	5.35596e-05	2.11626e-12	5.36657e-13	4.93616e-13	6.39482e-13	5.63351e-13	6.00613e-13	4.8972e-13	6.25945e-13	5.00406e-13	4.77453e-13	5.0682e-13	5.17048e-13	4.65097e-13	4.77805e-13	4.64915e-13	4.82073e-13	4.99439e-13	4.65934e-13	5.02816e-13	5.64507e-13	4.65849e-13	4.71982e-13	4.71298e-13	4.88218e-13	4.66208e-13	4.77349e-13	4.62898e-13	4.64822e-13	4.90567e-13	4.62898e-13	4.67287e-13	4.80849e-13
S0454	0.00582189	0.124662	0.215012	0.267022	0.182619	0.000310495	0.156608	0.0277935	1.57277e-08	0.00240632	0.00667564	0.000232881	6.86199e-13	0.000582177	0.000931568	6.68358e-12	0.00593816	0.000388115	7.513e-12	0.00128802	1.137e-12	7.79579e-13	2.32172e-12	7.95581e-12	7.7623e-05	0.00077623	2.73667e-10	0.000310492	7.7623e-05	1.06712e-12	0.000310492	7.7623e-05	8.89151e-13	7.0824e-13	6.7087e-13	1.98289e-12	9.55131e-13	1.0296e-11	7.76248e-05	1.02594e-12	3.33791e-12	9.91995e-13	3.12533e-12	9.18862e-13	1.07443e-12	6.73658e-13	7.88252e-13	1.86381e-12	2.74132e-12	6.86178e-13	9.03935e-13	9.41817e-13	6.80696e-13	6.9153e-13	6.73662e-13	9.5732e-13	7.85148e-13	7.23838e-13	7.0564e-13	6.7732e-13	6.7087e-13	7.03772e-13	9.93225e-13	1.35608e-12	3.06705e-12	7.77768e-13	7.15389e-13	9.26789e-13	8.16455e-13	8.70458e-13	7.09743e-13	9.07171e-13	7.2523e-13	6.91964e-13	7.34525e-13	7.49348e-13	6.74057e-13	6.92475e-13	6.73793e-13	6.9866e-13	7.23829e-13	6.7527e-13	7.28723e-13	8.1813e-13	6.75147e-13	6.84036e-13	6.83044e-13	7.07565e-13	6.75667e-13	6.91814e-13	6.7087e-13	6.73658e-13	7.1097e-13	6.7087e-13	6.7723e-13	6.96886e-13
S0455	0.00354913	0.0554171	0.0543745	0.155768	0.27885	0.000436791	0.151133	0.0387166	0.000327613	0.000764387	0.0119025	0.00775299	9.65316e-13	0.000491392	0.00491399	9.40218e-12	2.29077e-09	1.23289e-11	0.000218394	0.234401	1.59948e-12	1.09668e-12	3.2661e-12	1.11919e-11	0.000109197	0.000109197	0.000109197	0.000327591	3.03865e-12	1.50118e-12	7.75842e-11	5.6667e-12	1.25082e-12	9.96323e-13	9.43753e-13	0.000218394	1.34364e-12	1.44839e-11	2.45142e-09	1.44324e-12	4.69563e-12	1.3955e-12	0.000109197	1.29262e-12	1.51146e-12	9.47673e-13	1.10888e-12	2.62193e-12	3.85637e-12	9.65286e-13	1.27162e-12	1.32491e-12	9.57575e-13	9.72816e-13	9.4768e-13	1.34672e-12	1.10451e-12	1.01826e-12	9.92665e-13	9.52826e-13	9.43753e-13	9.90036e-13	1.39723e-12	1.90768e-12	4.3146e-12	1.09413e-12	1.00638e-12	1.30377e-12	1.14855e-12	1.22452e-12	9.98437e-13	1.27617e-12	1.02022e-12	9.73426e-13	1.0333e-12	1.05415e-12	9.48235e-13	9.74144e-13	9.47864e-13	9.82846e-13	1.01825e-12	9.49942e-13	1.02514e-12	1.15091e-12	9.49768e-13	9.62273e-13	9.60878e-13	9.95373e-13	9.505e-13	9.73215e-13	9.43753e-13	9.47673e-13	1.00016e-12	9.43753e-13	9.52699e-13	9.80349e-13
S0456	0.00150335	0.386715	0.445313	0.0751105	0.0554234	5.09591e-05	0.0187798	0.01129	0.000152882	0.000687928	0.00285365	8.12608e-09	4.5047e-13	0.000917234	0.000229368	4.38758e-12	5.09584e-05	5.75333e-12	0.000254787	0.000259538	7.46406e-13	5.11771e-13	1.52414e-12	5.22276e-12	4.38329e-12	6.1213e-11	0.000152872	0.000101915	1.418e-12	7.00535e-13	3.62051e-11	2.64439e-12	5.83702e-13	4.64939e-13	4.40407e-13	0.000101915	6.27016e-13	6.75901e-12	5.09584e-05	6.73497e-13	2.19124e-12	6.51216e-13	2.05169e-12	6.03207e-13	7.05333e-13	4.42237e-13	5.17465e-13	1.22354e-12	1.7996e-12	4.50456e-13	5.93408e-13	6.18276e-13	4.46858e-13	4.5397e-13	4.4224e-13	6.28453e-13	5.15427e-13	4.75179e-13	4.63233e-13	4.44641e-13	4.40407e-13	4.62006e-13	6.52024e-13	8.9023e-13	2.01343e-12	5.10582e-13	4.69633e-13	6.08411e-13	5.35979e-13	5.71431e-13	4.65926e-13	5.95532e-13	4.76093e-13	4.54255e-13	4.82195e-13	4.91925e-13	4.42499e-13	4.5459e-13	4.42326e-13	4.5865e-13	4.75173e-13	4.43296e-13	4.78386e-13	5.37079e-13	4.43214e-13	4.4905e-13	4.48399e-13	4.64496e-13	4.43556e-13	4.54156e-13	4.40407e-13	4.42237e-13	4.66731e-13	4.40407e-13	4.44582e-13	4.57485e-13
S0457	0.000839634	0.464717	0.37715	0.0557388	0.0649256	3.42699e-05	0.0228583	0.00431892	3.42728e-05	0.00054831	0.000796775	1.71374e-05	1.51473e-13	0.00054831	0.00150787	1.47534e-12	1.7135e-05	1.71347e-05	1.65843e-12	0.00569887	2.50983e-13	1.72086e-13	5.12501e-13	1.75618e-12	1.4739e-12	2.05832e-11	6.85387e-05	0.000102808	4.7681e-13	2.35558e-13	1.21741e-11	8.89191e-13	1.96273e-13	1.56338e-13	1.48089e-13	4.37707e-13	2.10837e-13	2.27275e-12	2.57024e-05	2.26467e-13	7.36816e-13	2.18975e-13	6.89892e-13	2.02831e-13	1.71347e-05	1.48704e-13	1.74e-13	4.11421e-13	1.71347e-05	1.51468e-13	1.99536e-13	2.07898e-13	1.50258e-13	1.5265e-13	1.48705e-13	2.11321e-13	1.73315e-13	1.59781e-13	1.55764e-13	1.49513e-13	1.48089e-13	1.55352e-13	2.19246e-13	2.99344e-13	6.77027e-13	1.71686e-13	1.57916e-13	2.04581e-13	1.80226e-13	1.92147e-13	1.5667e-13	2.00251e-13	1.60089e-13	1.52745e-13	1.6214e-13	1.65412e-13	1.48793e-13	1.52858e-13	1.48734e-13	1.54223e-13	1.59779e-13	1.4906e-13	1.6086e-13	1.80595e-13	1.49033e-13	1.50995e-13	1.50776e-13	1.56189e-13	1.49148e-13	1.52712e-13	1.48089e-13	1.48704e-13	1.56941e-13	1.48089e-13	1.49493e-13	1.53832e-13
S0458	0.00180607	0.38547	0.556088	0.0205197	0.0239579	2.21606e-05	0.00420016	0.00299285	4.48992e-09	0.00130743	0.000720211	3.53379e-09	1.95896e-13	0.00162875	0.000188385	1.90802e-12	4.64876e-10	2.21598e-05	2.14481e-12	0.000633621	3.24589e-13	2.22554e-13	6.62804e-13	2.27122e-12	1.90616e-12	2.21598e-05	2.21599e-05	0.000254838	6.16646e-13	3.04641e-13	1.57445e-11	1.14997e-12	2.53834e-13	2.02188e-13	1.9152e-13	5.66075e-13	2.7267e-13	2.93929e-12	0.000121879	2.92884e-13	9.52905e-13	2.83194e-13	2.21598e-05	2.62316e-13	3.06728e-13	1.92315e-13	2.2503e-13	5.3208e-13	7.8259e-13	1.9589e-13	2.58055e-13	2.68869e-13	1.94325e-13	1.97418e-13	1.92317e-13	2.73295e-13	2.24144e-13	2.06641e-13	2.01446e-13	1.93361e-13	1.9152e-13	2.00912e-13	2.83545e-13	3.87134e-13	8.75581e-13	2.22037e-13	2.04229e-13	2.64579e-13	2.33081e-13	2.48498e-13	2.02617e-13	2.58979e-13	2.07038e-13	1.97542e-13	2.09692e-13	2.13924e-13	1.9243e-13	1.97687e-13	1.92354e-13	1.99453e-13	2.06638e-13	1.92776e-13	2.08035e-13	2.33559e-13	1.92741e-13	1.95278e-13	1.94995e-13	2.01995e-13	1.92889e-13	1.97499e-13	1.9152e-13	1.92315e-13	2.02967e-13	1.9152e-13	1.93335e-13	1.98947e-13
S0459	0.00330788	0.387264	0.544508	0.0153328	0.0305658	3.01631e-05	0.0019256	0.000973044	2.01096e-05	0.00221195	0.000733968	1.00551e-05	4.44408e-14	0.00142017	4.02232e-05	2.01086e-05	1.50816e-05	5.02715e-06	4.86569e-13	0.0114297	7.36361e-14	5.04884e-14	1.50363e-13	5.02715e-06	4.3243e-13	2.26222e-05	2.51358e-05	5.02715e-05	1.50815e-05	6.91107e-14	3.57179e-12	1.50815e-05	5.75847e-14	4.58682e-14	4.3448e-14	1.28419e-13	6.18578e-14	6.66805e-13	1.12857e-10	6.64433e-14	2.16175e-13	6.42452e-14	2.02408e-13	5.95089e-14	6.95841e-14	4.36285e-14	5.10501e-14	1.00543e-05	1.50815e-05	4.44394e-14	5.85422e-14	6.09955e-14	4.40844e-14	4.4786e-14	4.36288e-14	5.02715e-06	5.0849e-14	4.68784e-14	4.56998e-14	4.38657e-14	4.3448e-14	4.55788e-14	5.02715e-06	8.78249e-14	1.98634e-13	5.03711e-14	1.7595e-05	6.00223e-14	5.28766e-14	5.63741e-14	4.59656e-14	5.87517e-14	4.69685e-14	4.48141e-14	4.75705e-14	4.85305e-14	4.36544e-14	4.48472e-14	4.36373e-14	4.52478e-14	4.68778e-14	4.3733e-14	4.71947e-14	5.29851e-14	4.3725e-14	4.43007e-14	4.42364e-14	4.58245e-14	4.37587e-14	4.48044e-14	4.3448e-14	4.36285e-14	4.6045e-14	4.3448e-14	4.38599e-14	4.51329e-14
S0460	0.0099333	0.0860659	0.13197	0.257349	0.122787	0.000121139	0.0398581	0.0288976	2.45438e-08	0.000605683	0.00254392	1.93172e-08	1.07085e-12	0.00145362	0.00242284	1.04301e-11	2.5412e-09	1.36767e-11	1.17244e-11	0.313629	1.77434e-12	1.21657e-12	3.62316e-12	1.24155e-11	1.04199e-11	0.000969078	0.000605674	0.000363404	3.37085e-12	1.6653e-12	8.6066e-11	6.2862e-12	1.38756e-12	1.10524e-12	1.04693e-12	3.0944e-12	1.49053e-12	1.60674e-11	0.000423974	1.60102e-12	5.20898e-12	1.54806e-12	4.87724e-12	1.43393e-12	1.6767e-12	1.05128e-12	1.23011e-12	2.90857e-12	4.27797e-12	1.07082e-12	1.41064e-12	1.46975e-12	1.06226e-12	1.07917e-12	1.05128e-12	1.49395e-12	1.22526e-12	1.12959e-12	1.10119e-12	1.05699e-12	1.04693e-12	1.09827e-12	1.54998e-12	2.11624e-12	4.78629e-12	1.21375e-12	1.1164e-12	1.4463e-12	1.27412e-12	1.35839e-12	1.10759e-12	1.41569e-12	1.13176e-12	1.07985e-12	1.14626e-12	1.1694e-12	1.0519e-12	1.08064e-12	1.05149e-12	1.09029e-12	1.12957e-12	1.05379e-12	1.13721e-12	1.27673e-12	1.0536e-12	1.06747e-12	1.06592e-12	1.10419e-12	1.05441e-12	1.07961e-12	1.04693e-12	1.05128e-12	1.1095e-12	1.04693e-12	1.05685e-12	1.08753e-12
S0461	0.00766029	0.0554017	0.034023	0.0561986	0.666223	0.00148777	0.00805947	0.00580156	0.000141696	0.000850157	0.0318631	4.42817e-05	1.56573e-13	0.000203684	9.74346e-05	0.000274529	8.85582e-05	5.31347e-05	1.77116e-05	0.128047	2.59433e-13	1.7788e-13	1.77116e-05	7.08463e-05	7.08463e-05	5.31347e-05	0.00185086	0.000637617	8.85578e-05	5.31347e-05	1.2584e-11	9.1913e-13	2.02881e-13	1.61602e-13	1.53075e-13	5.31347e-05	2.17936e-13	8.85579e-06	0.000292241	2.34092e-13	7.61625e-13	2.26348e-13	1.77116e-05	2.09661e-13	2.45157e-13	1.53711e-13	1.77116e-05	8.85578e-05	1.77116e-05	1.56568e-13	2.06255e-13	2.14898e-13	1.55317e-13	1.57789e-13	1.53712e-13	2.18436e-13	1.7915e-13	1.65161e-13	1.61009e-13	1.54547e-13	1.53075e-13	1.60582e-13	5.31347e-05	7.08463e-05	6.99822e-13	1.77466e-13	1.63233e-13	2.11469e-13	1.86294e-13	1.98616e-13	1.61945e-13	2.06993e-13	1.65479e-13	1.57888e-13	1.676e-13	1.70982e-13	1.53802e-13	1.58005e-13	1.53742e-13	1.59416e-13	1.65159e-13	1.54079e-13	1.66276e-13	1.86676e-13	1.54051e-13	1.56079e-13	1.55853e-13	1.61448e-13	1.5417e-13	1.57854e-13	1.53075e-13	1.53711e-13	1.62225e-13	1.53075e-13	1.54526e-13	1.59011e-13
S0462	0.062648	0.491042	0.3546	0.0149567	0.0491399	0.00322647	0.00347641	0.00235848	4.71662e-05	0.00185168	0.00200017	0.000153725	3.08852e-14	0.00235827	0.000461178	1.04812e-05	3.49381e-06	6.98748e-06	3.38153e-13	0.00883774	5.11751e-14	3.50881e-14	6.98748e-06	3.49374e-06	6.98748e-06	0.00013975	0.00258362	2.96968e-05	9.72212e-14	4.80301e-14	2.4823e-12	6.98748e-06	4.00198e-14	3.18772e-14	3.01952e-14	8.9248e-14	4.29895e-14	4.63412e-13	3.49382e-06	4.61764e-14	3.49374e-06	4.46488e-14	1.40668e-13	4.13571e-14	4.83591e-14	3.03207e-14	3.54785e-14	3.49374e-06	8.73435e-06	3.08842e-14	4.06853e-14	6.98748e-06	3.06375e-14	3.11251e-14	3.03209e-14	3.49374e-06	3.53388e-14	3.25792e-14	3.17602e-14	3.04855e-14	3.01952e-14	3.16761e-14	6.98748e-06	3.49374e-06	3.49374e-06	3.50066e-14	3.2199e-14	4.17139e-14	3.67479e-14	3.91785e-14	3.19449e-14	4.08309e-14	3.26419e-14	3.11446e-14	3.30603e-14	3.37274e-14	3.03387e-14	3.11676e-14	3.03268e-14	3.1446e-14	3.25788e-14	3.03933e-14	3.27991e-14	3.68232e-14	3.03877e-14	3.07878e-14	3.07432e-14	3.18468e-14	3.04111e-14	3.11379e-14	3.01952e-14	3.03207e-14	3.20001e-14	3.01952e-14	3.04815e-14	3.13662e-14
S0463	0.0433313	0.420901	0.412096	0.0113415	0.0210096	0.000559854	0.000715002	0.000217923	9.46946e-06	0.000733847	0.000402434	4.73487e-06	2.09268e-14	0.000905472	0.000312479	2.03827e-13	0.0798318	7.10174e-06	2.29122e-13	0.00668296	3.46746e-14	2.37746e-14	7.08048e-14	2.42626e-13	2.36725e-06	1.18362e-05	1.30199e-05	1.65707e-05	6.5874e-14	3.25437e-14	1.68193e-12	8.87717e-05	2.71162e-14	2.1599e-14	2.04593e-14	6.04716e-14	2.91283e-14	8.28536e-06	7.10179e-06	2.36725e-06	2.36725e-06	3.02526e-14	0.000766988	2.80223e-14	2.36725e-06	2.05443e-14	2.40391e-14	5.68401e-14	1.30199e-05	2.09262e-14	2.7567e-14	2.87223e-14	2.0759e-14	2.10894e-14	2.05445e-14	2.91951e-14	2.39444e-14	2.20747e-14	2.15197e-14	2.0656e-14	2.04593e-14	2.14627e-14	3.02901e-14	4.13561e-14	9.3535e-14	2.37193e-14	2.1817e-14	2.8264e-14	2.48992e-14	2.65461e-14	2.16448e-14	2.36725e-06	2.21171e-14	2.11026e-14	2.24006e-14	2.28526e-14	2.05565e-14	2.11182e-14	2.05485e-14	2.13068e-14	2.20744e-14	2.05935e-14	2.22236e-14	2.49503e-14	2.05897e-14	2.08608e-14	2.08306e-14	2.15784e-14	2.06056e-14	2.1098e-14	2.04593e-14	2.05443e-14	2.16822e-14	2.04593e-14	2.06533e-14	2.12527e-14
S0464	0.0501699	0.384877	0.288884	0.125981	0.0733756	0.000815771	0.00623952	0.000761219	3.75654e-09	0.000472777	0.00447748	9.27307e-06	1.63898e-13	0.00394907	7.41829e-05	1.59637e-12	0.0582163	7.41609e-05	9.27011e-05	0.000326183	2.71571e-13	1.86202e-13	5.54542e-13	1.90024e-12	1.85402e-05	2.22717e-11	5.56207e-05	8.34311e-05	5.15924e-13	2.54881e-13	1.31728e-11	1.85402e-05	2.12373e-13	1.69163e-13	1.60237e-13	1.85402e-05	2.28132e-13	4.63506e-05	3.70809e-05	2.45044e-13	1.85402e-05	2.36938e-13	0.00081577	2.1947e-13	2.56627e-13	1.60903e-13	1.88274e-13	4.4517e-13	1.85402e-05	1.63893e-13	2.15905e-13	2.24952e-13	1.62584e-13	1.65172e-13	1.60904e-13	2.28656e-13	1.87532e-13	1.72888e-13	1.68542e-13	1.61778e-13	1.60237e-13	1.68096e-13	2.37231e-13	3.239e-13	7.32564e-13	1.85769e-13	1.7087e-13	2.21363e-13	1.9501e-13	2.07909e-13	1.69522e-13	2.16677e-13	5.56207e-05	1.65275e-13	1.75441e-13	1.78981e-13	1.60998e-13	1.65397e-13	1.60935e-13	1.66875e-13	1.72886e-13	1.61288e-13	1.74055e-13	1.9541e-13	1.61258e-13	1.63382e-13	1.85402e-05	1.69002e-13	1.61383e-13	1.65239e-13	1.60237e-13	1.60903e-13	1.69815e-13	1.60237e-13	1.61756e-13	1.66451e-13
S0465	0.219787	0.390463	0.348784	0.00289431	0.0153459	0.000143083	0.000591836	0.000392014	1.16647e-05	0.0148519	0.000369374	0.000228623	1.37487e-14	0.00243631	2.8774e-05	6.22102e-06	0.0015086	4.66576e-06	4.66576e-06	0.00191622	2.27808e-14	1.55525e-06	4.65179e-14	4.66576e-06	1.55525e-06	1.71078e-05	1.86631e-05	3.42156e-05	4.32784e-14	2.13808e-14	6.22102e-05	6.22102e-06	1.7815e-14	1.41903e-14	1.34416e-14	3.11051e-06	1.9137e-14	3.88814e-06	7.77631e-06	3.88814e-06	2.33288e-06	1.98756e-14	1.16644e-05	1.84103e-14	2.15273e-14	1.34974e-14	1.55525e-06	3.73433e-14	9.33152e-06	1.37483e-14	1.81112e-14	1.88702e-14	1.36384e-14	1.38555e-14	1.55525e-06	3.03275e-05	1.57312e-14	1.45028e-14	1.41382e-14	1.35708e-14	1.34416e-14	3.11051e-06	1.99002e-14	1.55525e-06	6.14514e-14	1.55833e-14	1.43335e-14	1.85691e-14	1.63585e-14	1.74405e-14	1.42204e-14	1.81761e-14	1.45307e-14	4.66576e-06	1.47169e-14	1.50139e-14	1.35054e-14	1.38744e-14	1.35001e-14	1.39983e-14	1.45026e-14	1.35297e-14	1.46007e-14	1.6392e-14	1.35272e-14	1.37053e-14	1.36855e-14	1.55525e-06	1.35377e-14	1.38612e-14	1.34416e-14	1.34974e-14	1.4245e-14	1.34416e-14	1.3569e-14	1.39628e-14
S0466	0.0422976	0.116757	0.157702	0.0816107	0.521967	0.000408674	0.0400939	0.00850508	8.17508e-05	0.00527187	0.0191259	0.000122614	7.22543e-13	0.00049041	0.000940041	0.000163468	0.00187989	9.22821e-12	0.000245203	0.000375426	1.19722e-12	8.20868e-13	0.000122601	8.37718e-12	7.03068e-12	8.17343e-05	0.000245203	0.000899077	2.27444e-12	1.12364e-12	5.80721e-11	4.24154e-12	9.36243e-13	7.45751e-13	7.06402e-13	2.08791e-12	0.000163468	1.08413e-11	0.00016347	1.08027e-12	3.5147e-12	1.04453e-12	3.29086e-12	9.67529e-13	1.13134e-12	7.09337e-13	8.30001e-13	8.17342e-05	2.88651e-12	7.22521e-13	9.51811e-13	9.91699e-13	7.16748e-13	7.28156e-13	7.09342e-13	1.00802e-12	8.26732e-13	7.62175e-13	7.43013e-13	7.13194e-13	7.06402e-13	7.41046e-13	8.17342e-05	1.42791e-12	3.22949e-12	8.18961e-13	7.53279e-13	9.75875e-13	8.59697e-13	9.16561e-13	7.47334e-13	9.55218e-13	7.63641e-13	7.28613e-13	7.73428e-13	7.89036e-13	7.09758e-13	7.29151e-13	7.0948e-13	0.000122601	7.62165e-13	7.11035e-13	7.67319e-13	8.61461e-13	7.10905e-13	7.20265e-13	7.19221e-13	7.4504e-13	7.11453e-13	7.28455e-13	7.06402e-13	7.09337e-13	7.48626e-13	7.06402e-13	7.13099e-13	7.33795e-13
S0467	0.000983729	0.0106882	0.0142915	0.279863	0.163023	2.27273e-09	0.0924927	0.0272164	6.55859e-05	0.00242619	0.0029836	1.04568e-08	5.79671e-13	3.70677e-09	0.0023279	5.646e-12	1.3756e-09	7.40347e-12	6.55726e-05	0.40272	9.60486e-13	6.58555e-13	1.96129e-12	6.72073e-12	6.55726e-05	0.000393436	0.000196718	0.000131145	1.82471e-12	9.01458e-13	4.65892e-11	3.40284e-12	7.51116e-13	5.98291e-13	5.66722e-13	1.67506e-12	8.06853e-13	8.69759e-12	6.55741e-05	8.66666e-13	2.81972e-12	8.37995e-13	2.64015e-12	7.76215e-13	9.07633e-13	5.69077e-13	6.65881e-13	1.57447e-12	2.31575e-12	5.79654e-13	7.63606e-13	7.95606e-13	5.75023e-13	5.84175e-13	5.69081e-13	8.08703e-13	6.63259e-13	6.11467e-13	5.96094e-13	5.72171e-13	5.66722e-13	5.94516e-13	8.39034e-13	1.14556e-12	2.59091e-12	6.57025e-13	6.0433e-13	7.82911e-13	6.89706e-13	7.35326e-13	5.9956e-13	7.66339e-13	6.12643e-13	5.84541e-13	6.20495e-13	6.33017e-13	5.69414e-13	5.84973e-13	5.69191e-13	5.90198e-13	6.11459e-13	5.70439e-13	6.15593e-13	6.91121e-13	5.70335e-13	5.77844e-13	5.77006e-13	5.9772e-13	5.70774e-13	5.84414e-13	5.66722e-13	5.69077e-13	6.00597e-13	5.66722e-13	5.72095e-13	5.88699e-13
S0468	0.000512381	0.0335854	0.0611212	0.17601	0.14973	8.53877e-05	0.0900414	0.0283927	2.8468e-05	0.000199238	0.0436469	0.00129504	2.5161e-13	5.69261e-05	0.0404306	2.45068e-12	5.9709e-10	3.21353e-12	2.75481e-12	0.374338	4.16905e-13	2.8585e-13	8.51311e-13	8.53867e-05	2.44829e-12	5.69245e-05	5.69246e-05	5.69245e-05	7.92026e-13	5.69245e-05	2.02224e-11	1.47703e-12	3.26027e-13	2.59692e-13	2.4599e-13	7.27071e-13	3.5022e-13	5.69245e-05	0.000156543	3.76182e-13	1.22392e-12	3.63737e-13	1.14597e-12	3.36922e-13	3.93964e-13	2.47012e-13	2.8903e-13	6.83408e-13	1.00517e-12	2.51603e-13	3.31448e-13	3.45338e-13	2.49593e-13	2.53565e-13	2.47013e-13	3.51023e-13	2.87892e-13	2.65411e-13	2.58739e-13	2.48355e-13	2.4599e-13	2.58054e-13	3.64188e-13	4.97239e-13	1.1246e-12	2.85186e-13	2.62314e-13	3.39828e-13	2.99372e-13	3.19173e-13	2.60243e-13	3.32635e-13	2.65922e-13	2.53724e-13	2.6933e-13	2.74765e-13	2.47158e-13	2.53911e-13	2.47061e-13	2.56179e-13	2.65408e-13	2.47603e-13	2.67203e-13	2.99986e-13	2.47558e-13	2.50817e-13	2.50454e-13	2.59445e-13	2.47749e-13	2.53669e-13	2.4599e-13	2.47012e-13	2.60693e-13	2.4599e-13	2.48322e-13	2.55529e-13
S0469	0.00054172	0.124055	0.137408	0.399421	0.131243	3.1282e-09	0.079563	0.0244191	1.8287e-08	7.32634e-09	0.00753633	1.43928e-08	7.97863e-13	9.02597e-05	0.0135383	7.77119e-12	9.02564e-05	9.02546e-05	8.73558e-12	0.0813729	1.32202e-12	9.06439e-13	2.69953e-12	9.25046e-12	7.76359e-12	1.08419e-10	9.02549e-05	9.02548e-05	2.51154e-12	1.24077e-12	6.41257e-11	4.6837e-12	1.03384e-12	8.23491e-13	7.80041e-13	2.30556e-12	1.11056e-12	0.000180509	0.000180511	1.19288e-12	3.88108e-12	9.02546e-05	3.63392e-12	1.06839e-12	1.24927e-12	7.83281e-13	9.16523e-13	2.16711e-12	3.18741e-12	7.97839e-13	1.05103e-12	1.09508e-12	7.91465e-13	8.04062e-13	7.83287e-13	1.1131e-12	9.12914e-13	8.41627e-13	8.20468e-13	7.8754e-13	7.80041e-13	8.18296e-13	1.15485e-12	1.57676e-12	3.56615e-12	9.04333e-13	8.31804e-13	1.0776e-12	9.49316e-13	1.01211e-12	8.25239e-13	1.05479e-12	8.43246e-13	8.04567e-13	8.54053e-13	8.71288e-13	7.83746e-13	8.0516e-13	7.83439e-13	8.12352e-13	8.41617e-13	7.85156e-13	8.47307e-13	9.51263e-13	7.85013e-13	7.95348e-13	7.94195e-13	8.22706e-13	7.85618e-13	8.04392e-13	7.80041e-13	7.83281e-13	8.26665e-13	7.80041e-13	7.87435e-13	8.10289e-13
S0470	0.00423581	0.670108	0.306582	0.00671776	0.00220373	0.0027643	0.000395519	0.000811909	0.00131941	9.31575e-05	9.41094e-05	8.55557e-06	1.68066e-14	0.00084412	4.65809e-05	1.63696e-13	3.98834e-11	1.90117e-06	1.84011e-13	0.00329491	3.80234e-06	1.90117e-06	5.68644e-14	5.70351e-06	1.63536e-13	2.2838e-12	2.47152e-05	0.000372629	5.29043e-14	3.80234e-06	1.42588e-05	2.09129e-05	2.17774e-14	1.73465e-14	1.64312e-14	6.6541e-06	2.33934e-14	2.52172e-13	1.71106e-05	2.51276e-14	8.17532e-14	2.42963e-14	1.90117e-06	2.25051e-14	2.63153e-14	1.64995e-14	1.93061e-14	1.90117e-06	2.85176e-06	1.68061e-14	2.21395e-14	2.30673e-14	1.66718e-14	1.69372e-14	1.64996e-14	2.3447e-14	1.92301e-14	1.77285e-14	1.72828e-14	1.65892e-14	1.64312e-14	1.7237e-14	2.43264e-14	3.32137e-14	7.51193e-14	1.90494e-14	1.75216e-14	2.26992e-14	1.99969e-14	2.13196e-14	1.73833e-14	2.22187e-14	1.77626e-14	1.69478e-14	1.79902e-14	1.83533e-14	1.65092e-14	1.69603e-14	1.65028e-14	1.71118e-14	1.77283e-14	1.6539e-14	1.78481e-14	2.00379e-14	1.65359e-14	1.67536e-14	1.67294e-14	1.73299e-14	1.65487e-14	1.69441e-14	1.64312e-14	1.64995e-14	1.74133e-14	1.64312e-14	1.6587e-14	1.70684e-14
S0471	0.00184074	0.300705	0.596537	0.0543121	0.0190147	0.000698507	0.00626933	0.0071613	5.71124e-05	8.347e-05	0.00239865	8.78765e-06	7.76717e-14	0.000184512	0.000123018	1.75725e-05	8.78643e-06	9.92011e-13	1.75725e-05	0.0103466	1.28698e-13	8.82415e-14	2.62798e-13	9.00528e-13	8.78624e-06	1.75725e-05	0.000118614	5.27175e-05	2.44497e-13	1.20789e-13	6.24262e-12	4.55956e-13	1.00644e-13	8.01666e-14	7.59366e-14	2.24446e-13	1.08112e-13	1.16541e-12	1.75727e-05	1.16127e-13	3.77822e-13	1.12285e-13	3.5376e-13	1.04007e-13	1.21616e-13	7.62521e-14	8.92232e-14	2.10967e-13	3.10293e-13	7.76693e-14	1.02318e-13	1.06605e-13	7.70488e-14	7.82751e-14	7.62526e-14	1.0836e-13	8.88718e-14	8.1932e-14	7.98722e-14	7.66667e-14	7.59366e-14	7.96607e-14	1.12424e-13	1.53497e-13	3.47163e-13	8.80365e-14	8.09758e-14	1.04904e-13	9.24155e-14	9.85282e-14	8.03367e-14	1.02684e-13	8.20896e-14	7.83242e-14	8.31418e-14	8.48196e-14	7.62973e-14	7.8382e-14	7.62674e-14	7.90822e-14	8.1931e-14	7.64346e-14	8.2485e-14	9.26051e-14	7.64207e-14	7.74268e-14	7.73146e-14	8.00901e-14	7.64796e-14	7.83072e-14	7.59366e-14	7.62521e-14	8.04755e-14	7.59366e-14	7.66565e-14	7.88813e-14
S0472	0.00534535	0.639643	0.332688	0.00611008	0.0106074	0.00241828	0.000494411	0.00128661	6.5244e-10	6.11819e-05	0.000128806	2.09311e-05	2.8466e-14	0.000788921	1.77143e-05	2.77259e-13	6.44024e-06	3.22009e-06	9.66026e-06	4.21614e-05	4.71667e-14	3.23398e-14	9.63133e-14	3.30036e-13	3.22009e-06	3.22009e-06	2.41507e-05	0.000196425	6.44017e-06	4.42681e-14	2.28787e-12	2.25406e-05	3.68852e-14	2.93804e-14	2.78301e-14	1.61004e-05	3.96223e-14	9.66026e-06	3.05909e-05	4.25595e-14	3.22009e-06	4.11516e-14	1.2965e-13	3.81177e-14	4.45713e-14	2.79458e-14	3.26995e-14	7.73176e-14	1.1372e-13	2.84652e-14	3.74985e-14	1.28803e-05	2.82377e-14	2.86872e-14	2.7946e-14	3.97131e-14	3.25708e-14	3.00274e-14	2.92725e-14	2.80977e-14	2.78301e-14	2.9195e-14	4.12026e-14	5.62553e-14	1.27232e-13	3.22646e-14	2.96769e-14	3.84466e-14	3.38695e-14	3.61098e-14	2.94427e-14	3.76327e-14	3.00852e-14	2.87052e-14	3.04708e-14	3.10857e-14	2.79623e-14	2.87264e-14	2.79514e-14	2.8983e-14	3.0027e-14	2.80127e-14	3.02301e-14	3.3939e-14	2.80075e-14	2.83763e-14	2.83351e-14	2.93524e-14	2.80291e-14	2.86989e-14	2.78301e-14	2.79458e-14	2.94936e-14	2.78301e-14	2.8094e-14	2.89093e-14
S0473	0.00141872	0.388842	0.328035	0.0587448	0.0642393	1.60611e-05	0.00448138	0.00147285	0.00379034	0.00074415	0.00213074	9.10127e-05	9.4653e-14	0.000123133	0.000781637	9.2192e-13	2.24619e-10	1.20889e-12	1.03633e-12	0.144248	1.56835e-13	1.07534e-13	3.20254e-13	1.09741e-12	1.07072e-05	0.000149901	9.63647e-05	0.000513945	2.97951e-13	1.47197e-13	7.60744e-12	1.07072e-05	1.22648e-13	9.76934e-14	9.25387e-14	1.07072e-05	1.31749e-13	1.07072e-05	2.67682e-05	1.41516e-13	4.60425e-13	1.36834e-13	4.31103e-13	1.26746e-13	1.48205e-13	9.29231e-14	1.07072e-05	2.57091e-13	3.78132e-13	9.46501e-14	1.24687e-13	1.29912e-13	9.3894e-14	9.53884e-14	9.29237e-14	1.32051e-13	1.08302e-13	9.98448e-14	9.73347e-14	9.34283e-14	9.25387e-14	9.7077e-14	1.37004e-13	1.87056e-13	4.23064e-13	1.07284e-13	9.86795e-14	1.2784e-13	1.1262e-13	1.20069e-13	9.79006e-14	1.25133e-13	1.00037e-13	9.54483e-14	1.01319e-13	1.03364e-13	9.29782e-14	9.55187e-14	9.29418e-14	9.63719e-14	9.98436e-14	9.31455e-14	1.00519e-13	1.12851e-13	9.31285e-14	9.43546e-14	9.42179e-14	9.76002e-14	9.32003e-14	9.54275e-14	9.25387e-14	9.29231e-14	9.80699e-14	9.25387e-14	9.34159e-14	9.61271e-14
S0474	0.00160618	0.489719	0.268576	0.00424881	0.0455868	4.18143e-06	0.000409818	0.000202335	1.04556e-06	0.000194958	0.000342353	6.27226e-06	9.24104e-15	0.000119693	0.000248794	9.00077e-14	2.19297e-11	1.04535e-06	1.04535e-06	0.188478	1.53119e-14	1.04986e-14	3.12666e-14	1.07141e-13	8.99197e-14	1.67256e-05	3.24058e-05	0.000102444	1.04535e-06	1.43709e-14	7.42719e-13	2.61337e-06	1.19742e-14	9.53787e-15	9.03461e-15	2.0907e-06	1.28627e-14	1.38656e-13	8.88547e-05	1.38163e-14	4.49516e-14	1.33592e-14	4.20888e-14	1.23743e-14	1.44694e-14	9.07214e-15	1.06154e-14	1.04535e-06	1.04535e-06	9.24076e-15	1.21733e-14	1.26834e-14	9.16693e-15	5.74942e-06	9.07221e-15	1.28922e-14	1.05736e-14	9.74792e-15	9.50285e-15	9.12147e-15	9.03461e-15	9.47769e-15	1.33758e-14	1.82624e-14	4.1304e-14	1.04742e-14	9.63415e-15	1.24811e-14	1.09952e-14	1.17225e-14	9.5581e-15	1.22169e-14	9.76666e-15	9.31868e-15	9.89184e-15	1.00915e-14	9.07752e-15	9.32555e-15	9.07397e-15	9.40885e-15	9.7478e-15	9.09386e-15	9.8137e-15	1.10178e-14	9.0922e-15	9.21191e-15	9.19855e-15	9.52877e-15	9.09921e-15	9.31665e-15	9.03461e-15	9.07214e-15	9.57463e-15	9.03461e-15	9.12026e-15	9.38495e-15
S0475	0.00499453	0.357757	0.545649	0.00343874	0.0400709	1.61931e-05	0.00512078	0.000191458	1.68255e-10	0.0145343	0.000432231	8.34568e-05	7.34098e-15	0.00585359	8.30513e-06	4.98249e-06	1.74207e-11	3.32166e-06	8.03743e-14	0.0165017	1.66083e-06	1.66083e-06	2.48378e-14	8.51116e-14	4.56728e-06	3.07253e-05	3.6123e-05	0.000101311	2.49124e-06	1.14161e-14	0.00498913	4.69184e-05	9.51217e-15	7.57678e-15	7.177e-15	2.1213e-14	1.0218e-14	2.49124e-06	7.8059e-05	1.24562e-06	8.30414e-07	1.66083e-06	4.56728e-06	1.82691e-05	1.14943e-14	7.20681e-15	8.43275e-15	1.99391e-14	1.03802e-05	7.34076e-15	9.67034e-15	1.00756e-14	7.28211e-15	1.24562e-06	7.20686e-15	1.02415e-14	8.39954e-15	7.74364e-15	7.54897e-15	7.246e-15	7.177e-15	6.22811e-06	1.06256e-14	1.45074e-14	3.28114e-14	8.32059e-15	7.65326e-15	9.91483e-15	8.73447e-15	9.3122e-15	7.59286e-15	9.70495e-15	7.75854e-15	7.40266e-15	7.85798e-15	8.01655e-15	7.21109e-15	7.40812e-15	7.20826e-15	7.47429e-15	7.74355e-15	7.22407e-15	7.7959e-15	8.75238e-15	7.22275e-15	7.31784e-15	7.30723e-15	7.56956e-15	7.22831e-15	7.40105e-15	7.177e-15	7.20681e-15	7.60598e-15	7.177e-15	7.24503e-15	7.45531e-15
S0476	0.00328237	0.138613	0.0362491	0.0802272	0.0381977	2.30344e-05	0.0282919	0.00226951	0.0159971	0.00031096	0.00326507	0.00058161	1.01812e-13	0.000495231	0.00354149	1.1517e-05	0.00262011	1.30033e-12	1.11471e-12	0.645545	1.68697e-13	1.15667e-13	1.1517e-05	2.3034e-05	9.90678e-13	4.6068e-05	8.06189e-05	0.000218823	3.20486e-13	2.3034e-05	8.1828e-12	5.97666e-13	1.31924e-13	1.05082e-13	9.95375e-14	2.94203e-13	1.41713e-13	6.33434e-05	2.58551e-10	1.52219e-13	1.1517e-05	1.47183e-13	4.63708e-13	1.36332e-13	1.59414e-13	9.99511e-14	1.16953e-13	2.76535e-13	4.06731e-13	1.01809e-13	1.34118e-13	1.39738e-13	1.00995e-13	1.02603e-13	9.99518e-14	1.42038e-13	1.16493e-13	1.07396e-13	1.04696e-13	1.00494e-13	9.95375e-14	1.04419e-13	1.47366e-13	2.01203e-13	4.55061e-13	1.15398e-13	1.06143e-13	1.37508e-13	1.21138e-13	1.29151e-13	1.05305e-13	1.34598e-13	1.07603e-13	1.02667e-13	1.08982e-13	1.11181e-13	1.0001e-13	1.02743e-13	9.99712e-14	1.03661e-13	1.07395e-13	1.0019e-13	1.08121e-13	1.21387e-13	1.00172e-13	1.01491e-13	1.01344e-13	1.04982e-13	1.00249e-13	1.02645e-13	9.95375e-14	9.99511e-14	1.05487e-13	9.95375e-14	1.00481e-13	1.03397e-13
S0477	0.0013855	0.257692	0.61642	0.0241531	0.0586137	0.00221045	0.0242166	0.00104253	3.15795e-05	0.00994705	0.00148022	1.1843e-05	6.97884e-14	0.000221046	0.00157101	1.5789e-05	0.000181573	7.89448e-05	1.5789e-05	0.000300726	1.5789e-05	7.92854e-14	2.36125e-13	2.36834e-05	2.76307e-05	4.73669e-05	1.97362e-05	0.000122364	2.19682e-13	1.08529e-13	3.15779e-05	4.09679e-13	9.04291e-14	7.203e-14	6.82294e-14	7.89448e-06	9.71395e-14	4.73669e-05	6.71033e-05	1.04341e-13	3.39475e-13	1.00889e-13	3.17855e-13	9.34509e-14	1.09273e-13	6.85129e-14	8.01674e-14	1.89555e-13	2.788e-13	6.97862e-14	9.19328e-14	9.57854e-14	6.92287e-14	7.03306e-14	6.85133e-14	9.73622e-14	7.98517e-14	7.36163e-14	7.17656e-14	6.88854e-14	6.82294e-14	7.15755e-14	1.01014e-13	1.37918e-13	3.11928e-13	7.91012e-14	7.27571e-14	9.42571e-14	8.30357e-14	8.8528e-14	7.21829e-14	9.22618e-14	7.37579e-14	7.03747e-14	7.47032e-14	7.62108e-14	6.85535e-14	7.04266e-14	6.85266e-14	7.10557e-14	7.36154e-14	6.86769e-14	7.41131e-14	8.32061e-14	6.86643e-14	6.95684e-14	6.94675e-14	7.19613e-14	6.87172e-14	7.03594e-14	6.82294e-14	6.85129e-14	7.23076e-14	6.82294e-14	6.88762e-14	7.08752e-14
S0478	0.067636	0.548244	0.306439	0.00445058	0.0638783	4.49558e-06	0.00229861	0.0025733	0.000642863	0.00237994	9.98018e-05	5.3948e-06	7.94826e-15	0.000798859	0.000258045	3.41662e-05	8.99128e-07	2.69733e-06	8.99109e-07	0.000136299	1.31699e-14	9.02988e-15	2.68925e-14	1.79822e-06	1.79822e-06	6.29377e-06	4.046e-06	6.5635e-05	2.50197e-14	1.23605e-14	6.38816e-13	7.19287e-06	1.02991e-14	8.20356e-15	7.77071e-15	2.29679e-14	1.10633e-14	1.12389e-05	2.01846e-11	1.18834e-14	3.86631e-14	1.14903e-14	7.19287e-06	1.06432e-14	1.24452e-14	7.80299e-15	9.13034e-15	2.69733e-06	1.34866e-06	7.94801e-15	5.39466e-06	1.09091e-14	7.88452e-15	8.01001e-15	7.80304e-15	1.10887e-14	9.09438e-15	8.38423e-15	8.17345e-15	7.84542e-15	7.77071e-15	8.1518e-15	1.15045e-14	8.99109e-07	3.55257e-14	9.0089e-15	8.28637e-15	1.0735e-14	9.45701e-15	1.00825e-14	8.22097e-15	1.05078e-14	8.40035e-15	8.01504e-15	8.50802e-15	8.67971e-15	7.80762e-15	8.02095e-15	7.80456e-15	8.0926e-15	8.38412e-15	7.82167e-15	8.44081e-15	9.47642e-15	7.82024e-15	7.9232e-15	7.91172e-15	8.19574e-15	7.82627e-15	8.01329e-15	7.77071e-15	7.80299e-15	8.23518e-15	7.77071e-15	7.84437e-15	8.07204e-15
S0479	0.0272907	0.34945	0.330798	0.0296743	0.0558515	0.000293732	0.00833399	0.00759227	5.27226e-05	0.00195068	0.00248543	0.000387878	6.65803e-14	0.000414237	0.00224819	1.50632e-05	1.58e-10	8.50353e-13	3.01263e-05	0.182574	1.1032e-13	7.56407e-14	2.25947e-05	8.28474e-05	4.14237e-05	5.27211e-05	0.000105442	0.0001431	2.09583e-13	1.0354e-13	5.35118e-12	3.90846e-13	8.62722e-14	6.87189e-14	6.5093e-14	1.92395e-13	9.26741e-14	7.53158e-06	6.02528e-05	9.95441e-14	7.53158e-06	9.62509e-14	3.03244e-13	8.9155e-14	1.04249e-13	6.53634e-14	7.64822e-14	1.80841e-13	2.63605e-05	6.65782e-14	8.77067e-14	9.13822e-14	6.60463e-14	6.70975e-14	6.53639e-14	9.28865e-14	7.6181e-14	7.02323e-14	6.84666e-14	6.57188e-14	6.5093e-14	6.82853e-14	9.63703e-14	7.53158e-06	2.97589e-13	7.5465e-14	6.94125e-14	8.99242e-14	7.92187e-14	8.44585e-14	6.88647e-14	8.80206e-14	7.03673e-14	6.71396e-14	7.12692e-14	7.27074e-14	6.54022e-14	6.71892e-14	6.53765e-14	6.77893e-14	7.02314e-14	6.55199e-14	7.07062e-14	7.93812e-14	6.55079e-14	6.63704e-14	6.62742e-14	6.86534e-14	6.55584e-14	6.71251e-14	6.5093e-14	6.53634e-14	6.89837e-14	6.5093e-14	6.571e-14	6.76172e-14
S0480	0.0128234	0.149539	0.378203	0.0595477	0.0907067	0.000522434	0.0431823	0.00428505	0.000370457	0.00106387	0.00222273	3.02951e-09	1.67941e-13	0.000170979	0.000370475	1.63575e-12	3.98538e-10	2.14492e-12	1.83874e-12	0.256127	2.7827e-13	1.90795e-13	5.68221e-13	1.89976e-05	3.79952e-05	3.79952e-05	0.000332458	0.000332458	5.28651e-13	2.61169e-13	1.34978e-11	9.85867e-13	2.17612e-13	1.73336e-13	1.6419e-13	4.85295e-13	2.3376e-13	2.51985e-12	1.8998e-05	2.51089e-13	8.16925e-13	2.42782e-13	7.64899e-13	2.24884e-13	2.62958e-13	1.64872e-13	1.92918e-13	4.56152e-13	6.70914e-13	1.67936e-13	8.54891e-05	2.30502e-13	1.66595e-13	1.69246e-13	1.64873e-13	2.34296e-13	1.92158e-13	1.77153e-13	1.72699e-13	1.65768e-13	1.6419e-13	1.72242e-13	2.43083e-13	3.3189e-13	7.50635e-13	1.90352e-13	1.75086e-13	2.26824e-13	1.9982e-13	2.13037e-13	1.73704e-13	2.22022e-13	1.77494e-13	1.69352e-13	1.79769e-13	1.83397e-13	1.6497e-13	1.69477e-13	1.64905e-13	1.70991e-13	1.77151e-13	1.65267e-13	1.78349e-13	2.0023e-13	1.65236e-13	1.67412e-13	1.67169e-13	1.73171e-13	1.65364e-13	1.69316e-13	1.6419e-13	1.64872e-13	1.74004e-13	1.6419e-13	1.65746e-13	1.70557e-13
S0481	6.73012e-05	0.000906445	0.00194416	0.117056	0.125696	3.35813e-05	0.0373089	0.0124617	1.36073e-08	0.000805901	0.00859627	0.00292138	5.93686e-13	3.79639e-09	0.0155807	5.7825e-12	1.40886e-09	7.58247e-12	6.5001e-12	0.674876	9.83707e-13	6.74476e-13	2.00871e-12	6.88322e-12	5.77685e-12	0.000738737	0.000201474	0.000402948	1.86882e-12	9.23252e-13	4.77156e-11	3.48511e-12	7.69276e-13	6.12756e-13	5.80424e-13	1.71556e-12	8.2636e-13	0.00033579	1.50766e-09	8.87619e-13	2.88789e-12	8.58255e-13	2.70398e-12	7.94982e-13	9.29577e-13	5.82835e-13	6.8198e-13	1.61253e-12	2.37173e-12	5.93668e-13	7.82067e-13	6.71579e-05	5.88925e-13	5.98298e-13	5.82839e-13	8.28255e-13	6.79295e-13	6.2625e-13	6.10506e-13	5.86004e-13	5.80424e-13	6.08889e-13	8.59319e-13	1.17326e-12	2.65355e-12	6.72909e-13	6.18941e-13	8.0184e-13	7.06381e-13	7.53103e-13	6.14056e-13	7.84866e-13	6.27455e-13	5.98674e-13	6.35497e-13	6.48321e-13	5.83181e-13	5.99115e-13	5.82953e-13	6.04467e-13	6.26242e-13	5.84231e-13	6.30477e-13	7.0783e-13	5.84124e-13	5.91814e-13	5.90956e-13	6.12171e-13	5.84574e-13	5.98544e-13	5.80424e-13	5.82835e-13	6.15117e-13	5.80424e-13	5.85926e-13	6.02932e-13
S0482	0.00109561	0.0850096	0.0738052	0.115667	0.103798	0.000918834	0.160779	0.00367737	3.53469e-05	0.000918836	0.00581341	0.000123695	3.12408e-13	0.00106019	0.00224411	3.04286e-12	0.00174932	7.06794e-05	3.53397e-05	0.442298	3.53397e-05	3.54922e-13	7.06794e-05	0.000141359	0.000247378	0.000176699	1.24594e-10	0.000106019	9.83407e-13	4.85832e-13	3.53397e-05	1.83393e-12	4.04807e-13	3.22443e-13	3.0543e-13	9.02757e-13	4.34846e-13	5.30096e-05	3.53405e-05	4.67081e-13	1.51966e-12	4.51629e-13	1.42288e-12	4.18334e-13	4.8916e-13	3.06698e-13	3.5887e-13	8.48544e-13	1.24805e-12	3.12399e-13	4.11538e-13	4.28784e-13	3.09903e-13	3.14835e-13	3.06701e-13	4.35843e-13	3.57457e-13	3.29544e-13	3.21259e-13	3.08366e-13	3.0543e-13	3.20409e-13	4.52189e-13	6.17389e-13	1.39635e-12	3.54097e-13	3.25698e-13	4.21943e-13	3.7171e-13	3.96297e-13	3.23127e-13	4.13011e-13	3.30178e-13	3.15033e-13	3.3441e-13	3.41158e-13	3.0688e-13	3.15265e-13	3.0676e-13	3.18081e-13	3.2954e-13	3.07433e-13	3.31768e-13	3.72473e-13	3.07376e-13	3.11423e-13	3.10972e-13	3.22136e-13	3.07613e-13	3.14965e-13	3.0543e-13	3.06698e-13	3.23686e-13	3.0543e-13	3.08325e-13	3.17274e-13
S0483	0.000568461	0.091188	0.136882	0.0568899	0.0483088	0.00129099	0.510355	0.00775667	0.0258101	0.000404639	0.00496164	0.00131026	1.70336e-13	0.00159928	0.00268797	1.65907e-12	0.00121391	2.17551e-12	0.000115611	0.108021	2.82238e-13	1.93516e-13	1.92685e-05	1.97488e-12	3.85369e-05	7.70739e-05	0.00025049	0.000154148	5.36188e-13	2.64893e-13	1.36902e-11	9.99924e-13	2.20715e-13	1.75807e-13	1.66531e-13	1.92685e-05	2.37093e-13	1.92685e-05	1.92689e-05	2.54669e-13	8.28573e-13	2.46244e-13	7.75805e-13	2.2809e-13	1.92685e-05	1.67223e-13	1.95669e-13	1.92685e-05	6.80481e-13	1.70331e-13	2.24385e-13	2.33788e-13	1.6897e-13	1.71659e-13	1.67224e-13	2.37637e-13	1.94898e-13	1.79679e-13	1.75162e-13	1.68132e-13	1.66531e-13	1.74698e-13	2.46549e-13	3.36622e-13	7.61338e-13	1.93066e-13	1.77582e-13	2.30058e-13	2.0267e-13	2.16075e-13	1.7618e-13	2.25188e-13	1.80025e-13	1.71767e-13	1.82332e-13	1.86012e-13	1.67322e-13	1.71894e-13	1.67257e-13	1.73429e-13	1.79677e-13	1.67623e-13	1.80892e-13	2.03085e-13	1.67593e-13	1.69799e-13	1.69553e-13	1.7564e-13	1.67722e-13	1.7173e-13	1.66531e-13	1.67223e-13	1.76485e-13	1.66531e-13	1.6811e-13	1.72989e-13
S0485	0.048532	0.321514	0.519202	0.00878055	0.0759176	0.00152582	0.00473199	0.00237192	4.28613e-05	0.0115637	0.00228016	4.57184e-05	5.05186e-14	0.00174869	0.000400035	2.00014e-05	1.19885e-10	5.71469e-06	1.71441e-05	0.000189118	8.37068e-14	5.73934e-14	1.70927e-13	5.85715e-13	4.91571e-13	4.00028e-05	0.000845773	7.71483e-05	1.59024e-13	1.14294e-05	4.06028e-12	5.71468e-05	3.42881e-05	5.21414e-14	4.93902e-14	5.71469e-06	7.03177e-14	7.57999e-13	1.42868e-05	7.55304e-14	2.4574e-13	7.30317e-14	8.57203e-06	6.76475e-14	7.91007e-14	4.95953e-14	5.80319e-14	1.37216e-13	2.01819e-13	5.05171e-14	6.65486e-14	6.93375e-14	5.01135e-14	5.09111e-14	4.95957e-14	7.04789e-14	5.78034e-14	5.32896e-14	1.14294e-05	5.71469e-06	4.93902e-14	5.18124e-14	7.31222e-14	9.98362e-14	2.25799e-13	5.726e-14	5.26677e-14	6.82311e-14	6.01082e-14	6.4084e-14	5.2252e-14	6.67868e-14	5.33921e-14	5.09431e-14	5.40765e-14	5.51677e-14	4.96248e-14	5.09807e-14	4.96053e-14	5.1436e-14	5.3289e-14	4.97141e-14	5.36493e-14	6.02315e-14	4.9705e-14	5.03594e-14	5.02864e-14	5.20916e-14	4.97433e-14	5.0932e-14	4.93902e-14	4.95953e-14	5.23423e-14	4.93902e-14	4.98584e-14	5.13054e-14
S0486	0.000883751	0.0119924	0.00582581	0.157459	0.0795145	0.000126239	0.189189	0.00507296	4.20876e-05	0.000252478	0.00805818	6.71029e-09	3.71985e-13	2.3787e-09	0.00847899	3.62314e-12	8.82749e-10	8.41582e-05	4.20791e-05	0.529317	6.16361e-13	4.22606e-13	8.41582e-05	4.31281e-12	3.61959e-12	5.0548e-11	1.48354e-10	0.00347152	1.17095e-12	5.78481e-13	2.98971e-11	2.18367e-12	4.20791e-05	3.83934e-13	3.63676e-13	1.07492e-12	5.17772e-13	5.5814e-12	2.10405e-05	5.56155e-13	1.80947e-12	5.37756e-13	1.69423e-12	4.98111e-13	5.82444e-13	3.65187e-13	4.27308e-13	4.20791e-05	1.48606e-12	3.71974e-13	4.90019e-13	5.10554e-13	3.69002e-13	3.74875e-13	3.65189e-13	5.18959e-13	4.25625e-13	3.92389e-13	3.82524e-13	3.67172e-13	3.63676e-13	3.81511e-13	5.38423e-13	7.35127e-13	1.66263e-12	4.21624e-13	3.87809e-13	5.02408e-13	4.42596e-13	4.71871e-13	3.84748e-13	4.91773e-13	3.93144e-13	3.75111e-13	3.98183e-13	4.06218e-13	3.65403e-13	3.75387e-13	3.6526e-13	3.7874e-13	3.92384e-13	3.66061e-13	3.95037e-13	4.43504e-13	3.65994e-13	3.70813e-13	3.70275e-13	3.83568e-13	3.66276e-13	3.75029e-13	3.63676e-13	3.65187e-13	3.85414e-13	3.63676e-13	3.67123e-13	3.77778e-13
S0487	0.000680334	0.00478577	0.00507496	0.182593	0.066548	9.71774e-05	0.0366372	0.0128786	0.000145773	0.000291531	0.00512606	0.000121477	4.29524e-13	0.000194354	0.00170063	4.18356e-12	7.28828e-05	9.71757e-05	0.000145764	0.681303	7.11699e-13	4.87974e-13	1.45327e-12	4.97991e-12	4.17947e-12	4.85879e-05	4.8588e-05	0.00123899	1.35207e-12	6.67961e-13	3.45216e-11	2.52143e-12	5.56561e-13	4.4332e-13	4.19929e-13	1.24118e-12	5.9786e-13	6.44472e-12	9.71768e-05	6.42181e-13	2.08935e-12	6.20936e-13	1.95629e-12	5.75158e-13	6.72536e-13	4.21674e-13	4.93403e-13	1.16665e-12	1.71592e-12	4.29511e-13	5.65815e-13	5.89527e-13	4.26079e-13	4.32861e-13	4.21676e-13	5.99231e-13	4.9146e-13	4.53084e-13	4.41693e-13	4.23966e-13	4.19929e-13	4.40523e-13	6.21706e-13	8.48836e-13	1.91981e-12	4.86841e-13	4.47795e-13	5.8012e-13	5.11057e-13	7.28818e-05	4.44261e-13	5.6784e-13	4.53955e-13	4.33132e-13	4.59773e-13	4.69052e-13	4.21924e-13	4.33452e-13	4.21758e-13	4.37324e-13	4.53078e-13	4.22683e-13	4.56141e-13	5.12105e-13	4.22606e-13	4.2817e-13	4.27549e-13	4.42898e-13	4.22931e-13	4.33038e-13	4.19929e-13	4.21674e-13	4.45029e-13	4.19929e-13	4.2391e-13	4.36213e-13
S0488	0.00284735	0.11071	0.163174	0.330222	0.086337	0.000939863	0.0636087	0.014654	0.00246024	0.000497578	0.0147338	8.81637e-09	4.88736e-13	0.000774007	0.0187697	4.76029e-12	1.15981e-09	0.000110572	0.000165858	0.189249	8.09811e-13	5.55244e-13	1.65361e-12	5.66642e-12	5.5286e-05	6.64129e-11	5.52862e-05	0.000193501	5.5286e-05	7.60043e-13	3.92806e-11	2.86903e-12	6.33286e-13	5.04435e-13	4.77818e-13	1.41229e-12	6.80279e-13	7.33316e-12	0.000221145	7.30709e-13	2.37738e-12	7.06535e-13	2.22598e-12	6.54447e-13	7.65249e-13	4.79804e-13	5.61422e-13	5.5286e-05	1.95247e-12	4.88721e-13	6.43816e-13	6.70796e-13	4.84817e-13	4.92533e-13	4.79807e-13	5.5286e-05	5.59211e-13	5.15544e-13	5.02583e-13	4.82412e-13	4.77818e-13	5.01252e-13	7.07411e-13	5.5286e-05	2.18447e-12	5.53955e-13	5.09526e-13	6.60093e-13	5.81509e-13	6.19972e-13	5.05505e-13	6.4612e-13	5.16535e-13	4.92842e-13	5.23156e-13	5.33713e-13	4.80088e-13	4.93206e-13	4.799e-13	4.97611e-13	5.15537e-13	4.80952e-13	5.19023e-13	5.82702e-13	4.80864e-13	4.87195e-13	4.86489e-13	5.03954e-13	4.81235e-13	4.92735e-13	4.77818e-13	4.79804e-13	5.06379e-13	4.77818e-13	4.82348e-13	4.96347e-13
S0489	0.00254244	0.442031	0.330459	0.00278901	0.0300792	0.000147232	0.00081461	0.00354022	0.000251372	0.0036802	0.000257357	9.57624e-06	1.05817e-14	0.0017584	7.90039e-05	1.79551e-06	0.000519501	1.19701e-06	1.15856e-13	0.180926	1.75334e-14	1.20217e-14	3.58027e-14	1.22685e-13	3.59102e-06	1.97506e-05	2.51371e-05	3.29177e-05	3.33094e-14	1.19701e-06	8.50472e-13	8.37905e-06	1.37114e-14	1.09216e-14	1.03453e-14	3.05777e-14	1.47288e-14	1.79551e-06	5.38656e-06	1.19701e-06	1.19701e-06	1.52973e-14	4.8195e-14	1.41696e-14	1.65685e-14	1.03883e-14	1.21554e-14	1.19701e-06	2.39401e-06	1.05814e-14	1.39394e-14	1.19701e-06	1.04969e-14	1.19701e-06	1.03884e-14	5.38653e-06	1.21076e-14	1.11621e-14	1.08815e-14	1.04448e-14	1.03453e-14	1.08527e-14	1.19701e-06	2.09118e-14	4.72963e-14	1.19938e-14	1.10319e-14	1.42918e-14	1.25904e-14	1.34231e-14	1.09448e-14	1.39893e-14	1.11836e-14	1.06706e-14	1.13269e-14	1.15555e-14	1.03945e-14	1.06785e-14	1.03904e-14	1.07739e-14	1.1162e-14	1.04132e-14	1.12375e-14	1.26162e-14	1.04113e-14	1.05484e-14	1.05331e-14	1.09112e-14	1.04193e-14	1.06683e-14	1.03453e-14	1.03883e-14	1.09637e-14	1.03453e-14	1.04434e-14	1.07465e-14
S0490	0.00097493	0.140668	0.177799	0.00522591	0.023925	2.7524e-05	0.00100758	0.0034891	0.000939436	0.000872799	0.000438935	8.692e-06	1.28061e-14	0.000117339	7.24331e-05	2.89726e-06	0.000138344	1.63557e-13	1.44863e-06	0.644093	2.1219e-14	1.45488e-14	4.33287e-14	1.44863e-06	1.24609e-13	5.79451e-06	1.3762e-05	0.000160073	4.03113e-14	1.9915e-14	1.02925e-12	7.96745e-06	1.65936e-14	1.32174e-14	1.252e-14	2.89726e-06	1.7825e-14	2.17294e-06	1.44866e-06	1.91464e-14	1.44863e-06	1.8513e-14	5.83261e-14	1.71481e-14	2.00514e-14	1.2572e-14	1.47106e-14	3.47831e-14	5.11594e-14	1.28057e-14	1.68696e-14	1.75765e-14	1.27034e-14	1.29056e-14	1.25721e-14	1.78658e-14	1.46527e-14	1.35085e-14	1.31689e-14	1.26404e-14	1.252e-14	1.3134e-14	1.44863e-06	2.53077e-14	5.72384e-14	1.4515e-14	1.33508e-14	1.72961e-14	1.5237e-14	1.62448e-14	1.32455e-14	1.69299e-14	1.35345e-14	1.29137e-14	1.3708e-14	1.39846e-14	1.25795e-14	1.29232e-14	1.25746e-14	1.30386e-14	1.35083e-14	1.26021e-14	1.35997e-14	1.52682e-14	1.25998e-14	1.27657e-14	1.27472e-14	1.32048e-14	1.26095e-14	1.29109e-14	1.252e-14	1.2572e-14	1.32684e-14	1.252e-14	1.26387e-14	1.30055e-14
S0491	0.00103877	0.0419174	0.0608335	0.0712222	0.754572	0.00358587	0.0397432	0.00774337	9.89304e-05	0.00222571	0.004402	0.000865562	4.37235e-13	0.000321494	0.00237415	4.25867e-12	0.00259666	5.58431e-12	9.89204e-05	0.00450549	7.24477e-13	4.96736e-13	1.47936e-12	5.06932e-12	4.25451e-12	0.000395682	0.000395682	0.000148381	9.89204e-05	4.94602e-05	9.89204e-05	4.94602e-05	0.000148381	4.5128e-13	4.27468e-13	4.94602e-05	6.08595e-13	9.89204e-05	0.000321492	6.5371e-13	2.12686e-12	6.32084e-13	1.99141e-12	5.85485e-13	6.84611e-13	4.29244e-13	5.02262e-13	1.18759e-12	1.74673e-12	4.37222e-13	5.75974e-13	6.00111e-13	4.33729e-13	4.40632e-13	4.29247e-13	6.0999e-13	5.00284e-13	4.61218e-13	4.49623e-13	4.31578e-13	4.27468e-13	4.48432e-13	6.32868e-13	8.64076e-13	1.95428e-12	4.95582e-13	4.55835e-13	5.90536e-13	5.20232e-13	5.54643e-13	4.52237e-13	5.78035e-13	4.62105e-13	4.40909e-13	4.68028e-13	4.77473e-13	4.29499e-13	4.41234e-13	4.29331e-13	4.45175e-13	4.61213e-13	4.30272e-13	4.64331e-13	5.213e-13	4.30193e-13	4.35857e-13	4.35225e-13	4.5085e-13	4.30525e-13	4.40813e-13	4.27468e-13	4.29244e-13	4.53019e-13	4.27468e-13	4.31521e-13	4.44045e-13
S0492	0.000757008	0.0556377	0.0428062	0.0304606	0.313739	0.00144583	0.0229218	0.0104547	0.00040877	0.000514745	0.0088642	6.05605e-05	1.33836e-13	0.000514745	0.00183947	0.000151395	0.000514744	0.000423907	0.000121116	0.504571	6.05581e-05	4.54186e-05	0.000529883	0.000499604	0.000590441	0.000196814	0.000181674	0.000598011	4.54186e-05	0.000143825	1.51395e-05	7.85655e-13	1.51395e-05	1.38135e-13	1.30846e-13	6.81279e-05	1.86288e-13	1.51395e-05	9.08375e-05	2.00097e-13	0.000280081	1.93478e-13	6.09562e-13	1.79214e-13	2.09556e-13	1.3139e-13	1.5374e-13	6.05581e-05	6.05581e-05	1.33832e-13	1.76303e-13	3.0279e-05	1.32762e-13	1.51395e-05	1.3139e-13	1.51395e-05	1.53134e-13	1.41177e-13	1.37627e-13	1.32104e-13	1.30846e-13	1.37263e-13	1.93718e-13	1.51395e-05	3.0279e-05	1.51695e-13	1.39529e-13	1.8076e-13	7.56976e-05	1.51395e-05	1.38428e-13	3.0279e-05	1.41448e-13	1.3496e-13	1.43261e-13	1.46152e-13	1.31467e-13	1.3506e-13	1.31416e-13	1.36266e-13	1.41175e-13	1.31704e-13	4.54186e-05	1.59567e-13	2.27093e-05	1.33414e-13	1.3322e-13	1.38003e-13	1.31781e-13	1.34931e-13	1.30846e-13	1.3139e-13	1.38667e-13	1.30846e-13	1.32086e-13	1.3592e-13
S0493	0.02355	0.138933	0.638387	0.0032104	0.0177128	0.000100377	0.0183696	0.000487057	2.20631e-06	0.00140473	0.000229985	1.10322e-06	9.75106e-15	8.32798e-05	0.000302235	9.49753e-14	3.30915e-06	2.20609e-06	1.06762e-13	0.15712	1.6157e-14	4.41217e-06	3.30913e-06	1.13054e-13	9.48825e-14	2.20609e-06	5.34976e-05	1.04789e-05	1.10304e-06	1.51641e-14	7.83711e-13	2.20609e-06	1.26351e-14	1.00643e-14	9.53324e-15	2.81774e-14	1.35726e-14	1.10304e-06	9.92741e-06	1.65456e-06	1.10304e-06	1.40965e-14	4.44118e-14	1.10304e-06	1.52679e-14	9.57285e-15	1.12013e-14	2.64852e-14	5.51522e-06	9.75076e-15	1.28452e-14	1.33835e-14	9.67287e-15	9.82682e-15	9.57291e-15	1.36038e-14	1.11572e-14	1.02859e-14	1.00273e-14	9.62489e-15	9.53324e-15	1.00008e-14	1.4114e-14	1.92703e-14	4.35836e-14	1.10523e-14	1.01659e-14	1.31699e-14	1.1602e-14	1.23694e-14	1.00856e-14	1.28911e-14	1.03057e-14	9.83299e-15	1.04378e-14	1.06484e-14	9.57852e-15	9.84024e-15	9.57477e-15	9.92814e-15	1.02858e-14	9.59576e-15	1.03553e-14	1.16258e-14	9.59401e-15	9.72032e-15	3.30913e-06	1.00547e-14	9.6014e-15	9.83085e-15	9.53324e-15	9.57285e-15	1.01031e-14	9.53324e-15	9.62361e-15	9.90292e-15
S0494	0.039695	0.245018	0.563246	0.0103809	0.10319	7.30763e-05	0.00654152	0.000499246	8.3524e-06	0.00121515	0.000235935	2.08796e-05	3.69145e-14	0.000116922	0.000206706	4.17578e-06	1.25274e-05	4.71466e-13	1.25273e-05	0.0291745	6.11654e-14	4.19379e-14	1.24898e-13	4.17578e-06	3.59196e-13	2.08789e-05	1.04395e-05	0.00010857	1.162e-13	5.74064e-14	1.04395e-05	1.25273e-05	4.78324e-14	3.81002e-14	3.60899e-14	1.06671e-13	5.13818e-14	5.53878e-13	9.81309e-05	4.80215e-05	1.79565e-13	5.3365e-14	1.68129e-13	4.94308e-14	5.77997e-14	3.62398e-14	4.24045e-14	1.00265e-13	1.47471e-13	3.69134e-14	4.86278e-14	6.26367e-06	3.66185e-14	3.72013e-14	3.62401e-14	8.35156e-06	4.22375e-14	3.89393e-14	4.17578e-06	3.64369e-14	3.60899e-14	3.78598e-14	5.34311e-14	4.17578e-06	1.64994e-13	4.18405e-14	3.84848e-14	4.98572e-14	4.39217e-14	4.68268e-14	1.25273e-05	4.88018e-14	3.90142e-14	3.72246e-14	3.95142e-14	4.03116e-14	3.62613e-14	3.72521e-14	3.62471e-14	3.75848e-14	3.89388e-14	3.63266e-14	3.92021e-14	4.40118e-14	3.63199e-14	3.67981e-14	3.67448e-14	3.80639e-14	3.63479e-14	3.72165e-14	3.60899e-14	3.62398e-14	3.82471e-14	3.60899e-14	3.6432e-14	3.74894e-14
S0495	0.000291229	0.325457	0.310551	0.267667	0.0127377	0.000500366	0.050844	0.00147424	0.000519482	0.000141677	0.00445945	2.02399e-05	8.99535e-06	0.00833082	0.000102325	0.000501491	0.000373307	0.000202395	8.99535e-06	0.0130828	3.59814e-05	2.25854e-14	0.000349694	0.000339574	0.000230506	4.49768e-06	7.98337e-05	0.000906281	0.000142801	3.59814e-05	1.5978e-12	1.16702e-13	2.57598e-14	2.24884e-06	1.9436e-14	6.74651e-05	2.76713e-14	2.98287e-13	0.000247372	2.24884e-06	5.17233e-05	2.24884e-06	9.05448e-14	2.24884e-05	3.11276e-14	1.95167e-14	1.3493e-05	1.12442e-05	1.12442e-05	1.98794e-14	2.61881e-14	1.3493e-05	1.97206e-14	2.00345e-14	1.95168e-14	2.47372e-05	2.27467e-14	2.24884e-06	2.04433e-14	1.96228e-14	1.9436e-14	2.03891e-14	2.8775e-14	5.50965e-05	8.88564e-14	2.25329e-14	2.07257e-14	2.68502e-14	4.49767e-06	2.52183e-14	2.24884e-06	2.92349e-05	2.10108e-14	2.00471e-14	1.57419e-05	6.74651e-06	1.95283e-14	2.00619e-14	1.95206e-14	2.02411e-14	2.09702e-14	1.95634e-14	6.74651e-06	2.24884e-06	1.95599e-14	1.98174e-14	1.97886e-14	2.24884e-06	1.95749e-14	2.00427e-14	1.9436e-14	1.95167e-14	2.05977e-14	1.9436e-14	3.37326e-06	2.01897e-14
S0496	0.000340622	0.288867	0.213672	0.344416	0.00551822	1.66146e-05	0.101088	0.000765201	9.13803e-05	6.64573e-05	0.000764256	2.64941e-09	1.4687e-13	0.0146701	0.00019108	1.43051e-12	3.48534e-10	1.6614e-05	1.60804e-12	0.0293003	4.98419e-05	1.66856e-13	4.96927e-13	1.70282e-12	1.42912e-12	1.99577e-11	6.6456e-05	6.6456e-05	4.62321e-13	2.284e-13	1.18042e-11	8.62171e-13	1.90309e-13	1.51588e-13	1.43589e-13	4.24406e-13	2.04431e-13	1.6614e-05	1.66144e-05	2.19585e-13	7.14427e-13	2.12321e-13	6.68928e-13	1.96668e-13	2.29965e-13	1.44186e-13	1.68713e-13	3.98919e-13	5.86736e-13	1.46866e-13	1.93473e-13	2.01581e-13	1.45692e-13	1.48011e-13	1.44187e-13	2.04899e-13	1.68048e-13	1.54926e-13	1.51031e-13	1.4497e-13	1.43589e-13	1.50631e-13	2.12584e-13	2.90248e-13	6.56454e-13	1.66469e-13	1.53118e-13	1.98365e-13	1.74749e-13	1.86308e-13	1.51909e-13	1.94166e-13	1.55224e-13	1.48104e-13	1.57213e-13	1.60386e-13	1.44271e-13	1.48213e-13	1.44215e-13	1.49537e-13	1.54924e-13	1.44531e-13	1.55972e-13	1.75108e-13	1.44504e-13	1.46407e-13	1.46195e-13	1.51443e-13	1.44616e-13	1.48072e-13	1.43589e-13	1.44186e-13	1.52172e-13	1.43589e-13	1.4495e-13	1.49157e-13
S0497	0.00542222	0.193705	0.465573	0.00556063	0.0791657	9.63949e-05	0.00557931	0.018165	0.000156644	0.000247012	0.0410099	2.41006e-05	1.06518e-13	0.000150617	0.00213877	1.20493e-05	2.52775e-10	1.20493e-05	0.00016869	0.182247	1.20493e-05	1.21013e-13	3.60397e-13	1.23497e-12	1.03647e-12	4.81973e-05	6.02466e-05	0.000265085	3.61479e-05	1.65648e-13	8.56102e-12	6.25291e-13	1.38022e-13	1.09939e-13	1.04138e-13	3.61479e-05	1.48264e-13	1.59823e-12	3.61482e-05	1.20493e-05	1.20493e-05	1.20493e-05	4.85141e-13	1.42634e-13	1.66782e-13	1.04571e-13	1.22359e-13	2.89317e-13	4.25531e-13	1.06514e-13	1.40317e-13	1.46197e-13	1.05664e-13	1.07345e-13	1.04572e-13	1.48604e-13	1.21877e-13	1.1236e-13	1.09536e-13	1.05139e-13	1.04138e-13	1.09245e-13	1.54177e-13	1.20493e-05	4.76094e-13	1.20732e-13	1.11049e-13	1.43864e-13	1.26737e-13	1.3512e-13	1.10172e-13	1.40819e-13	1.12576e-13	1.07413e-13	1.14019e-13	1.1632e-13	1.04633e-13	1.07492e-13	1.04592e-13	1.08452e-13	1.12359e-13	1.04821e-13	2.40986e-05	1.26997e-13	1.04802e-13	1.06182e-13	1.06028e-13	1.09834e-13	1.04883e-13	1.07389e-13	1.04138e-13	1.04571e-13	1.10363e-13	1.04138e-13	1.05125e-13	1.08177e-13
S0498	0.0254101	0.119945	0.797486	0.0208134	0.0162115	0.00217768	0.0101304	0.00511948	1.14022e-05	0.000108314	0.000114018	0.000133018	3.35969e-14	0.000729695	0.00134348	3.27234e-13	1.52021e-05	4.29095e-13	3.67843e-13	0.000150474	5.56684e-14	3.81689e-14	1.13673e-13	3.89524e-13	3.26914e-13	4.56538e-12	3.80051e-06	6.65086e-05	1.05757e-13	5.22472e-14	2.70025e-12	3.80049e-06	4.35336e-14	3.46761e-14	3.28464e-14	7.60099e-06	4.6764e-14	5.041e-13	3.80058e-06	5.02307e-14	1.63427e-13	4.8569e-14	7.60099e-06	4.49883e-14	5.26051e-14	3.29829e-14	3.85935e-14	9.12538e-14	7.60099e-06	3.35959e-14	4.42575e-14	4.61122e-14	3.33275e-14	3.38579e-14	3.29831e-14	4.68713e-14	3.84415e-14	3.54397e-14	3.45488e-14	3.31622e-14	3.28464e-14	3.44573e-14	4.86292e-14	6.63951e-14	1.50166e-13	3.80802e-14	3.50261e-14	4.53764e-14	3.99744e-14	4.26184e-14	3.47496e-14	4.44159e-14	3.55079e-14	3.38792e-14	3.5963e-14	3.66887e-14	3.30024e-14	3.39042e-14	3.29895e-14	3.4207e-14	3.54393e-14	3.30618e-14	3.56789e-14	4.00564e-14	3.30558e-14	3.3491e-14	3.34424e-14	3.4643e-14	3.30813e-14	3.38718e-14	3.28464e-14	3.29829e-14	3.48097e-14	3.28464e-14	3.31578e-14	3.41201e-14
S0499	0.0053926	0.0775355	0.157776	0.165627	0.11531	0.000458053	0.147786	0.0073104	0.0675209	0.00251929	0.0123674	4.16477e-05	3.68113e-13	0.000229028	0.0138041	3.58542e-12	0.000582975	4.70148e-12	4.03036e-12	0.222888	6.09944e-13	4.18207e-13	1.24549e-12	4.26791e-12	3.58191e-12	0.000124923	1.46809e-10	0.000333128	1.15876e-12	0.000124923	0.00156154	0.000458051	4.76987e-13	3.79937e-13	3.5989e-13	1.06373e-12	5.12382e-13	8.32821e-05	4.1642e-05	5.50365e-13	1.79063e-12	5.32158e-13	1.67659e-12	4.92925e-13	5.76381e-13	3.61385e-13	4.22859e-13	9.99845e-13	1.47059e-12	3.68102e-13	4.84918e-13	5.05239e-13	3.65161e-13	3.70973e-13	3.61387e-13	5.13557e-13	4.21194e-13	3.88304e-13	3.78542e-13	3.6335e-13	3.5989e-13	3.7754e-13	5.32818e-13	7.27474e-13	1.64533e-12	4.17235e-13	3.83772e-13	4.97178e-13	4.37989e-13	4.66959e-13	3.80743e-13	4.86654e-13	3.89051e-13	3.71206e-13	3.94037e-13	4.01989e-13	3.61599e-13	4.1641e-05	3.61458e-13	3.74798e-13	3.88299e-13	3.6225e-13	3.90925e-13	4.38887e-13	3.62184e-13	3.66952e-13	3.6642e-13	3.79575e-13	3.62463e-13	3.71125e-13	3.5989e-13	3.61385e-13	3.81401e-13	3.5989e-13	3.63301e-13	8.32821e-05
S0500	0.000964277	0.257536	0.261349	0.11059	0.0649279	0.000803424	0.0663658	0.0129397	0.0120112	0.000803428	0.0549541	1.2812e-08	7.10236e-13	0.000883768	0.00662832	0.000321368	1.68544e-09	9.07103e-12	7.77617e-12	0.147315	8.03421e-05	8.06887e-13	2.40305e-12	8.2345e-12	6.91093e-12	9.65119e-11	0.000401711	0.000803421	8.03421e-05	1.1045e-12	5.7083e-11	4.1693e-12	9.20297e-13	7.33049e-13	6.94371e-13	2.05235e-12	9.88588e-13	1.06566e-11	1.80364e-09	1.06187e-12	3.45483e-12	1.02674e-12	3.23481e-12	9.51049e-13	1.11207e-12	6.97255e-13	8.15864e-13	0.000241026	2.83734e-12	7.10214e-13	9.35599e-13	9.74808e-13	7.0454e-13	7.15754e-13	6.9726e-13	9.90855e-13	8.12651e-13	7.49193e-13	7.30358e-13	7.01046e-13	6.94371e-13	7.28424e-13	1.02802e-12	1.40359e-12	3.17449e-12	8.05012e-13	7.40449e-13	9.59254e-13	8.45055e-13	9.0095e-13	7.34605e-13	9.38948e-13	7.50634e-13	7.16203e-13	7.60255e-13	7.75597e-13	6.97669e-13	7.16731e-13	6.97395e-13	7.23134e-13	7.49184e-13	6.98924e-13	7.54249e-13	8.46788e-13	6.98797e-13	7.07997e-13	7.06971e-13	7.3235e-13	6.99335e-13	7.16047e-13	6.94371e-13	6.97255e-13	7.35875e-13	6.94371e-13	7.00953e-13	7.21297e-13
S0501	0.157178	0.264285	0.13165	0.200411	0.109582	0.000254817	0.0288823	0.00930563	0.0819229	0.000934326	0.00394969	1.3545e-08	7.50865e-13	0.000382226	0.00840898	7.31343e-12	8.49399e-05	9.58994e-12	8.22101e-12	0.00094224	1.24415e-12	8.53045e-13	2.54052e-12	8.70556e-12	7.30628e-12	1.02033e-10	0.000169877	0.000169876	2.3636e-12	1.16769e-12	6.03484e-11	4.40781e-12	9.72943e-13	7.74984e-13	7.34093e-13	2.16975e-12	1.04514e-12	0.00140148	8.494e-05	1.12262e-12	3.65247e-12	1.08548e-12	3.41986e-12	1.00545e-12	1.17568e-12	7.37142e-13	8.62536e-13	2.03945e-12	2.99966e-12	7.50843e-13	9.89121e-13	1.03057e-12	7.44844e-13	7.56699e-13	7.37147e-13	1.04754e-12	8.59139e-13	7.92051e-13	7.72139e-13	7.4115e-13	7.34093e-13	7.70094e-13	1.08683e-12	1.48388e-12	3.35609e-12	8.51064e-13	7.82807e-13	1.01413e-12	8.93397e-13	9.52489e-13	7.76628e-13	9.92662e-13	7.93574e-13	7.57174e-13	8.03746e-13	8.19966e-13	7.37579e-13	7.57733e-13	7.37291e-13	7.64501e-13	7.92042e-13	7.38907e-13	7.97397e-13	8.95229e-13	7.38772e-13	7.48498e-13	7.47413e-13	7.74245e-13	7.39341e-13	7.5701e-13	7.34093e-13	7.37142e-13	7.77971e-13	7.34093e-13	7.41052e-13	7.62559e-13
S0502	0.00148582	0.0214599	0.0539501	0.789455	0.0418275	5.50278e-05	0.0626491	0.0058084	1.11491e-08	0.000165082	0.00440211	0.000192599	4.86437e-13	0.000110055	0.0171681	4.73789e-12	1.15435e-09	5.50259e-05	0.000110052	0.000610416	8.06001e-13	5.52632e-13	1.64583e-12	5.63976e-12	4.73326e-12	6.61004e-11	1.93999e-10	0.000165078	1.53122e-12	7.56467e-13	3.90958e-11	2.85553e-12	6.30306e-13	5.02061e-13	4.7557e-13	0.000110052	6.77078e-13	0.000220103	1.23531e-09	7.27271e-13	2.3662e-12	7.03211e-13	2.2155e-12	6.51368e-13	7.61649e-13	4.77546e-13	5.5878e-13	1.32123e-12	1.94328e-12	4.86422e-13	6.40787e-13	6.6764e-13	4.82536e-13	4.90216e-13	4.7755e-13	6.78631e-13	5.5658e-13	5.13118e-13	5.00218e-13	4.80143e-13	4.7557e-13	4.98894e-13	7.04083e-13	9.61308e-13	2.17419e-12	5.51348e-13	5.07129e-13	6.56988e-13	5.78773e-13	6.17055e-13	5.03127e-13	6.4308e-13	5.14105e-13	4.90523e-13	5.20694e-13	5.31202e-13	4.77829e-13	4.90885e-13	4.77642e-13	4.9527e-13	5.13112e-13	4.78689e-13	5.16581e-13	5.79961e-13	4.78602e-13	4.84903e-13	4.842e-13	5.01583e-13	4.78971e-13	4.90417e-13	4.7557e-13	4.77546e-13	5.03996e-13	4.7557e-13	4.80079e-13	4.94012e-13
S0503	0.0232045	0.462198	0.320803	0.00649686	0.00310176	0.0429904	0.0264009	0.00348565	3.70152e-05	0.0234582	0.000520523	0.00099863	1.3634e-14	0.00290335	0.000234429	2.699e-05	0.0684914	5.398e-06	1.49275e-13	0.00443267	2.25909e-14	6.94029e-06	4.61301e-14	1.58073e-13	3.31591e-05	3.47014e-05	4.8582e-05	9.63929e-05	0.000116443	2.12025e-14	0.00884732	0.00035781	4.39551e-05	8.48257e-06	1.33295e-14	3.93979e-14	1.89774e-14	0.000343159	4.78109e-05	4.70397e-05	6.63207e-14	1.97099e-14	5.70646e-05	7.48009e-05	1.54229e-06	1.33848e-14	1.56617e-14	3.70319e-14	6.16914e-06	1.36336e-14	2.31343e-06	9.25371e-06	1.35247e-14	1.374e-14	1.33849e-14	1.54229e-06	1.56e-14	1.43819e-14	1.40203e-14	1.34576e-14	1.33295e-14	1.39832e-14	1.97343e-14	2.69439e-14	6.0939e-14	1.54534e-14	4.62686e-06	1.84143e-14	1.62221e-14	1.72951e-14	1.41018e-14	1.80245e-14	1.44095e-14	1.54229e-06	3.85571e-06	1.54229e-06	1.33928e-14	4.62686e-06	1.33875e-14	1.38816e-14	1.43817e-14	1.34169e-14	1.44789e-14	1.62554e-14	1.34144e-14	1.3591e-14	1.35713e-14	1.40586e-14	1.34248e-14	1.00249e-05	1.33295e-14	1.33848e-14	1.41262e-14	1.33295e-14	1.34558e-14	1.38464e-14
S0504	0.0377143	0.490047	0.397312	0.0349231	0.0155806	0.00274718	0.00482157	0.001449	1.48235e-09	0.00466398	0.000449943	5.85296e-05	6.46749e-14	0.00103888	0.0033471	6.29934e-13	0.00154734	8.26019e-13	7.08108e-13	0.00212965	1.07163e-13	7.34761e-14	2.18824e-13	7.49844e-13	7.31605e-06	5.85284e-05	3.29223e-05	0.000117057	2.03586e-13	1.00577e-13	0.00125104	2.56062e-05	8.38034e-14	6.67524e-14	6.32302e-14	1.86889e-13	9.0022e-14	1.82901e-05	1.64242e-10	5.12124e-05	1.46321e-05	9.34965e-14	1.46321e-05	8.66037e-14	1.01266e-13	6.34929e-14	7.42935e-14	1.75666e-13	2.58372e-13	6.4673e-14	8.51968e-14	8.87672e-14	6.41563e-14	6.51774e-14	6.34934e-14	9.02284e-14	7.4001e-14	6.82224e-14	6.65073e-14	6.38381e-14	6.32302e-14	6.63312e-14	9.36125e-14	7.31605e-06	2.89073e-13	7.33054e-14	6.74262e-14	0.000570652	7.69517e-14	8.20416e-14	6.6894e-14	8.55018e-14	6.83536e-14	6.52183e-14	6.92297e-14	7.06268e-14	6.35306e-14	6.52664e-14	6.35057e-14	6.58494e-14	6.82216e-14	6.36449e-14	6.86828e-14	7.71096e-14	6.36333e-14	6.44711e-14	6.43776e-14	6.66887e-14	6.36823e-14	6.52042e-14	6.32302e-14	6.34929e-14	6.70096e-14	6.32302e-14	6.38296e-14	6.56822e-14
S0505	0.00603512	0.0795843	0.316545	0.110716	0.0640218	0.000515189	0.00360729	0.00151018	0.0209019	0.000515191	0.00214664	0.00288261	2.16873e-13	0.000220796	0.0015088	2.11235e-12	0.00239195	2.76987e-12	3.67992e-05	0.386087	3.59348e-13	2.46386e-13	2.45328e-05	2.51444e-12	2.45328e-05	4.90656e-05	0.000269861	0.000122664	6.8268e-13	3.37264e-13	1.74305e-11	4.90656e-05	2.81016e-13	2.2384e-13	2.12029e-13	6.26693e-13	3.01869e-13	6.1332e-05	9.81317e-05	3.24247e-13	4.90656e-05	3.1352e-13	9.87763e-13	2.90407e-13	3.39574e-13	2.1291e-13	2.49127e-13	5.89058e-13	8.66394e-13	2.45328e-05	2.85689e-13	2.97661e-13	2.15134e-13	2.18558e-13	2.12911e-13	3.02561e-13	2.48146e-13	2.28769e-13	2.23018e-13	2.14067e-13	2.12029e-13	2.22427e-13	3.13909e-13	4.28591e-13	9.69343e-13	2.45814e-13	2.26099e-13	2.92912e-13	2.58041e-13	2.75109e-13	2.24315e-13	2.86712e-13	2.29209e-13	2.18696e-13	2.32147e-13	2.36832e-13	2.13036e-13	2.18857e-13	2.12953e-13	2.20812e-13	2.28766e-13	2.13419e-13	2.30313e-13	2.5857e-13	2.1338e-13	2.1619e-13	2.15876e-13	2.23626e-13	2.13545e-13	2.18648e-13	2.12029e-13	2.1291e-13	2.24702e-13	2.12029e-13	2.14039e-13	2.20251e-13
S0506	0.00647771	0.141325	0.158699	0.188961	0.196959	0.000898356	0.161233	0.022698	0.0363361	0.00359342	0.0052956	0.000141853	4.17978e-13	0.000354616	0.0243738	9.45637e-05	0.000567383	4.72818e-05	0.000189127	0.0332672	6.92569e-13	4.74858e-13	4.72818e-05	4.84605e-12	4.06713e-12	0.000141846	0.0173761	0.000283691	1.31572e-12	6.50006e-13	0.000354614	4.72818e-05	9.45637e-05	4.31404e-13	4.08641e-13	1.20782e-12	5.8179e-13	6.27149e-12	4.72829e-05	6.24919e-13	2.03319e-12	6.04245e-13	1.90371e-12	5.59698e-13	9.45637e-05	4.10339e-13	4.80141e-13	1.13529e-12	1.66979e-12	4.17965e-13	5.50606e-13	5.7368e-13	4.14626e-13	4.21226e-13	4.10342e-13	5.83124e-13	4.7825e-13	4.40905e-13	4.2982e-13	4.1257e-13	4.08641e-13	4.28682e-13	6.04994e-13	8.26019e-13	1.86821e-12	4.73755e-13	4.35759e-13	5.64527e-13	4.9732e-13	5.30214e-13	4.32319e-13	5.52577e-13	4.41753e-13	4.2149e-13	4.47415e-13	4.56444e-13	4.10582e-13	4.21801e-13	4.10422e-13	4.25569e-13	4.40899e-13	4.11321e-13	4.4388e-13	4.9834e-13	4.11246e-13	4.16661e-13	4.16057e-13	4.30993e-13	4.11563e-13	4.21398e-13	4.08641e-13	4.10339e-13	4.33067e-13	4.08641e-13	4.12515e-13	4.24488e-13
S0507	0.0398446	0.603094	0.297028	0.0140062	0.0148577	0.000743039	0.00620805	0.000897158	0.00299515	0.00566125	0.000728888	3.53834e-05	3.12789e-14	0.00252633	4.06944e-05	3.53828e-06	0.00175676	1.94605e-05	3.53828e-06	0.0088761	5.18275e-14	3.55354e-14	1.05831e-13	7.07656e-06	1.41531e-05	3.71519e-05	7.78422e-05	4.77668e-05	9.84606e-14	4.86424e-14	0.000376827	3.53828e-06	1.41531e-05	3.22836e-14	3.05802e-14	9.03858e-14	4.35376e-14	5.30742e-06	4.24594e-05	8.8457e-06	3.53828e-06	4.5218e-14	2.4768e-05	4.18844e-14	3.53828e-06	3.07072e-14	3.53828e-06	8.49578e-14	1.24957e-13	3.12779e-14	4.12039e-14	4.29307e-14	3.10281e-14	3.15219e-14	3.07074e-14	4.36374e-14	3.57893e-14	3.29946e-14	3.21651e-14	3.08742e-14	3.05802e-14	3.20799e-14	4.5274e-14	6.18141e-14	1.39805e-13	3.54529e-14	3.26095e-14	4.22457e-14	3.72163e-14	3.9678e-14	3.23521e-14	4.13514e-14	3.3058e-14	3.15417e-14	3.34817e-14	3.41574e-14	3.07254e-14	3.1565e-14	3.07134e-14	3.18469e-14	3.29942e-14	3.07807e-14	3.32173e-14	3.72927e-14	3.07751e-14	3.11803e-14	3.11351e-14	3.22528e-14	3.07988e-14	3.15348e-14	3.05802e-14	3.07072e-14	3.2408e-14	3.05802e-14	3.53828e-06	3.1766e-14
S0508	0.0125983	0.471919	0.421718	0.0051406	0.00293491	0.00789065	0.00963605	0.0017563	2.41279e-06	0.00831522	0.0001761	6.75449e-05	2.13251e-14	0.00124354	0.000151978	9.64922e-06	0.0540971	7.23692e-06	2.33483e-13	0.00202053	3.53346e-14	2.42271e-14	7.21525e-14	4.82461e-06	2.07504e-13	5.91015e-05	0.000129058	3.37723e-05	6.71278e-14	3.31631e-14	1.20615e-05	5.78953e-05	2.41231e-06	2.20101e-14	2.08488e-14	6.16226e-14	2.96828e-14	3.1997e-13	5.41551e-11	3.18832e-14	1.03733e-13	3.08284e-14	9.71265e-14	2.85556e-14	3.33903e-14	2.09354e-14	2.44966e-14	5.7922e-14	1.568e-05	2.13245e-14	2.80918e-14	2.9269e-14	2.11541e-14	2.14908e-14	2.09355e-14	2.97508e-14	2.44002e-14	2.24948e-14	2.19293e-14	2.10492e-14	2.08488e-14	2.18712e-14	3.08666e-14	4.21433e-14	9.53153e-14	2.41708e-14	2.22323e-14	2.8802e-14	2.53731e-14	2.70514e-14	2.20568e-14	2.81923e-14	2.25381e-14	2.15043e-14	2.2827e-14	2.32876e-14	2.09478e-14	2.15202e-14	2.09396e-14	2.17124e-14	2.24946e-14	2.09855e-14	2.26466e-14	2.54252e-14	2.09817e-14	2.12579e-14	2.12271e-14	2.19891e-14	2.09978e-14	2.14996e-14	2.08488e-14	2.09354e-14	2.20949e-14	2.08488e-14	2.10464e-14	2.16572e-14

### Sheet: order
Column1	Coriobacteriales	Clostridiales	Bacteroidales	Bacillales	Streptomycetales	Desulfovibrionales	Lactobacillales	Enterobacterales	Burkholderiales	Pseudomonadales	Corynebacteriales	Cytophagales	Alteromonadales	Eggerthellales	Vibrionales	Selenomonadales	Acidaminococcales	Micrococcales	Geodermatophilales	Propionibacteriales	Sphingomonadales	Xanthomonadales	Rhodobacterales	Actinomycetales	Bifidobacteriales	Rhizobiales	Frankiales	Neisseriales	Chromatiales	Erysipelotrichales	Nevskiales	Campylobacterales	Chitinophagales	Verrucomicrobiales	Rhodospirillales	Myxococcales	Syntrophobacterales	Planctomycetales	Thermales	Nakamurellales	Chlamydiales	Pasteurellales	Veillonellales	Acidimicrobiales	Solirubrobacterales	Pseudonocardiales	Aeromonadales	Candidatus Gastranaerophilales	Thiotrichales	Fusobacteriales	Leptospirales	Chroococcales	Oceanospirillales	Deinococcales	Tissierellales	Caulobacterales	Flavobacteriales	Opitutales	Rhodocyclales	Methanobacteriales	Spirochaetales	Synergistales	Synechococcales	Marinilabiliales	Bdellovibrionales	Streptosporangiales	Thermoplasmatales	Micromonosporales	Parachlamydiales	Sphingobacteriales	Candidatus Borkfalkiales	Pelagibacterales	Victivallales	Cardiobacteriales	Mycoplasmatales	Nitrosomonadales	Methanosarcinales	Rickettsiales	Nostocales	Puniceicoccales	Nitrospirales	Methanomassiliicoccales	Anaerolineales	Brachyspirales	Thermoanaerobacterales	Chloroflexales	Fibrobacterales	Acholeplasmatales	Desulfobacterales	Desulfuromonadales	Gemmatimonadales	Legionellales	Candidatus Brocadiales	Deferribacterales	Acidobacteriales	Methanomicrobiales
S0017	0.000286325	0.0205264	0.0150941	0.00517804	0.00136331	0.000104848	0.0363963	0.006174	0.900334	0.00112107	0.00415362	2.39373e-09	0.000213735	0.000358901	0.000125011	1.06093e-11	1.61304e-05	2.41968e-05	1.6691e-12	4.03265e-05	6.03804e-11	1.61304e-05	8.33437e-10	1.61306e-05	0.00117752	7.98843e-10	4.0326e-06	5.1289e-12	2.77562e-12	5.43826e-10	4.89556e-13	0.00525449	8.97401e-13	0.000225826	2.41956e-05	2.28609e-12	1.21058e-13	1.19851e-12	3.72079e-13	3.11765e-13	0.000250877	4.03262e-05	2.41958e-05	3.35185e-13	1.18994e-12	5.64564e-05	6.90191e-11	1.02088e-12	0.00115736	1.29735e-11	1.20979e-05	0.000116945	1.09866e-11	6.21934e-13	3.2394e-11	3.46459e-12	2.37191e-11	2.09682e-13	2.4036e-13	6.48914e-12	5.22809e-13	5.79569e-13	1.84238e-13	6.0489e-05	2.47192e-13	1.57725e-13	1.10516e-12	2.33498e-13	2.66525e-12	2.41958e-05	1.4642e-13	2.82282e-05	1.3227e-13	1.66099e-13	3.76465e-13	3.29076e-13	1.20156e-13	2.09642e-13	2.77217e-13	1.09975e-13	2.83864e-13	2.60151e-13	1.51524e-13	1.39303e-10	1.81774e-13	1.40395e-13	1.52734e-13	1.20667e-13	1.68296e-13	1.30051e-13	2.14001e-13	2.17518e-13	4.45309e-13	1.29824e-13	2.99981e-13	1.19728e-13
S0019	4.57871e-08	0.00179158	0.00457749	0.0599153	0.000655115	7.1828e-10	0.22831	0.019513	0.55009	0.00652144	0.0481107	6.88379e-05	0.00590201	6.04604e-10	0.00115286	4.52694e-11	1.82303e-10	0.0198224	7.12197e-12	0.00079152	2.5764e-10	0.000120448	3.44174e-05	8.37346e-10	2.59745e-08	3.44172e-05	1.01848e-11	0.000481794	1.18435e-11	2.32048e-09	2.08891e-12	0.0237972	3.82917e-12	8.07689e-10	0.000137656	9.75464e-12	5.16549e-13	5.11397e-12	1.58764e-12	1.33029e-12	0.00673156	0.000103243	1.11431e-09	1.43022e-12	5.07744e-12	1.04481e-11	2.94501e-10	4.35606e-12	0.000705484	5.53572e-11	0.00361345	0.00731294	3.44139e-05	0.000240897	1.38224e-10	1.47832e-11	0.000154862	8.94702e-13	1.0256e-12	2.76889e-11	2.2308e-12	2.473e-12	7.86134e-13	8.60346e-05	1.05476e-12	6.73005e-13	0.00117007	9.96325e-13	5.16208e-05	0.00793239	6.24769e-13	6.17447e-13	5.64392e-13	7.08738e-13	1.60636e-12	1.40415e-12	5.12701e-13	8.94534e-13	1.18287e-12	4.69256e-13	1.21123e-12	1.11005e-12	6.46548e-13	5.94398e-10	7.75622e-13	5.99059e-13	6.51707e-13	5.14879e-13	7.18111e-13	5.54923e-13	3.44138e-05	9.28142e-13	1.90011e-12	5.53954e-13	1.28001e-12	5.10876e-13
S0020	0.0007109	0.00437404	0.00815542	0.0306991	0.000324577	5.6871e-05	0.0896654	0.00655165	0.817388	0.00740459	0.0144964	3.37582e-09	0.00200186	1.99828e-10	0.000301416	1.49621e-11	2.27484e-05	1.72674e-09	2.35389e-12	6.82457e-05	8.51531e-11	3.41225e-05	1.17538e-09	2.76752e-10	9.10019e-05	0.000773444	3.36619e-12	7.23317e-12	3.9144e-12	4.54974e-05	6.90409e-13	0.011886	1.26558e-12	1.13744e-05	8.21953e-11	2.27483e-05	1.70725e-13	9.09933e-05	5.24734e-13	4.39674e-13	0.00262864	1.13745e-05	3.68293e-10	4.72704e-13	1.67815e-12	5.68708e-06	7.96192e-05	1.43973e-12	2.25167e-10	1.82962e-11	0.000363973	0.00143314	1.54942e-11	8.771e-13	4.56845e-11	4.88603e-12	3.34505e-11	2.95709e-13	3.38974e-13	3.41225e-05	7.37306e-13	8.17353e-13	2.59826e-13	3.0048e-13	3.48609e-13	2.22436e-13	0.000170612	3.29297e-13	3.75875e-12	5.68746e-06	2.06493e-13	2.04073e-13	1.86538e-13	2.34246e-13	1.13742e-05	4.64089e-13	1.69453e-13	2.95653e-13	3.90953e-13	1.55095e-13	4.00327e-13	3.66886e-13	2.13691e-13	1.96455e-10	2.56352e-13	1.97996e-13	2.15397e-13	6.8245e-05	2.37344e-13	1.13742e-05	3.018e-13	3.06761e-13	6.28009e-13	1.83088e-13	4.23057e-13	1.6885e-13
S0021	1.84283e-05	0.000369176	0.00150015	0.0147327	0.000295131	1.84042e-05	0.13565	0.00909169	0.784813	0.0102049	0.0087327	5.4622e-09	0.000368094	3.2333e-10	0.000515307	2.42092e-11	9.74917e-11	0.000266858	3.80868e-12	0.000257655	1.37781e-10	3.68077e-05	1.84057e-05	4.47795e-10	1.38906e-08	0.000690145	5.44661e-12	5.52114e-05	6.33364e-12	1.24094e-09	1.11711e-12	0.011392	2.04776e-12	4.31935e-10	0.000174836	5.21658e-12	2.7624e-13	2.73485e-12	8.49039e-13	7.11409e-13	0.0123141	0.000174837	5.95912e-10	7.64853e-13	2.71531e-12	5.58743e-12	1.57493e-10	2.32953e-12	0.000460096	2.96039e-11	0.00217165	0.00503344	2.50701e-11	1.41918e-12	7.39193e-11	0.000202442	5.41241e-11	4.78468e-13	5.48472e-13	1.48075e-11	1.19299e-12	1.32251e-12	4.20408e-13	4.86187e-13	5.64062e-13	3.59909e-13	6.44133e-05	5.32814e-13	6.08179e-12	0.000358875	3.34114e-13	3.30198e-13	3.01825e-13	3.79018e-13	8.59048e-13	7.50912e-13	2.74182e-13	1.84038e-05	6.32577e-13	2.50949e-13	6.47743e-13	5.93634e-13	3.4576e-13	3.17872e-10	4.14786e-13	3.20365e-13	3.4852e-13	2.75347e-13	3.84031e-13	2.96761e-13	4.88324e-13	4.96351e-13	1.01614e-12	2.96243e-13	6.84522e-13	2.73206e-13
S0022	5.4379e-05	0.00150295	0.0020415	0.00190562	0.000835537	1.03168e-10	0.0115159	0.00278541	0.959658	0.000439925	0.00360343	1.46705e-09	9.14492e-05	2.47148e-05	0.00666803	6.50216e-12	1.48289e-05	1.48296e-05	1.02295e-12	6.67301e-05	9.88593e-06	1.01243e-11	5.10792e-10	9.88601e-06	4.94667e-06	1.97723e-05	1.46287e-12	3.14337e-12	1.70111e-12	2.47151e-05	3.00036e-13	0.0053804	5.49993e-13	1.97719e-05	2.71862e-05	1.40108e-12	7.41932e-14	7.34533e-13	2.28037e-13	1.91072e-13	0.00137961	0.000106273	9.88605e-06	2.05426e-13	7.29285e-13	1.48288e-05	4.23e-11	6.25672e-13	0.00021749	7.95109e-12	0.000780985	0.000232318	6.7334e-12	3.81167e-13	4.94296e-06	2.12335e-12	1.48288e-05	1.28508e-13	1.4731e-13	4.94295e-06	3.20416e-13	3.55202e-13	1.12914e-13	4.94294e-06	1.51497e-13	9.66654e-14	0.000494294	1.43105e-13	7.41442e-06	1.63511e-10	8.97372e-14	8.86855e-14	8.10651e-14	1.01798e-13	2.30725e-13	2.01682e-13	7.36405e-14	7.41442e-06	1.69899e-13	6.74005e-14	1.73973e-13	1.5944e-13	9.28652e-14	8.53749e-11	1.11404e-13	8.60444e-14	9.36063e-14	7.39534e-14	1.03144e-13	7.97049e-14	1.31155e-13	1.33311e-13	2.72918e-13	7.95658e-14	1.83851e-13	7.33783e-14
S0024	4.26279e-08	0.00158786	0.00350874	0.0366538	0.000225442	6.68721e-10	0.00713705	0.00605581	0.935104	0.00126558	0.00567113	9.5092e-09	0.00057674	5.62888e-10	3.20407e-05	4.2146e-11	1.69724e-10	4.86397e-09	6.63058e-12	2.09638e-09	2.39864e-10	6.56242e-11	3.31087e-09	7.79572e-10	2.41823e-08	6.4082e-05	9.48207e-12	0.000128158	1.10263e-11	2.16037e-09	1.94478e-12	0.00112143	3.56497e-12	7.51961e-10	0.000272335	9.0816e-12	4.80909e-13	4.76113e-12	1.4781e-12	1.2385e-12	0.000339815	9.69098e-10	6.40798e-05	1.33154e-12	4.72711e-12	9.72722e-12	4.80594e-05	4.05551e-12	6.34262e-10	5.15377e-11	4.10583e-10	3.61265e-10	4.80591e-05	2.47067e-12	3.20395e-05	1.37632e-11	9.42252e-11	8.32971e-13	9.54841e-13	2.57785e-11	2.07689e-12	2.30237e-12	7.31893e-13	8.46408e-13	9.81982e-13	6.2657e-13	4.39031e-12	9.27582e-13	1.05879e-11	1.05985e-09	5.81662e-13	6.40788e-05	5.25451e-13	6.59837e-13	1.49553e-12	1.30727e-12	4.77326e-13	8.32814e-13	1.10126e-12	4.36879e-13	1.12766e-12	1.03346e-12	6.01938e-13	5.53386e-10	7.22106e-13	5.57726e-13	6.06742e-13	4.79354e-13	6.68564e-13	5.16635e-13	8.50129e-13	8.64103e-13	1.76901e-12	5.15733e-13	1.19169e-12	4.75627e-13
S0025	6.06178e-05	0.0356419	0.00405487	0.00177903	0.000263873	1.21221e-05	0.0332217	0.00772781	0.894724	0.000193955	0.00326083	1.79888e-09	0.000157591	5.75793e-05	2.12136e-05	7.97286e-12	5.45488e-05	1.21229e-05	1.25432e-12	1.81833e-05	4.53757e-11	6.06098e-06	6.0616e-06	2.4244e-05	1.81875e-05	6.00328e-10	1.79375e-12	3.85435e-12	2.08587e-12	5.45491e-05	3.679e-13	0.000424278	6.74394e-13	0.000393963	6.36402e-05	4.24268e-05	9.09747e-14	9.00674e-13	2.79616e-13	2.3429e-13	0.016741	1.81831e-05	0.00018486	2.51891e-13	8.94239e-13	1.84012e-12	5.18676e-11	6.06097e-06	1.19985e-10	9.74952e-12	7.76709e-11	0.00068489	8.2564e-12	1.21219e-05	2.4344e-11	6.06097e-06	1.78248e-11	1.57575e-13	1.8063e-13	3.03049e-05	3.92889e-13	1.21219e-05	1.38454e-13	1.60117e-13	1.85764e-13	1.1853e-13	8.30526e-13	1.75473e-13	2.00293e-12	9.09166e-06	1.10034e-13	1.08745e-13	9.94009e-14	1.24823e-13	2.82912e-13	2.473e-13	9.0297e-14	1.57545e-13	2.08328e-13	8.26455e-14	2.13323e-13	1.95503e-13	1.1387e-13	1.04685e-10	1.36603e-13	1.05506e-13	1.14779e-13	9.06806e-14	1.26474e-13	9.77331e-14	1.60821e-13	1.63464e-13	3.34649e-13	9.75626e-14	2.25435e-13	8.99755e-14
S0026	0.000613827	0.0104357	0.0125357	0.031875	0.000346434	6.91613e-05	0.0824617	0.0176017	0.724514	0.00229097	0.0252784	0.0196331	0.0418251	0.000103742	0.000103742	2.27443e-11	3.45806e-05	1.72929e-05	3.57823e-12	1.13132e-09	1.29444e-10	0.000293934	1.78673e-09	4.207e-10	0.000242076	0.000596515	5.11705e-12	1.09954e-11	5.95041e-12	9.50975e-05	1.04951e-12	0.0185006	1.92386e-12	4.058e-10	0.000233418	0.000146967	2.59525e-13	2.56937e-12	7.97666e-13	6.68364e-13	0.00124673	5.2298e-10	0.000190193	7.18574e-13	2.55101e-12	0.000657029	1.47964e-10	2.18858e-12	0.00499688	2.78126e-11	0.00207483	0.000242064	0.000570578	1.33331e-12	6.94466e-11	7.42742e-12	5.08492e-11	4.49517e-13	5.15285e-13	1.39115e-11	1.1208e-12	3.45805e-05	3.9497e-13	4.56769e-13	5.29933e-13	3.38132e-13	0.000112387	5.00575e-13	5.7138e-12	5.71957e-10	3.13897e-13	3.10219e-13	2.83563e-13	3.56085e-13	8.07069e-13	7.05477e-13	2.57592e-13	4.49433e-13	5.94301e-13	2.35764e-13	6.0855e-13	5.57715e-13	3.24839e-13	2.98638e-10	3.89689e-13	3.0098e-13	3.27432e-13	2.58686e-13	3.60794e-13	2.78805e-13	4.58777e-13	2.59354e-05	9.54658e-13	2.78319e-13	6.43103e-13	2.56675e-13
S0027	1.74212e-08	0.000459068	0.00118517	0.0547916	0.000321276	2.73293e-10	0.0901547	0.0127929	0.804482	0.00380378	0.010377	0.00013749	0.00457632	2.30041e-10	0.000582678	1.72242e-11	6.93631e-11	0.00370557	2.70979e-12	3.27355e-05	9.80278e-11	2.61878e-05	1.35309e-09	3.18596e-10	1.31038e-05	3.2736e-05	3.27347e-05	8.32679e-12	4.50624e-12	2.61886e-05	7.94796e-13	0.00502807	1.45693e-12	3.07312e-10	9.46228e-11	3.71147e-12	1.96538e-13	1.30939e-05	6.04071e-13	5.06151e-13	0.000570974	0.000713617	4.23977e-10	5.44175e-13	1.93188e-12	1.30939e-05	1.12053e-10	1.65741e-12	8.51105e-05	2.10625e-11	0.000281519	1.47642e-10	0.00568274	1.00971e-12	1.30939e-05	5.62477e-12	2.61878e-05	3.40419e-13	3.90225e-13	1.05352e-11	8.48783e-13	9.40933e-13	2.9911e-13	3.45911e-13	4.01317e-13	2.56067e-13	1.79423e-12	3.79085e-13	4.32705e-12	3.92821e-05	2.37714e-13	2.34928e-13	2.14742e-13	2.69663e-13	6.11192e-13	5.34256e-13	1.95074e-13	3.40355e-13	4.50064e-13	1.78544e-13	4.60854e-13	4.22357e-13	2.46e-13	2.26158e-10	2.95111e-13	2.27932e-13	2.47964e-13	1.95903e-13	2.73229e-13	2.11139e-13	3.47431e-13	3.53142e-13	7.22961e-13	2.1077e-13	4.87021e-13	1.94379e-13
S0028	0.0573494	0.220179	0.0805966	0.0200657	0.000494923	0.00011842	0.0294826	0.00467896	0.547831	0.00132894	0.00332367	6.31588e-05	0.000236845	0.000328944	0.00023684	2.10524e-05	0.00158946	2.63163e-05	1.0892e-12	0.00011842	3.94024e-11	5.26311e-06	5.43876e-10	2.89472e-05	0.0109815	1.57898e-05	1.55762e-12	3.34696e-12	1.81129e-12	0.00146051	3.19469e-13	0.00552626	5.85617e-13	0.000178946	0.000136841	1.49183e-12	7.89987e-14	3.94733e-05	2.42807e-13	2.03448e-13	0.000608447	5.52627e-05	2.36841e-05	2.18732e-13	1.05262e-05	0.000171051	4.50397e-11	5.2631e-06	0.00461311	5.26311e-06	0.000302628	5.26311e-05	7.16952e-12	4.05856e-13	3.68417e-05	2.26088e-12	2.89471e-05	1.36832e-13	1.56851e-13	0.00736834	6.57888e-05	1.57893e-05	1.20228e-13	7.89465e-06	1.6131e-13	1.02926e-13	7.89465e-06	1.52374e-13	1.73926e-12	1.74102e-10	1.84209e-05	9.44297e-14	5.2631e-06	1.05262e-05	6.57888e-05	2.14745e-13	7.84102e-14	1.36806e-13	1.05262e-05	7.1766e-14	1.85241e-13	1.69767e-13	2.3684e-05	1.05263e-05	5.2631e-06	5.2631e-06	9.96693e-14	5.2631e-06	1.09825e-13	8.48674e-14	1.3965e-13	1.41946e-13	1.57893e-05	8.47194e-14	1.95759e-13	7.81311e-14
S0030	0.000121724	0.00198958	0.00340462	0.00544949	0.000424515	1.45166e-10	0.0213749	0.00131807	0.951088	0.000326895	0.000813784	0.00853045	0.000542506	2.4343e-05	2.08656e-05	6.60736e-05	3.68438e-11	1.39113e-05	1.43937e-12	0.000445128	5.20697e-11	6.95513e-06	2.08661e-05	1.39104e-05	5.21686e-05	6.88892e-10	2.05837e-12	6.95512e-06	2.39359e-12	6.95558e-06	4.22174e-13	0.00163446	7.73884e-13	1.63236e-10	5.02611e-11	1.97143e-12	1.04396e-13	1.03355e-12	3.20866e-13	2.68854e-13	0.000129408	2.10372e-10	2.25205e-10	2.89051e-13	1.02616e-12	0.000208653	5.95194e-11	8.8037e-13	1.37686e-10	1.11878e-11	2.08654e-05	0.00194048	9.47443e-12	5.36333e-13	2.79354e-11	2.98773e-12	2.04544e-11	1.80821e-13	2.07277e-13	5.59599e-12	4.5085e-13	4.99798e-13	1.58879e-13	1.83738e-13	2.13169e-13	1.36016e-13	9.53049e-13	2.0136e-13	2.29841e-12	3.47779e-06	1.26267e-13	1.24788e-13	1.14065e-13	1.43237e-13	3.24649e-13	2.83783e-13	1.03618e-13	1.80787e-13	2.39062e-13	9.48378e-14	2.44793e-13	2.24345e-13	1.30669e-13	1.20129e-10	1.56755e-13	1.21071e-13	1.31712e-13	1.04058e-13	1.45132e-13	1.12151e-13	1.84546e-13	1.8758e-13	3.84018e-13	1.11955e-13	2.58693e-13	1.03249e-13
S0032	0.000256987	0.00351877	0.00742391	0.00815684	0.00107573	1.32435e-10	0.03069	0.0105394	0.907437	0.00489212	0.00783947	0.00810276	0.00131028	1.11476e-10	0.000133249	8.34669e-12	3.36126e-11	6.34612e-06	1.31313e-12	0.000164974	4.75032e-11	1.29964e-11	1.58635e-05	1.54388e-10	1.90403e-05	1.26909e-05	6.34516e-06	4.03508e-12	2.18367e-12	4.27846e-10	3.8515e-13	0.00632613	7.06015e-13	1.90356e-05	3.48984e-05	1.79854e-12	9.52403e-14	9.42904e-13	2.92726e-13	2.45275e-13	0.000438489	7.6142e-05	3.1726e-05	2.63701e-13	9.36168e-13	1.9264e-12	5.42996e-11	8.03162e-13	3.80711e-05	1.02066e-11	0.000993017	0.000402917	8.64352e-12	4.89296e-13	2.54854e-11	2.7257e-12	1.26903e-05	1.64963e-13	1.89099e-13	5.10522e-12	4.11311e-13	4.55966e-13	1.44946e-13	1.67625e-13	1.94474e-13	1.24087e-13	6.34516e-06	1.837e-13	1.26903e-05	6.34536e-06	1.15194e-13	1.13844e-13	1.04062e-13	1.30676e-13	2.96177e-13	2.58895e-13	9.45308e-14	1.64932e-13	2.18096e-13	8.65206e-14	2.23325e-13	2.0467e-13	1.19209e-13	1.09594e-10	1.43008e-13	1.10453e-13	1.20161e-13	9.49324e-14	1.32404e-13	1.02316e-13	1.68361e-13	1.71129e-13	3.50339e-13	1.02137e-13	2.36005e-13	9.41942e-14
S0034	0.000102761	0.0441445	0.00735111	0.0029816	0.000608752	6.59916e-11	0.022631	0.00211208	0.906396	0.000469522	0.00433477	9.38398e-10	0.00505564	5.55476e-11	0.000170735	4.1591e-12	1.67489e-11	3.16223e-06	6.54327e-13	0.000115404	2.36706e-11	3.16176e-06	6.32383e-06	1.58088e-05	0.000178641	3.13166e-10	9.35721e-13	3.31984e-05	1.08811e-12	0.000229227	1.91918e-13	0.00185595	3.51803e-13	7.42059e-11	4.74265e-06	8.96201e-13	4.74576e-14	4.69843e-13	1.45864e-13	1.22219e-13	0.000186879	1.58088e-05	0.00021658	1.31401e-13	4.66487e-13	0.000218161	2.70571e-11	4.0021e-13	4.74269e-06	5.08591e-12	0.000265587	0.000194448	4.30701e-12	2.43813e-13	1.26992e-11	1.3582e-12	9.29844e-12	8.22002e-14	9.42268e-14	2.5439e-12	2.04954e-13	2.27205e-13	7.22256e-14	8.35263e-14	9.69052e-14	6.18319e-14	4.74262e-06	9.15368e-14	1.04484e-12	8.53673e-05	5.74003e-14	3.16175e-06	5.18532e-14	6.51148e-14	1.47583e-13	1.29006e-13	4.71041e-14	8.21847e-14	1.08676e-13	4.31126e-14	1.11281e-13	1.01986e-13	5.94012e-14	5.46099e-11	7.12598e-14	5.50382e-14	5.98752e-14	4.73042e-14	6.5976e-14	5.09832e-14	8.38934e-14	8.52724e-14	1.74572e-13	5.08942e-14	1.176e-13	4.69364e-14
S0035	0.00021886	0.00464642	0.00973834	0.0199242	0.000239451	3.97883e-05	0.0677639	0.0151793	0.738802	0.0120856	0.0348742	5.90446e-09	0.00911144	3.49509e-10	0.000238728	2.61693e-11	1.05385e-10	0.00023873	4.11707e-12	0.00183024	1.48937e-10	4.07475e-11	2.05579e-09	4.84052e-10	5.96968e-05	3.97898e-05	1.98939e-05	1.98939e-05	6.84646e-12	3.97892e-05	1.20756e-12	0.0461042	2.21357e-12	4.66909e-10	5.96819e-05	5.63895e-12	2.98606e-13	1.98939e-05	9.17784e-13	7.69011e-13	0.028162	0.000208887	8.95233e-05	8.26782e-13	2.93516e-12	6.03983e-12	1.70245e-10	2.51815e-12	0.000537137	3.20009e-11	0.00184019	0.00627654	0.000815651	0.000159151	1.9894e-05	8.54589e-12	0.000139258	5.17209e-13	5.96818e-05	1.60064e-11	1.28958e-12	1.42959e-12	4.54448e-13	7.95757e-05	6.09734e-13	3.89051e-13	3.97879e-05	5.75955e-13	6.57422e-12	0.000278516	3.61166e-13	3.56934e-13	3.26264e-13	4.09707e-13	9.28603e-13	8.11712e-13	2.96382e-13	5.17112e-13	6.83796e-13	2.71268e-13	7.0019e-13	6.417e-13	3.73756e-13	3.43609e-10	4.48371e-13	3.46304e-13	3.76739e-13	2.97641e-13	4.15125e-13	3.20789e-13	5.27863e-13	5.3654e-13	1.09842e-12	3.2023e-13	7.39946e-13	2.95327e-13
S0037	0.0112016	0.048639	0.0178455	0.0601349	0.000652325	9.0701e-05	0.0535788	0.016553	0.752574	0.0025453	0.0140757	3.36497e-09	0.00295912	7.93634e-05	1.70069e-05	1.4914e-11	0.000561211	5.67052e-06	2.34633e-12	1.13383e-05	1.13377e-05	6.23568e-05	1.1716e-09	5.66883e-05	0.00205778	0.00028911	0.000277771	1.13376e-05	3.90182e-12	0.000413823	6.8819e-13	0.0111619	1.26152e-12	0.000102039	1.13377e-05	3.21365e-12	1.70177e-13	1.68479e-12	5.23047e-13	4.38261e-13	0.000415026	0.000215415	3.67109e-10	4.71185e-13	1.67276e-12	0.000113376	9.70231e-11	1.4351e-12	0.000595224	1.13376e-05	0.0011451	0.000192739	1.54444e-11	8.74281e-13	4.55377e-11	4.87032e-12	3.33429e-11	2.94759e-13	3.37884e-13	0.00112242	7.34936e-13	8.14726e-13	2.58991e-13	2.99514e-13	3.47489e-13	2.21721e-13	1.55357e-12	3.28238e-13	4.53504e-05	9.637e-05	2.0583e-13	2.03417e-13	1.13376e-05	2.33493e-13	3.40128e-05	4.62597e-13	1.68909e-13	2.94703e-13	1.13376e-05	1.54596e-13	3.9904e-13	3.65706e-13	2.13004e-13	1.95824e-10	1.13376e-05	1.97359e-13	2.14704e-13	1.69626e-13	2.36581e-13	1.82819e-13	3.0083e-13	3.05775e-13	6.25991e-13	1.825e-13	4.21697e-13	1.68307e-13
S0038	0.000125754	0.00136143	0.000792051	0.0115711	0.00101056	9.20911e-11	0.0192119	0.00116267	0.942612	0.000714781	0.00210685	0.00889944	6.17752e-05	7.75165e-11	0.000207374	5.80402e-12	2.33731e-11	2.86801e-05	9.13111e-13	0.000355184	7.50077e-05	4.41222e-06	1.32371e-05	1.07356e-10	7.05988e-05	1.32371e-05	1.3058e-12	2.80586e-12	1.51846e-12	2.9751e-10	4.41221e-06	0.00228774	4.9094e-13	1.03554e-10	2.64733e-05	8.82443e-06	6.6227e-14	6.55665e-13	2.03552e-13	4.41221e-06	0.000313736	0.0049836	3.08856e-05	1.83369e-13	8.82443e-06	1.33956e-12	3.77582e-11	5.58493e-13	0.000915535	7.09737e-12	0.000469901	0.000326504	6.01042e-12	3.40241e-13	1.77217e-11	1.89537e-12	8.82444e-06	1.1471e-13	0.000141191	3.55001e-12	2.86012e-13	3.17064e-13	1.00791e-13	4.41221e-06	1.35231e-13	8.62863e-14	2.64733e-05	1.32366e-05	1.45808e-12	2.20612e-05	8.0102e-14	7.91632e-14	7.2361e-14	9.08676e-14	2.05952e-13	4.41221e-06	6.57336e-14	1.14689e-13	1.51657e-13	6.01636e-14	1.55293e-13	1.42321e-13	8.28942e-14	7.62081e-11	9.94428e-14	7.68057e-14	8.35557e-14	6.60129e-14	9.20694e-14	7.11469e-14	1.17073e-13	1.18997e-13	2.43615e-13	7.10228e-14	1.6411e-13	6.54996e-14
S0039	0.00139342	0.0229946	0.0126057	0.00281247	0.00058581	0.000163122	0.0115847	0.00171184	0.941923	3.73436e-05	0.000656439	1.16661e-09	4.91369e-05	5.50292e-05	1.61043e-10	3.93066e-06	5.30639e-05	7.8619e-06	8.13452e-13	2.35842e-05	2.9427e-11	7.86132e-06	3.93106e-06	1.57227e-05	0.00293424	1.17924e-05	1.16328e-12	2.49962e-12	1.35273e-12	7.86133e-05	2.3859e-13	9.63075e-05	4.37358e-13	9.22521e-11	7.86134e-06	1.11415e-12	5.89988e-14	5.84104e-13	1.81336e-13	1.51942e-13	4.95504e-05	3.14454e-05	1.27274e-10	1.63356e-13	5.79931e-13	3.93066e-06	3.36371e-11	4.97537e-13	7.78125e-11	6.32275e-12	5.03711e-11	4.43207e-11	5.35443e-12	9.82664e-06	1.1792e-05	1.6885e-12	7.86132e-06	1.0219e-13	1.17142e-13	3.16255e-12	7.86131e-06	2.82459e-13	8.97901e-14	1.03839e-13	1.20472e-13	7.86131e-06	1.57226e-05	1.13798e-13	1.96533e-06	1.17921e-05	1.1792e-05	7.86131e-06	6.44633e-14	8.09501e-14	3.93065e-06	1.60379e-13	5.85593e-14	1.02171e-13	1.35105e-13	5.35972e-14	1.38344e-13	1.26787e-13	7.38469e-14	6.78905e-11	8.85894e-14	6.84229e-14	7.44362e-14	5.88081e-14	8.20207e-14	6.33818e-14	1.04295e-13	1.0601e-13	2.17026e-13	6.32712e-14	1.46199e-13	5.83508e-14
S0040	0.000957962	0.0160228	0.00854747	0.00792695	0.00360965	0.000256351	0.181696	0.00680695	0.724712	0.00232741	0.020805	4.04805e-05	0.00122105	0.00012143	0.000303574	1.77482e-11	2.02383e-05	6.74813e-06	2.79221e-12	0.000269844	1.0101e-10	2.02383e-05	2.69857e-05	3.28287e-10	0.000202393	0.000107939	3.99301e-12	2.02383e-05	4.64331e-12	0.000559926	4.04765e-05	0.0150033	1.50125e-12	3.1666e-10	2.02383e-05	3.82437e-12	2.02516e-13	2.00497e-12	6.22446e-13	5.21547e-13	0.000311752	3.37308e-05	0.000526195	5.60728e-13	1.99064e-12	7.42069e-05	1.15461e-10	1.34922e-05	0.0055183	0.000107937	1.34923e-05	0.00127501	1.83794e-11	1.04043e-12	0.000236113	5.79587e-12	2.69844e-05	3.50774e-13	4.02095e-13	1.08556e-11	8.74601e-13	9.69554e-13	3.08209e-13	2.69843e-05	4.13524e-13	2.63856e-13	6.07148e-05	3.90616e-13	4.45867e-12	6.07152e-05	2.44945e-13	2.02383e-05	2.21274e-13	2.77865e-13	1.34922e-05	5.50507e-13	2.01008e-13	3.50708e-13	4.63754e-13	1.83975e-13	4.74872e-13	4.35204e-13	2.53483e-13	2.33038e-10	3.04087e-13	2.34865e-13	2.55506e-13	2.01862e-13	2.8154e-13	2.17561e-13	3.57999e-13	2.69843e-05	7.44952e-13	2.17181e-13	5.01835e-13	2.00292e-13
S0041	0.00131303	0.0380498	0.0320883	0.00663897	0.000291647	1.46551e-10	0.0336101	0.0102866	0.850126	0.00184314	0.00942286	2.08396e-09	0.00208188	0.000126387	0.000315967	0.0012428	1.4043e-05	7.72374e-05	1.4531e-12	4.21294e-05	5.25666e-11	2.45752e-05	2.80867e-05	4.21291e-05	0.00162197	0.000649488	2.07801e-12	1.05322e-05	2.41643e-12	0.000112344	4.26203e-13	0.0045078	7.81269e-13	1.64793e-10	5.07407e-11	1.99025e-12	1.05392e-13	1.04341e-12	7.02148e-06	2.71419e-13	0.00444885	1.05324e-05	4.21291e-05	2.91809e-13	1.03595e-12	2.13173e-12	6.00873e-11	8.88771e-13	1.39e-10	1.12946e-11	0.000382671	0.000414268	9.56483e-12	5.4145e-13	7.02151e-06	3.01624e-12	7.0215e-06	1.82547e-13	2.09255e-13	5.64939e-12	4.55153e-13	5.04567e-13	1.60396e-13	1.85492e-13	2.15203e-13	1.37314e-13	1.05322e-05	2.03281e-13	2.32035e-12	8.77688e-05	1.27472e-13	1.25978e-13	1.15153e-13	1.44604e-13	1.4043e-05	2.86491e-13	1.04607e-13	1.82512e-13	2.41343e-13	9.57428e-14	2.47129e-13	2.26485e-13	1.31916e-13	1.21275e-10	1.58251e-13	1.22227e-13	1.32968e-13	1.05051e-13	1.46517e-13	1.13221e-13	1.86307e-13	1.89369e-13	3.87682e-13	1.13024e-13	2.61161e-13	1.04234e-13
S0042	0.000113378	0.00341566	0.00700771	0.0635789	0.00124023	1.47889e-10	0.0839197	0.00369874	0.804229	0.000811301	0.011429	0.000152342	0.00256144	1.24484e-10	6.02276e-05	9.32065e-12	2.12567e-05	1.07567e-09	1.46636e-12	5.6685e-05	5.30463e-11	1.06284e-05	1.41719e-05	7.08573e-06	1.41765e-05	7.08626e-06	2.09697e-12	4.50592e-12	2.43848e-12	4.7777e-10	4.30092e-13	0.0117408	7.88399e-13	1.66297e-10	5.12037e-11	2.00841e-12	1.06354e-13	1.05293e-12	3.26884e-13	2.73896e-13	0.0049819	4.60564e-05	2.29429e-10	2.94472e-13	1.04541e-12	0.000513703	6.06357e-11	8.96882e-13	1.40268e-10	1.13976e-11	2.12568e-05	7.98944e-11	9.65212e-12	7.08556e-06	7.08559e-06	3.04376e-12	2.08381e-11	1.84213e-13	2.11165e-13	5.70094e-12	4.59306e-13	5.09172e-13	1.61859e-13	1.87184e-13	2.17167e-13	1.38567e-13	0.00027988	2.05136e-13	7.08556e-06	3.89708e-05	1.28636e-13	1.27128e-13	1.16204e-13	1.45924e-13	3.30738e-13	2.89105e-13	1.05561e-13	1.84178e-13	2.43545e-13	9.66165e-14	2.49384e-13	2.28552e-13	1.3312e-13	1.22382e-10	7.08556e-06	1.23342e-13	1.34182e-13	1.0601e-13	1.47854e-13	1.14255e-13	1.88007e-13	1.91098e-13	3.9122e-13	1.14055e-13	2.63544e-13	1.05186e-13
S0046	5.92919e-08	0.00073797	0.00173859	0.0163115	0.000179878	9.30135e-10	0.410692	0.0372784	0.399498	0.00287441	0.0226388	0.0586241	0.0124334	7.8293e-10	0.00020054	5.86215e-11	2.36072e-10	6.76538e-09	9.22258e-12	0.000155977	3.33631e-10	0.000133692	4.60515e-09	4.45652e-05	3.36356e-08	0.000155979	1.31888e-11	2.83397e-11	1.53367e-11	3.0049e-09	2.70503e-12	0.0307716	4.95858e-12	1.04592e-09	3.22042e-10	1.26317e-11	6.68904e-13	6.62233e-12	2.05591e-12	1.72265e-12	0.00105199	0.000289668	1.44298e-09	1.85206e-12	6.57502e-12	1.35297e-11	3.81364e-10	5.64087e-12	0.00233962	7.16847e-11	0.00109182	0.000334231	6.07063e-11	3.43649e-12	1.78993e-10	1.91435e-11	0.000334231	1.15859e-12	4.45641e-05	3.58557e-11	2.88877e-12	3.2024e-12	1.018e-12	1.17728e-12	1.36586e-12	8.71507e-13	4.45641e-05	1.29019e-12	1.47268e-11	1.47417e-09	8.09044e-13	7.99562e-13	7.30858e-13	9.17778e-13	2.08015e-12	1.81831e-12	6.63921e-13	1.15837e-12	1.53176e-12	6.07663e-13	1.56849e-12	1.43746e-12	8.37245e-13	7.69714e-10	1.00439e-12	7.75751e-13	8.43927e-13	6.66742e-13	9.29916e-13	7.18596e-13	1.18246e-12	1.20189e-12	2.46055e-12	7.17342e-13	1.65754e-12	6.61557e-13
S0047	0.0070753	0.0341103	0.026768	0.0374882	0.00102051	3.89825e-05	0.0900459	0.00777711	0.726351	0.00413862	0.0136374	1.29979e-05	0.00544453	6.49707e-05	5.84739e-05	1.7093e-11	0.000799136	3.89842e-05	2.68914e-12	0.000253386	2.59883e-05	0.000155929	1.29954e-05	0.000116947	0.00224149	0.000734167	0.000298864	8.26333e-12	4.47189e-12	0.00652303	7.88739e-13	0.0211869	1.44583e-12	3.0497e-10	3.89824e-05	3.68319e-12	1.9504e-13	1.93095e-12	5.99467e-13	5.02294e-13	0.000508149	0.00145534	0.000480782	5.40028e-13	1.91716e-12	3.89823e-05	1.11199e-10	1.64478e-12	0.00897891	2.09019e-11	0.00168273	0.000233894	1.77009e-11	1.00202e-12	5.2191e-11	5.5819e-12	2.59882e-05	3.37825e-13	3.87251e-13	1.04549e-11	8.42314e-13	9.33762e-13	2.96831e-13	3.43274e-13	3.98259e-13	2.54115e-13	3.24852e-05	3.76196e-13	4.29407e-12	0.000103953	2.35902e-13	2.33138e-13	2.13105e-13	2.67607e-13	6.06534e-13	5.30185e-13	1.93587e-13	3.37761e-13	4.46634e-13	1.77183e-13	4.57342e-13	4.19138e-13	2.44126e-13	2.24435e-10	2.92862e-13	2.26195e-13	2.46074e-13	1.9441e-13	2.71147e-13	2.0953e-13	3.44783e-13	3.50451e-13	7.17452e-13	2.09164e-13	4.83309e-13	1.92898e-13
S0048	2.43812e-05	0.345846	0.0392214	0.00069479	0.000358486	4.87505e-06	0.0201128	0.000572861	0.583473	4.87524e-05	0.001989	0.00272266	5.11916e-05	5.1187e-05	7.31262e-06	6.41271e-12	3.89996e-05	9.75063e-06	1.00887e-12	7.31273e-06	5.84994e-05	8.53115e-05	1.70628e-05	7.55617e-05	3.67945e-09	0.000131624	1.44274e-12	3.65621e-05	1.6777e-12	0.000884803	2.95908e-13	0.00173549	5.42427e-13	1.70624e-05	0.000399745	1.38181e-12	7.31725e-14	7.24428e-13	2.249e-13	1.88444e-13	0.000119954	1.94999e-05	7.06868e-05	2.026e-13	7.19252e-13	1.48004e-12	4.1718e-11	6.17064e-13	9.6506e-11	4.87495e-06	6.24721e-11	9.74994e-06	6.64077e-12	3.75923e-13	9.74991e-06	0.00107493	1.43368e-11	1.2674e-13	1.45284e-13	3.92231e-12	3.16008e-13	3.50316e-13	1.11361e-13	4.87494e-06	9.74989e-06	9.53356e-14	6.68006e-13	1.41136e-13	1.61099e-12	1.61262e-10	8.85026e-14	8.74655e-14	7.99498e-14	1.00397e-13	2.27551e-13	1.98907e-13	7.26274e-14	1.26717e-13	1.67562e-13	6.64732e-14	1.71579e-13	1.57246e-13	9.15877e-14	8.42003e-11	1.09872e-13	8.48607e-14	9.23186e-14	7.2936e-14	1.01725e-13	7.86084e-14	1.29351e-13	1.31477e-13	2.69164e-13	7.84713e-14	1.81321e-13	7.23689e-14
S0049	0.00588837	0.0233893	0.0384115	0.00496626	0.000846134	0.00182775	0.0190318	0.00392245	0.868304	0.00022877	0.00376991	0.0119412	0.00546658	0.00011915	4.0511e-05	4.76598e-06	2.52471e-11	9.53268e-06	9.86323e-13	8.81709e-05	3.56807e-11	5.24258e-05	4.76647e-06	1.9064e-05	0.00351729	1.19154e-05	9.53195e-06	9.53196e-06	1.6402e-12	8.10219e-05	2.89294e-13	0.00356496	4.76598e-06	0.00125583	4.76601e-06	1.35092e-12	7.1537e-14	7.08235e-13	2.19873e-13	1.84231e-13	9.58255e-05	4.76612e-06	0.00168239	1.98072e-13	7.03175e-13	2.14469e-05	4.07855e-11	1.90639e-05	9.43488e-11	7.66642e-12	3.33619e-05	4.76603e-06	6.49233e-12	3.67521e-13	4.766e-06	2.04733e-12	4.76599e-06	1.23907e-13	1.42036e-13	0.000226384	3.08944e-13	4.76598e-05	1.08872e-13	1.25906e-13	1.46073e-13	7.14897e-06	5.24257e-05	1.37981e-13	0.00098894	4.76613e-06	8.65244e-14	8.55104e-14	7.81628e-14	9.81532e-14	2.22465e-13	1.94461e-13	7.1004e-14	1.23884e-13	1.63816e-13	6.49874e-14	1.67744e-13	1.53732e-13	8.95405e-14	8.23183e-11	9.53195e-06	8.29638e-14	9.0255e-14	7.13057e-14	9.94513e-14	7.68513e-14	1.2646e-13	1.28538e-13	2.63147e-13	7.67172e-14	1.77268e-13	7.07512e-14
S0050	0.00776748	0.16642	0.068584	0.0102972	0.000449456	0.000514959	0.0138188	0.00161468	0.708601	0.00118379	0.00548813	1.21784e-09	0.000172341	0.00166387	8.61687e-05	1.02582e-05	0.000564198	4.51365e-05	8.49173e-13	0.000517011	3.07192e-11	4.10327e-06	1.23102e-05	7.79621e-05	0.000744745	2.87232e-05	4.10326e-06	2.60939e-12	1.41213e-12	0.000229783	2.49067e-13	0.00400684	4.56563e-13	0.000153872	2.2568e-05	1.16307e-12	6.15897e-14	6.09754e-13	1.89299e-13	1.58614e-13	0.00490588	0.000160027	3.89811e-05	1.70529e-13	6.05398e-13	1.24576e-12	3.51142e-11	5.19386e-13	4.5136e-05	4.10327e-06	0.000404171	0.000847324	5.58956e-12	4.10326e-06	1.02582e-05	1.76265e-12	8.20653e-06	1.06678e-13	1.22286e-13	0.000381603	4.10326e-06	8.20652e-06	4.10326e-06	1.84647e-05	1.25762e-13	8.02444e-14	5.62264e-13	4.10326e-06	1.35598e-12	1.02583e-05	7.44931e-14	7.36201e-14	6.72941e-14	8.45048e-14	1.91531e-13	1.67421e-13	4.10326e-06	1.06658e-13	1.41038e-13	5.59508e-14	1.44419e-13	1.32355e-13	7.70898e-14	7.08718e-11	9.24796e-14	7.14276e-14	4.10326e-06	6.13906e-14	8.56225e-14	6.6165e-14	1.08875e-13	1.10665e-13	2.26556e-13	4.92391e-05	1.52619e-13	6.09132e-14
S0051	2.9936e-05	0.00203473	0.0238127	0.0305396	0.00312524	6.23989e-10	0.0973198	0.0151129	0.581901	0.0104487	0.0496428	0.0251128	0.0711231	5.25235e-10	0.000508236	3.93267e-11	2.98963e-05	0.000119589	6.18704e-12	0.000358756	0.000119585	0.000119585	0.000149484	7.27424e-10	2.99188e-05	0.000209276	1.49481e-05	1.49481e-05	1.02887e-11	2.01586e-09	1.81469e-12	0.0570569	3.3265e-12	0.000328859	0.00281024	8.4741e-12	4.4874e-13	4.44264e-12	1.37923e-12	1.15565e-12	0.00146809	0.000284015	9.68033e-10	1.24247e-12	4.4109e-12	0.000179377	2.55841e-10	3.78422e-12	0.0120332	4.80902e-11	0.00825135	0.00521689	4.07253e-11	2.3054e-12	2.98963e-05	1.28426e-11	8.79222e-11	7.77251e-13	8.90969e-13	2.40541e-11	1.93796e-12	2.14836e-12	6.82935e-13	1.49481e-05	9.16295e-13	5.84657e-13	2.98962e-05	8.65533e-13	9.87961e-12	0.000358755	5.42753e-13	5.97924e-05	4.90302e-13	6.15699e-13	1.39549e-12	1.21982e-12	4.45397e-13	7.77104e-13	1.02759e-12	4.07655e-13	1.05223e-12	9.64333e-13	5.61673e-13	5.16369e-10	6.73803e-13	5.20418e-13	5.66155e-13	4.47289e-13	6.23842e-13	4.82076e-13	7.93261e-13	8.06301e-13	1.65068e-12	4.81235e-13	1.11198e-12	4.43811e-13
S0053	4.42765e-09	9.33785e-05	0.00749103	0.00201509	0.000221423	9.98361e-06	0.0462113	0.00748104	0.920175	0.000562408	0.00772894	9.87696e-10	0.000109822	5.84657e-11	0.00617149	4.37759e-12	1.76288e-11	5.05208e-10	6.88701e-13	0.000299506	2.49141e-11	3.32785e-06	3.43891e-10	8.0972e-11	2.51175e-09	1.66396e-05	9.84877e-13	3.32785e-06	1.14527e-12	2.6623e-05	2.02e-13	0.000863582	3.70284e-13	7.81042e-11	2.66228e-05	9.43281e-13	4.99507e-14	4.94526e-13	1.53526e-13	1.2864e-13	0.000344785	3.32795e-06	1.07755e-10	1.38304e-13	4.90993e-13	1.01034e-12	2.84785e-11	4.21235e-13	6.58791e-11	3.32785e-06	3.32789e-06	1.99671e-05	9.15158e-05	6.65569e-06	1.33664e-11	1.42955e-12	9.78692e-12	8.65185e-14	9.91768e-14	2.67754e-12	2.15721e-13	2.39141e-13	7.60198e-14	8.79142e-14	1.01996e-13	6.50802e-14	4.5601e-13	9.63455e-14	1.09973e-12	4.99188e-06	6.04157e-14	1.16475e-05	5.45772e-14	6.85355e-14	1.55336e-13	1.35783e-13	4.95786e-14	8.65022e-14	1.14385e-13	4.53775e-14	1.17127e-13	1.07343e-13	6.25217e-14	5.74788e-11	7.50033e-14	5.79296e-14	6.30207e-14	4.97893e-14	6.9442e-14	5.36615e-14	8.83006e-14	8.97521e-14	1.83743e-13	5.35679e-14	1.23778e-13	4.94021e-14
S0054	0.000867035	0.00569291	0.00537192	0.00303312	0.000178007	1.64562e-05	0.00993695	0.000535876	0.955237	0.00042169	0.00423129	1.74852e-05	0.000176905	3.59978e-05	4.42259e-05	2.70589e-12	4.01118e-05	2.05733e-06	4.25701e-13	5.0397e-05	2.05703e-06	4.21325e-12	2.12567e-10	2.05702e-05	0.00283868	2.05722e-06	6.08774e-13	5.14254e-06	7.07919e-13	0.000207759	1.2486e-13	0.00157671	2.28881e-13	4.8278e-11	1.13136e-05	5.83063e-13	3.08757e-14	6.17105e-06	9.48981e-14	7.95151e-14	0.00840827	0.000855719	6.17111e-06	8.54885e-14	3.03493e-13	4.42258e-05	1.76032e-11	2.60375e-13	4.07214e-11	6.17105e-06	2.63605e-11	5.96535e-05	2.80212e-12	2.05702e-06	8.26205e-12	8.83638e-13	6.17105e-06	5.3479e-14	6.13034e-14	1.65505e-12	7.19956e-06	1.47818e-13	4.69895e-14	5.43417e-14	6.30459e-14	4.02275e-14	2.67412e-05	5.95533e-14	8.22806e-06	9.25664e-06	3.73443e-14	3.69066e-14	3.37354e-14	4.23633e-14	9.60168e-14	8.39304e-14	3.06456e-14	5.34689e-14	7.07039e-14	2.80488e-14	7.2399e-14	6.63512e-14	3.86461e-14	3.55289e-11	4.63612e-14	3.58075e-14	3.89545e-14	3.07759e-14	4.29236e-14	3.31694e-14	5.45806e-14	5.54778e-14	1.13575e-13	3.31115e-14	7.65098e-14	3.05365e-14
S0055	0.00164937	0.0152446	0.0122913	0.00362056	0.000465954	5.17614e-05	0.0104425	0.00116956	0.927414	0.000191659	0.00318823	0.00685908	0.000120313	4.89635e-05	3.3575e-05	5.59582e-06	0.000130103	2.23837e-05	5.7903e-13	3.49741e-05	5.59584e-06	2.79792e-06	5.59611e-06	6.80778e-11	0.00533562	2.77128e-10	8.28042e-13	2.23833e-05	9.62896e-13	0.000429479	1.69833e-13	0.00196274	3.11319e-13	6.56667e-11	2.79793e-06	7.9307e-13	4.19964e-14	4.15776e-13	1.29078e-13	1.08155e-13	0.00809465	0.00021404	2.798e-06	1.1628e-13	4.12805e-13	0.000646317	5.59584e-06	3.54156e-13	2.23833e-05	4.50064e-12	5.31603e-05	0.000186061	3.81138e-12	2.79791e-06	1.12379e-11	1.20191e-12	2.79792e-06	7.2741e-14	8.33836e-14	2.25116e-12	1.81369e-13	2.01059e-13	6.39142e-14	7.39145e-14	8.57538e-14	5.47166e-14	9.79269e-06	8.10031e-14	9.24608e-13	5.59591e-06	5.07949e-14	5.01997e-14	4.58862e-14	5.76217e-14	1.306e-13	1.1416e-13	4.16836e-14	7.27273e-14	9.617e-14	3.81514e-14	9.84757e-14	9.02495e-14	5.25656e-14	4.83257e-11	6.30595e-14	4.87047e-14	5.29851e-14	4.18607e-14	5.83838e-14	4.51163e-14	7.42394e-14	7.54597e-14	1.54483e-13	4.50376e-14	2.79791e-06	4.15352e-14
S0056	0.00271256	0.119236	0.0506685	0.011204	0.000637764	6.51385e-05	0.108774	0.0129533	0.660992	0.00104687	0.00384321	4.65302e-05	0.00142375	0.00018611	0.000116319	0.00970561	4.92945e-11	4.65288e-05	1.92578e-12	0.000325692	4.65275e-05	0.000130277	2.79174e-05	2.26418e-10	6.51454e-05	0.000376873	2.75396e-12	9.30548e-06	3.20247e-12	0.000241943	5.64841e-13	0.0115714	1.03541e-12	1.86112e-05	6.72459e-11	2.63765e-12	1.39675e-13	1.38282e-12	4.29298e-13	3.59708e-13	0.000382512	9.30576e-06	0.000404789	3.86731e-13	1.37294e-12	2.82516e-12	7.9633e-11	1.17788e-12	0.000209373	1.39582e-05	8.84022e-05	0.00228449	1.26761e-11	7.17577e-13	2.79165e-05	3.99738e-12	2.73666e-11	2.41927e-13	2.77323e-13	7.48706e-12	6.03208e-13	6.68696e-13	2.1257e-13	4.65274e-06	2.85206e-13	1.8198e-13	1.8611e-05	2.69406e-13	9.30548e-06	5.58332e-05	1.68937e-13	9.30548e-06	1.52611e-13	1.91642e-13	4.34359e-13	3.79682e-13	1.38634e-13	2.41881e-13	3.19849e-13	1.26887e-13	3.27517e-13	3.00158e-13	1.74826e-13	1.60725e-10	9.30548e-06	1.61985e-13	1.76221e-13	1.39223e-13	1.94177e-13	1.50051e-13	2.4691e-13	2.50969e-13	5.1379e-13	1.49789e-13	3.46113e-13	1.3814e-13
S0057	0.000657774	0.0587193	0.0530908	0.00926328	0.00132577	0.0130118	0.0510211	0.0160881	0.720911	0.00273491	0.0106874	8.40776e-05	0.000618206	0.000697326	0.00652815	2.96734e-05	0.000306625	9.89264e-06	2.04698e-12	3.95652e-05	2.96735e-05	9.89116e-06	4.94567e-05	9.89138e-06	0.000158266	0.000672599	2.92729e-12	2.47279e-05	3.40402e-12	0.000504449	6.0039e-13	0.00963893	1.10057e-12	0.0195943	0.000103857	2.96734e-05	1.48465e-13	1.46985e-12	4.56317e-13	3.82347e-13	0.00902672	4.94587e-06	0.00399108	4.11071e-13	1.45935e-12	3.00297e-12	1.48368e-05	1.25201e-12	0.000677543	1.59106e-11	0.00164193	0.00702766	1.34739e-11	7.62739e-13	3.9728e-11	4.24896e-12	4.94557e-05	2.57153e-13	2.94777e-13	0.000326408	0.000291789	1.97823e-05	2.25949e-13	2.61302e-13	3.03156e-13	1.93434e-13	1.35537e-12	2.86361e-13	3.26866e-12	4.45105e-05	1.7957e-13	4.94557e-06	1.97823e-05	2.03704e-13	9.89114e-06	4.03578e-13	1.47359e-13	2.57105e-13	1.97823e-05	9.89114e-06	3.4813e-13	0.000103857	1.85829e-13	1.7084e-10	2.22927e-13	1.7218e-13	1.87312e-13	1.47985e-13	2.06398e-13	1.59495e-13	2.6245e-13	5.44013e-05	5.46126e-13	1.59216e-13	3.67897e-13	9.89114e-06
S0058	1.10671e-05	0.000291964	0.000131415	0.000402496	0.00056572	5.77287e-11	0.00250244	0.00025864	0.989726	0.000125849	0.000620951	0.00222376	0.00111741	4.85924e-11	2.2127e-05	8.2976e-06	2.76588e-06	1.38297e-05	5.72398e-13	1.52124e-05	2.07067e-11	5.53174e-06	2.76615e-06	5.5318e-06	2.08759e-09	2.76614e-06	8.18558e-13	1.7589e-12	9.51868e-13	1.86499e-10	1.67887e-13	1.65997e-05	3.07753e-13	6.49146e-11	1.99875e-11	7.83987e-13	4.15154e-14	4.11014e-13	1.276e-13	1.06916e-13	0.00185342	2.76595e-06	8.95582e-11	1.14948e-13	4.08077e-13	8.39721e-13	2.36693e-11	3.501e-13	5.4754e-11	5.53173e-06	3.54444e-11	3.1187e-11	3.76773e-12	2.76586e-06	2.76588e-06	1.18814e-12	2.76587e-06	7.19079e-14	4.97856e-05	2.22538e-12	1.79291e-13	1.98756e-13	6.31821e-14	7.30679e-14	8.47716e-14	5.40899e-14	3.79002e-13	8.00754e-14	9.14018e-13	6.91475e-06	5.02132e-14	4.96247e-14	4.53606e-14	5.69618e-14	1.29104e-13	1.12853e-13	4.12061e-14	7.18943e-14	9.50685e-14	3.77145e-14	9.73478e-14	8.92159e-14	5.19635e-14	4.77722e-11	6.23373e-14	4.81468e-14	5.23782e-14	4.13812e-14	5.77151e-14	4.45995e-14	7.33891e-14	7.45954e-14	1.52714e-13	4.45217e-14	1.02875e-13	4.10594e-14
S0059	1.49624e-05	0.00252618	0.00499847	0.0189475	0.00126319	3.11878e-10	0.0804246	0.0187755	0.727949	0.00359369	0.0262466	0.020277	0.0160333	2.6252e-10	0.00047069	1.9656e-11	7.47134e-06	2.24161e-05	3.09237e-12	0.000470691	1.11868e-10	8.96552e-05	1.54412e-09	3.63577e-10	1.12781e-08	1.4944e-05	8.96552e-05	9.50241e-12	5.14245e-12	1.49435e-05	9.07009e-13	0.0322161	1.66263e-12	3.507e-10	0.000127012	4.23547e-12	2.24286e-13	2.22049e-12	6.89357e-13	5.77612e-13	0.00555274	0.0253052	4.83836e-10	6.21004e-13	2.24138e-05	0.00041092	1.27873e-10	1.89141e-12	0.00164368	2.40362e-11	0.00488621	0.000963793	0.00631322	1.15227e-12	6.0017e-11	6.4189e-12	3.73564e-05	3.88481e-13	4.45319e-13	1.20226e-11	9.68618e-13	1.07378e-12	3.4134e-13	3.94748e-13	4.57977e-13	2.9222e-13	1.49425e-05	4.32606e-13	0.000156897	0.000119541	2.71276e-13	2.68096e-13	2.4506e-13	3.07735e-13	6.97483e-13	6.09685e-13	2.22615e-13	3.88408e-13	5.13606e-13	2.03752e-13	5.25919e-13	4.81987e-13	2.80732e-13	2.58088e-10	3.36776e-13	2.60112e-13	2.82972e-13	2.23561e-13	3.11805e-13	2.40948e-13	3.96483e-13	4.03e-13	8.25032e-13	2.40528e-13	5.55781e-13	2.21823e-13
S0060	1.32828e-08	0.00085917	0.00747272	0.0112366	0.00123332	2.08372e-10	0.044928	0.0190934	0.849575	0.00192181	0.0159635	0.015664	0.00436276	1.9967e-05	0.000324462	1.31326e-11	5.28858e-11	1.99684e-05	2.06608e-12	0.000793683	7.47412e-11	4.99171e-05	3.99347e-05	1.99671e-05	7.53516e-09	0.000399338	2.49586e-05	9.98343e-06	3.43578e-12	6.73169e-10	6.05992e-13	0.00759241	1.11084e-12	2.3431e-10	7.21451e-11	2.82981e-12	1.4985e-13	9.98342e-06	4.60574e-13	3.85915e-13	0.0152008	4.99174e-05	3.23261e-10	4.14906e-13	1.47296e-12	3.03098e-12	1.99669e-05	1.26369e-12	0.00294012	1.60591e-11	4.99184e-06	0.000109818	1.35997e-11	9.98342e-06	4.00986e-11	4.2886e-12	2.93604e-11	2.59552e-13	2.97527e-13	8.03252e-12	6.47154e-13	7.17414e-13	2.28057e-13	2.63739e-13	3.05984e-13	1.95238e-13	9.98342e-06	2.89033e-13	3.29916e-12	3.30249e-10	1.81245e-13	1.79121e-13	1.6373e-13	2.05604e-13	4.66003e-13	4.07344e-13	1.48734e-13	2.59503e-13	3.43151e-13	1.36131e-13	3.51378e-13	3.22026e-13	1.87563e-13	1.72434e-10	2.25007e-13	1.73787e-13	1.8906e-13	1.49366e-13	2.08323e-13	1.60983e-13	2.64899e-13	3.99337e-05	5.51221e-13	1.60702e-13	3.71329e-13	1.48205e-13
S0061	8.84231e-05	0.00752324	0.00495122	0.0229106	0.000530757	2.30644e-05	0.0264451	0.00270629	0.90333	0.000407473	0.0117897	2.2818e-09	0.00141846	7.68821e-06	0.000172982	1.01132e-11	6.15046e-05	0.000115322	1.59105e-12	7.68858e-06	5.75571e-11	1.5747e-11	3.84412e-05	0.000203734	3.07581e-05	5.38173e-05	2.27529e-12	2.69083e-05	2.64584e-12	4.6129e-05	4.66665e-13	0.00951785	8.5544e-13	1.80438e-10	5.55578e-11	2.17919e-12	1.15397e-13	1.14247e-12	3.54681e-13	2.97187e-13	0.00607055	4.22846e-05	0.000226798	3.19512e-13	1.1343e-12	2.33411e-12	6.57918e-11	9.73147e-13	1.52196e-10	0.000226798	0.000791872	0.000153762	1.04729e-11	5.92854e-13	3.08793e-11	3.30259e-12	2.261e-11	1.99877e-13	2.29121e-13	6.18572e-12	4.98363e-13	5.52469e-13	1.75623e-13	2.03102e-13	4.61284e-05	1.5035e-13	1.15321e-05	2.2258e-13	2.30642e-05	2.54319e-10	1.39574e-13	1.37938e-13	1.26086e-13	1.58332e-13	3.58862e-13	3.13689e-13	1.14538e-13	1.99839e-13	2.64255e-13	1.04832e-13	2.70591e-13	2.47987e-13	1.44439e-13	1.32789e-10	1.73274e-13	1.3383e-13	1.45592e-13	1.15024e-13	1.60427e-13	1.2397e-13	2.03994e-13	2.07348e-13	4.24487e-13	1.23754e-13	2.85955e-13	1.1413e-13
S0062	2.67627e-08	0.000966723	0.00748306	0.020206	0.000563953	4.02305e-05	0.119639	0.0061152	0.675232	0.0175303	0.0245605	0.0341553	0.00119686	3.53393e-10	0.000593394	2.64602e-11	1.06557e-10	2.01181e-05	4.16282e-12	0.00126725	4.02302e-05	4.12003e-11	2.07864e-09	4.89432e-10	1.51822e-08	2.0117e-05	5.95305e-12	1.27918e-11	6.92255e-12	1.35633e-09	1.22098e-12	0.0102788	2.23817e-12	4.72098e-10	1.45361e-10	5.70162e-12	3.01925e-13	2.98914e-12	9.27984e-13	7.77557e-13	0.0785815	4.02307e-05	6.51321e-10	8.3597e-13	2.96778e-12	6.10696e-12	1.72137e-10	2.54614e-12	3.98204e-10	3.23565e-11	0.00104598	0.000301726	2.74012e-11	1.55114e-12	8.07924e-11	8.64086e-12	5.91566e-11	5.22957e-13	5.9947e-13	1.61843e-11	1.30391e-12	1.44548e-12	4.59498e-13	5.31393e-13	6.1651e-13	3.93374e-13	1.00575e-05	5.82356e-13	2.0115e-05	7.04033e-05	3.6518e-13	2.0115e-05	3.2989e-13	4.1426e-13	9.38924e-13	8.20733e-13	2.99676e-13	5.22859e-13	6.91395e-13	2.74282e-13	7.07971e-13	6.48831e-13	3.7791e-13	3.47428e-10	4.53354e-13	3.50153e-13	3.80926e-13	3.00949e-13	4.19739e-13	3.24355e-13	5.33729e-13	5.42503e-13	1.11062e-12	3.23789e-13	7.4817e-13	2.98609e-13
S0064	1.71366e-08	0.00117928	0.00217044	0.00986633	0.000773265	2.68828e-10	0.045257	0.0200671	0.799878	0.00423107	0.0109931	0.0249163	0.0250837	2.26283e-10	0.00023828	1.69428e-11	6.82298e-11	1.95533e-09	2.66551e-12	0.000354199	9.64262e-11	3.86399e-05	8.3721e-05	3.1339e-10	9.72137e-09	1.27574e-09	9.65996e-05	3.21999e-05	4.43261e-12	8.68478e-10	7.8181e-13	0.0189207	1.43313e-12	3.02291e-10	2.576e-05	3.65083e-12	1.93327e-13	1.91399e-12	5.94202e-13	4.97881e-13	0.0344681	0.00010304	4.1705e-10	5.35284e-13	1.90032e-12	3.91037e-12	1.10222e-10	1.63033e-12	1.28802e-05	2.57599e-05	0.000218959	0.000251159	1.75454e-11	9.93216e-13	5.17326e-11	5.53287e-12	3.78789e-11	3.34857e-13	2.57599e-05	1.0363e-11	8.34915e-13	9.25559e-13	2.94224e-13	3.40259e-13	3.9476e-13	2.51883e-13	1.28799e-05	3.72891e-13	1.28799e-05	0.000663318	2.3383e-13	2.3109e-13	2.11233e-13	2.65257e-13	6.01206e-13	5.25528e-13	1.91887e-13	3.34794e-13	4.4271e-13	1.75627e-13	4.53324e-13	4.15456e-13	2.41981e-13	2.22463e-10	2.90289e-13	2.24208e-13	2.43912e-13	1.92702e-13	2.68765e-13	2.07689e-13	3.41755e-13	3.47372e-13	7.11149e-13	2.07327e-13	4.79064e-13	1.91204e-13
S0065	0.00010331	0.0140687	0.0311663	0.0195037	0.000649654	0.000122973	0.0464813	0.00342367	0.857829	0.000595194	0.0149683	5.90298e-05	0.00406303	3.93514e-05	1.47571e-05	1.96756e-05	1.96757e-05	1.96771e-05	2.03594e-12	0.00013773	7.36512e-11	9.83784e-06	1.96766e-05	2.3937e-10	0.000108223	0.000482054	2.9115e-12	6.25616e-12	3.38567e-12	9.83788e-05	5.97154e-13	0.00417617	1.09464e-12	0.000836215	7.10929e-11	2.78854e-12	1.47665e-13	1.46192e-12	4.53856e-13	3.80286e-13	0.000133855	1.96759e-05	3.18547e-10	4.08855e-13	1.45148e-12	2.98678e-12	8.41885e-11	1.24526e-12	0.000147567	1.58249e-11	0.000304972	1.10928e-10	1.34013e-11	7.58627e-13	3.95138e-11	4.22606e-12	4.42702e-05	2.55767e-13	2.93187e-13	1.96756e-05	6.37715e-13	1.96756e-05	2.24731e-13	2.59893e-13	3.01521e-13	1.92391e-13	0.000236108	2.84818e-13	3.25104e-12	3.25432e-10	1.78602e-13	2.95134e-05	1.61342e-13	2.02605e-13	4.59207e-13	4.01403e-13	1.46565e-13	2.55719e-13	3.38146e-13	1.34145e-13	3.46253e-13	3.17329e-13	1.84827e-13	1.69919e-10	2.95134e-05	1.71252e-13	1.86302e-13	1.47188e-13	2.05285e-13	1.58635e-13	2.61035e-13	2.65326e-13	5.43182e-13	1.58358e-13	3.65913e-13	1.46043e-13
S0066	1.14061e-05	0.000214062	0.000433217	0.0169753	0.000239575	1.18954e-10	0.0261838	0.00183522	0.93563	0.000421747	0.00875976	1.69152e-09	0.0026701	1.00128e-10	4.55941e-05	7.49702e-12	3.01909e-11	5.1294e-05	1.17946e-12	4.84439e-05	1.13985e-05	1.16734e-11	1.13991e-05	1.38672e-10	4.3016e-09	5.64499e-10	1.68669e-12	1.13985e-05	1.96138e-12	3.84292e-10	3.45943e-13	0.00376436	5.69924e-06	1.33761e-10	4.11855e-11	5.69924e-05	8.55451e-14	8.4692e-13	2.62928e-13	2.20307e-13	0.00162489	2.56467e-05	1.8454e-10	2.36857e-13	5.69924e-06	1.7303e-12	4.8772e-11	7.21403e-13	2.56467e-05	9.16764e-12	3.98947e-05	0.000883382	7.76364e-12	4.39488e-13	2.28911e-11	2.44824e-12	8.54887e-06	1.48171e-13	1.69849e-13	4.58553e-12	3.69441e-13	4.0955e-13	1.30191e-13	1.50561e-13	1.74677e-13	1.11456e-13	7.80958e-13	1.65e-13	1.88339e-12	5.69943e-06	1.03467e-13	1.02255e-13	9.34684e-14	1.17373e-13	2.66027e-13	2.3254e-13	8.49078e-14	1.48143e-13	1.95895e-13	7.7713e-14	2.00591e-13	1.83835e-13	1.07074e-13	9.84376e-11	1.2845e-13	9.92096e-14	1.07929e-13	8.52686e-14	1.18926e-13	9.19001e-14	1.51223e-13	1.53709e-13	3.14676e-13	9.17398e-14	2.11981e-13	8.46056e-14
S0137	0.000479095	0.0146953	0.019317	0.132973	0.0261847	0.000319259	0.409087	0.168728	0.0343296	0.0319256	0.0404664	4.7377e-08	0.0262589	0.00015963	0.000399076	2.09981e-10	0.000159628	0.000798162	3.30351e-11	0.00391089	1.19506e-09	0.000319256	0.000159644	0.000478887	0.000159748	0.00127704	4.72418e-11	0.000159628	5.49356e-11	0.000159638	9.68937e-12	0.0697575	1.77615e-11	3.74644e-09	1.15355e-09	4.52466e-11	2.396e-12	2.3721e-11	7.36424e-12	6.17049e-12	0.00217192	0.000478888	0.00031926	6.63404e-12	2.35516e-11	4.84632e-11	1.36604e-09	2.02055e-11	0.00486865	0.000159628	0.00702362	0.00167609	2.17449e-10	1.23094e-11	6.41147e-10	6.85717e-11	0.000478883	4.15005e-12	4.75724e-12	0.000159628	1.03475e-11	1.14709e-11	3.64646e-12	4.217e-12	4.89246e-12	3.12172e-12	2.18735e-11	4.62143e-12	5.27511e-11	5.28044e-09	2.89798e-12	2.86401e-12	2.61792e-12	3.28746e-12	7.45105e-12	6.51313e-12	2.37815e-12	4.14927e-12	5.48673e-12	2.17663e-12	5.61828e-12	5.14896e-12	2.99899e-12	2.7571e-09	3.5977e-12	2.77872e-12	3.02293e-12	2.38825e-12	3.33094e-12	2.57399e-12	4.23554e-12	4.30516e-12	8.81363e-12	2.5695e-12	5.93728e-12	2.36968e-12
S0138	0.160473	0.468881	0.219463	0.000716007	0.0362551	5.4858e-06	0.0280113	0.00149491	0.0057795	0.00118491	0.00256184	0.00909527	1.37194e-05	0.000172799	3.29143e-05	7.21611e-12	0.000427884	0.000224914	1.13527e-12	0.000469027	2.74285e-05	7.13139e-05	0.000159085	0.000109714	0.056519	5.48574e-05	1.62349e-12	4.11427e-05	5.48569e-06	0.000512912	2.19427e-05	0.000364807	3.01713e-05	1.28749e-10	1.09714e-05	5.48569e-06	8.23398e-14	8.15186e-13	1.09714e-05	2.12052e-13	0.00289977	7.67998e-05	0.000567769	2.27982e-13	8.09362e-13	1.09714e-05	4.69446e-11	0.000510169	8.50283e-05	0.000139885	7.02987e-11	6.18548e-11	7.47273e-12	5.48569e-06	0.00234239	5.48569e-06	8.7771e-05	1.42619e-13	1.63485e-13	4.41371e-12	8.22853e-06	3.94204e-13	1.25313e-13	2.19427e-05	1.68132e-13	1.07279e-13	7.51695e-13	1.58818e-13	5.48569e-06	1.81465e-10	9.95904e-14	9.84233e-14	8.99661e-14	1.12975e-13	2.56059e-13	2.23827e-13	8.17263e-14	1.42592e-13	1.88554e-13	7.48011e-14	1.93075e-13	1.76947e-13	1.03062e-13	9.47491e-11	1.91999e-05	9.54922e-14	1.03884e-13	8.20736e-14	1.14469e-13	8.84566e-14	5.48569e-06	1.47949e-13	3.02885e-13	8.83023e-14	2.04038e-13	8.14354e-14
S0139	0.00246713	0.0113289	0.0061484	0.200518	0.39501	8.08877e-05	0.080826	0.0446095	0.014443	0.00238619	0.00299319	0.000242682	0.000202292	8.08874e-05	0.000242661	1.06401e-10	0.00040443	0.00202216	0.000161772	0.00392298	0.000647089	0.000566202	0.000323552	0.000727976	0.000161833	0.00181994	8.0886e-05	8.0886e-05	2.78368e-11	0.000485321	4.90976e-12	0.00554082	0.000323544	0.000161774	0.000727975	0.00080886	1.21409e-12	0.000242658	3.73158e-12	0.000202215	0.198907	0.00024266	0.000242661	0.000161772	0.00080886	0.000161772	6.92193e-10	1.02385e-11	0.0141146	0.000161772	1.03655e-09	0.00012133	1.10185e-10	8.0886e-05	3.2488e-10	0.000161772	0.000727974	8.0886e-05	2.41057e-12	6.50798e-11	5.24326e-12	5.81251e-12	0.000242658	2.13682e-12	2.47909e-12	1.58183e-12	0.000283101	0.000161772	2.67299e-11	0.00137506	1.46845e-12	1.45124e-12	1.32654e-12	1.66581e-12	3.77557e-12	3.30031e-12	1.20505e-12	2.1025e-12	0.000485316	1.10294e-12	2.84688e-12	2.60906e-12	1.51964e-12	1.39707e-09	1.82301e-12	1.40802e-12	1.53177e-12	1.21017e-12	1.68784e-12	1.30429e-12	0.000242658	2.1815e-12	4.46601e-12	1.30201e-12	0.000242658	1.20076e-12
S0140	0.00899007	0.474265	0.337016	0.00257689	0.00249351	0.000656514	0.0216783	0.062293	0.00259995	0.000360518	0.00162045	7.59201e-06	2.65714e-05	0.00689909	7.59006e-06	1.89744e-05	4.02057e-11	4.55397e-05	1.57071e-12	5.31288e-05	0.000220103	4.17437e-05	6.83086e-05	3.7949e-05	0.00251601	6.07188e-05	2.24619e-12	3.0359e-05	7.58976e-06	0.000937335	4.60697e-13	0.000925962	8.445e-13	9.10772e-05	7.58981e-06	7.58976e-06	1.13922e-13	1.12785e-12	3.50145e-13	2.93386e-13	0.0716936	3.03592e-05	0.001184	3.15426e-13	1.1198e-12	1.51795e-05	6.49504e-11	9.60702e-13	3.03592e-05	6.83078e-05	3.03591e-05	8.55795e-11	1.03389e-11	2.27693e-05	6.07181e-05	1.51795e-05	8.34873e-05	1.97321e-13	7.58975e-06	2.27693e-05	4.9199e-13	7.58975e-06	1.73377e-13	2.00504e-13	7.58975e-06	1.48427e-13	1.04001e-12	2.19733e-13	2.50814e-12	7.21029e-05	1.37789e-13	1.36174e-13	1.24473e-13	1.56308e-13	3.54272e-13	1.51795e-05	1.13073e-13	1.97284e-13	2.60876e-13	1.03492e-13	7.58975e-06	2.44815e-13	1.89744e-05	1.31091e-10	1.71058e-13	1.32119e-13	1.89744e-05	1.13553e-13	2.65641e-05	1.22385e-13	2.01385e-13	2.04696e-13	4.19058e-13	1.22171e-13	2.82298e-13	1.1267e-13
S0141	0.0670147	0.570065	0.311642	0.000584798	0.0120571	0.000300307	0.00240176	0.000153074	0.00011279	0.00015593	0.000395612	5.77599e-06	0.00115936	0.00245299	5.48639e-05	0.0188096	1.15503e-05	0.000356615	2.88757e-06	0.000145822	0.000132828	3.03195e-05	0.000303195	2.31006e-05	0.00349107	3.17635e-05	8.54577e-13	2.88757e-06	7.21892e-06	0.00190724	2.88757e-06	0.000502442	3.21295e-13	6.77709e-11	3.46508e-05	2.88757e-06	4.33422e-14	2.88757e-06	2.88757e-06	1.11621e-13	0.0040198	2.88766e-06	0.00151886	1.20006e-13	4.26034e-13	8.76671e-13	2.47108e-11	3.65505e-13	8.66276e-06	4.64487e-12	3.7004e-11	3.25593e-11	3.93352e-12	2.2267e-13	1.87692e-05	5.77514e-06	1.58816e-05	7.5072e-14	2.88757e-06	2.3233e-12	7.21892e-06	2.07502e-13	6.59623e-14	5.77514e-06	8.85018e-14	5.647e-14	3.95679e-13	8.35989e-14	9.54237e-13	2.88766e-06	5.77514e-06	5.18083e-14	4.73566e-14	5.94682e-14	1.34785e-13	1.17819e-13	4.30193e-14	7.50578e-14	9.92517e-14	3.9374e-14	1.01631e-13	9.31416e-14	1.58816e-05	4.98743e-11	6.50803e-14	5.02654e-14	7.21892e-06	4.32021e-14	6.02547e-14	4.6562e-14	7.66184e-14	7.78778e-14	1.59433e-13	4.64808e-14	1.07402e-13	4.28662e-14
S0142	0.01611	0.205619	0.709062	0.00120381	0.0199568	0.00188692	0.0023885	0.0023231	0.0048761	0.000142467	0.00093622	0.00390758	0.00296848	0.00136067	0.000188983	5.81485e-05	0.00284346	0.000127928	1.20339e-12	0.000354706	2.32594e-05	7.5593e-05	1.74451e-05	6.39635e-05	0.0067743	9.01307e-05	5.81485e-06	3.69784e-12	2.00117e-12	0.000659985	2.32594e-05	0.000500086	5.81485e-06	0.00223872	0.000366335	5.81485e-06	8.72804e-14	5.81485e-06	2.68261e-13	2.24776e-13	0.00312319	0.00839373	0.000116297	2.41662e-13	8.57926e-13	1.7654e-12	4.97614e-11	5.81485e-05	2.90743e-05	9.35361e-12	1.74446e-05	0.000407039	7.92112e-12	4.48403e-13	4.0704e-05	5.81485e-06	2.32594e-05	1.51176e-13	1.73295e-13	0.000488447	5.81485e-06	5.81485e-06	1.32832e-13	1.53615e-13	5.81485e-06	1.13717e-13	7.968e-13	1.68347e-13	1.9216e-12	4.07041e-05	3.19817e-05	1.04329e-13	1.74445e-05	5.81485e-06	2.71424e-13	5.81485e-06	8.66302e-14	1.51148e-13	1.99868e-13	7.92895e-14	2.0466e-13	1.87564e-13	1.09246e-13	5.81495e-06	1.31055e-13	1.01222e-13	1.10118e-13	8.69983e-14	1.21338e-13	9.37643e-14	1.5429e-13	1.56827e-13	3.21059e-13	9.36007e-14	2.16281e-13	8.63218e-14
S0143	0.141828	0.165045	0.0417207	0.0372646	0.125313	0.00135961	0.0663823	0.00632026	0.0052149	0.00730166	0.0266386	0.000251795	4.80358e-08	0.00108266	0.000604275	5.03561e-05	0.00138479	0.00299619	1.04212e-11	0.0039026	0.000402849	0.000856053	0.000604278	0.0012589	0.295817	0.000604278	1.49029e-11	0.000805697	1.733e-11	0.00334868	0.000100712	0.00745278	5.03561e-05	0.000100713	0.000352493	1.42735e-11	7.55841e-13	7.48303e-12	2.32312e-12	5.03561e-05	0.0444194	0.000226604	0.000302138	0.000151068	7.42957e-12	0.000553917	5.03565e-05	6.37401e-12	0.000704986	0.000302136	0.00453205	5.03566e-05	5.03561e-05	0.000201424	0.000402849	0.00025178	0.000704985	1.30917e-12	1.50072e-12	4.05158e-11	5.03561e-05	3.61861e-12	1.15031e-12	1.33029e-12	1.54337e-12	0.00025178	6.90022e-12	1.45787e-12	5.03561e-05	0.000125892	9.14194e-13	9.0348e-13	8.25847e-13	1.03706e-12	2.35051e-12	0.000151068	7.5021e-13	1.30893e-12	1.73084e-12	6.8664e-13	1.77234e-12	1.62429e-12	9.46061e-13	8.69753e-10	1.13493e-12	8.76574e-13	9.53611e-13	7.53398e-13	1.05078e-12	8.11991e-13	1.33614e-12	1.3581e-12	2.78034e-12	8.10574e-13	1.87297e-12	7.47539e-13
S0144	0.00406269	0.010986	0.00689185	0.00455987	0.0929303	6.0188e-05	0.0989708	0.00520655	0.0024695	0.111362	0.00347597	0.000451414	0.000195638	6.01879e-05	0.00218179	3.00937e-05	9.02812e-05	0.000300941	6.22791e-12	0.00151973	0.000631967	9.02811e-05	3.00968e-05	0.000331031	0.00871214	0.00030094	8.90623e-12	9.0281e-05	1.03567e-11	0.000692156	1.82668e-12	0.011857	3.34847e-12	7.06295e-10	0.000270843	6.01873e-05	4.51704e-13	4.47199e-12	1.38834e-12	1.16329e-12	0.629518	0.000150469	9.0282e-05	1.25068e-12	4.44004e-12	3.00937e-05	6.01876e-05	3.80922e-12	0.000300937	6.01874e-05	6.01877e-05	0.000105328	4.09943e-11	2.32063e-12	3.00938e-05	0.000511592	3.00938e-05	7.82385e-13	8.96854e-13	2.4213e-11	1.95076e-12	2.16255e-12	6.87446e-13	7.95007e-13	6.01873e-05	5.88519e-13	4.12369e-12	8.71251e-13	9.94487e-12	9.9549e-10	5.46338e-13	5.39936e-13	4.93541e-13	6.01873e-05	1.4047e-12	1.22788e-12	4.48339e-13	6.01873e-05	1.03438e-12	4.10348e-13	1.05918e-12	9.70703e-13	5.65383e-13	5.1978e-10	6.78253e-13	5.23856e-13	5.69895e-13	4.50244e-13	6.27962e-13	4.8526e-13	7.98501e-13	8.11627e-13	1.66158e-12	4.84413e-13	1.11932e-12	4.46743e-13
S0145	0.000534203	0.0728104	0.0455007	0.0709719	0.179231	0.000200294	0.163222	0.0202303	0.00781546	0.00363869	0.00851278	6.6784e-05	6.68279e-05	0.000534115	0.000867938	8.78245e-11	3.53675e-10	0.00287087	1.38169e-11	0.00534114	0.00113499	0.000600878	0.00724393	0.00413938	0.0107825	0.000867942	1.97589e-11	0.000801171	6.67643e-05	0.0226665	4.05258e-12	0.00634271	6.67642e-05	0.000400587	4.82471e-10	6.67642e-05	1.00213e-12	9.92132e-12	3.08009e-12	6.67642e-05	0.340972	0.000534116	0.00113499	2.77469e-12	9.85044e-12	6.67643e-05	0.0142542	8.45094e-12	0.00116838	0.000400585	0.000133529	6.6765e-05	0.000133529	6.67642e-05	0.000333821	0.00046735	0.00140205	1.73576e-12	1.98971e-12	5.37176e-11	0.000534114	4.79771e-12	1.52513e-12	1.76376e-12	2.04627e-12	6.67642e-05	9.1486e-12	1.93291e-12	0.000267057	0.000133531	1.21208e-12	1.19787e-12	1.09494e-12	1.37498e-12	3.1164e-12	2.72411e-12	9.94661e-13	1.73543e-12	2.29482e-12	9.10377e-13	2.34984e-12	2.15355e-12	1.25433e-12	0.00013353	1.50474e-12	1.1622e-12	1.26434e-12	9.98887e-13	1.39316e-12	1.07657e-12	1.77151e-12	6.67642e-05	3.6863e-12	1.07469e-12	2.48327e-12	9.91119e-13
S0146	0.0258084	0.603264	0.28575	0.00145122	0.0250708	0.000165936	0.0143747	0.000455523	0.00101723	9.17989e-05	0.000504906	2.82466e-05	3.88429e-05	0.00204419	0.0012357	6.35501e-05	0.00141222	0.000575482	7.06112e-06	0.000328343	5.6489e-05	5.6489e-05	0.000148284	0.000476626	0.0101362	0.000105918	2.08974e-12	5.6489e-05	2.43007e-12	0.0116897	4.28609e-13	0.000130642	1.41222e-05	1.65724e-10	0.000928537	2.00148e-12	1.05987e-13	1.0493e-12	3.25757e-13	2.72952e-13	0.00480231	0.00374592	0.00345995	2.93457e-13	7.06112e-06	6.00195e-05	6.04266e-11	2.82445e-05	6.00197e-05	4.94279e-05	9.04878e-11	7.96188e-11	7.06113e-06	5.44507e-13	5.6489e-05	4.23667e-05	9.88557e-05	7.06112e-06	2.10436e-13	5.68128e-12	2.11834e-05	5.07416e-13	1.61301e-13	1.86539e-13	2.16418e-13	1.38089e-13	9.67575e-13	2.04429e-13	2.33344e-12	2.11836e-05	1.28192e-13	1.26689e-13	1.15803e-13	1.45421e-13	3.29597e-13	7.06112e-06	1.05197e-13	1.83543e-13	2.42705e-13	9.62833e-14	2.48524e-13	2.27764e-13	1.3266e-13	1.2196e-10	2.82445e-05	1.22917e-13	1.05917e-05	1.05644e-13	1.47344e-13	1.1386e-13	1.87359e-13	1.90439e-13	3.89871e-13	1.13662e-13	2.62635e-13	1.04823e-13
S0147	0.0224844	0.578914	0.347402	0.00100541	0.0112467	0.000113009	0.00579799	0.000306773	0.000942411	0.000121817	0.000201083	5.87148e-06	2.64205e-05	0.00193877	3.52238e-05	3.8159e-05	0.00200628	0.000209875	6.07464e-13	2.93532e-05	2.78854e-05	2.93531e-06	3.5224e-05	0.000283257	0.013523	6.75123e-05	8.68704e-13	8.36562e-05	1.01018e-12	0.0113538	1.78172e-13	2.93579e-05	3.26607e-13	6.88913e-11	2.93531e-05	8.32015e-13	4.40587e-14	2.93531e-06	1.35417e-13	1.13466e-13	0.00010745	0.000410943	0.00100681	1.2199e-13	4.33077e-13	8.91164e-13	2.51193e-11	1.61442e-05	2.64178e-05	2.93531e-05	3.76157e-11	3.30975e-11	3.99854e-12	2.26351e-13	3.52237e-05	8.80592e-06	3.96266e-05	7.6313e-14	8.74782e-14	2.36171e-12	5.87061e-06	2.10933e-13	6.70528e-14	1.76118e-05	8.99648e-14	5.74035e-14	4.0222e-13	8.49809e-14	9.70012e-13	2.9354e-06	5.32893e-14	5.26648e-14	4.81395e-14	6.04513e-14	1.37013e-13	1.19766e-13	4.37305e-14	7.62987e-14	1.00893e-13	4.00249e-14	1.03311e-13	9.46814e-14	5.87061e-06	5.06988e-11	6.61561e-14	5.10964e-14	5.5587e-14	4.39163e-14	1.61442e-05	4.73318e-14	7.7885e-14	7.91652e-14	1.62069e-13	4.72492e-14	5.87061e-06	4.35748e-14
S0148	0.000183024	0.00131473	0.00164729	0.0245157	0.150168	1.27278e-09	0.0931336	0.0206122	0.00506511	0.00320153	0.0135381	6.0999e-05	6.10391e-05	1.07135e-09	0.000396378	6.0981e-05	3.23038e-10	0.00112816	0.000182943	0.000640303	0.00067079	0.000182943	0.00167698	0.000426868	0.000182989	0.000609815	1.80473e-11	6.09809e-05	2.09865e-11	6.0985e-05	3.70153e-12	0.00667751	6.78524e-12	6.09823e-05	4.40678e-10	1.72851e-11	9.15319e-13	9.0619e-12	2.81328e-12	2.35725e-12	0.642745	0.000182945	1.97455e-09	2.53433e-12	8.99716e-12	1.85139e-11	5.21853e-10	7.71889e-12	0.000121963	0.000121962	0.0296367	6.876e-10	8.30696e-11	4.70244e-12	6.09811e-05	0.000121962	0.000182943	1.5854e-12	1.81736e-12	4.90644e-11	3.95296e-12	4.38212e-12	1.39302e-12	1.61098e-12	1.86902e-12	1.19256e-12	8.35612e-12	6.09809e-05	2.0152e-11	6.09829e-05	1.10708e-12	1.09411e-12	1.0001e-12	1.25587e-12	2.84645e-12	6.09809e-05	9.085e-13	1.5851e-12	2.09604e-12	8.31517e-13	2.14629e-12	1.967e-12	1.14567e-12	1.05327e-09	1.37439e-12	1.06153e-12	1.15482e-12	9.1236e-13	1.27248e-12	9.83316e-13	1.61806e-12	0.000121962	3.36698e-12	9.816e-13	2.26816e-12	9.05265e-13
S0149	0.00808662	0.58914	0.073177	0.00287442	0.00922831	0.000896459	0.0297334	0.0657743	0.00388213	0.000822529	0.00226892	0.00141862	0.000526794	0.00109978	9.24222e-06	1.21571e-11	0.000614582	0.000272636	1.91261e-12	0.000790178	0.000147869	5.5451e-05	0.000110903	0.000120144	0.00339176	0.00170512	9.24184e-06	7.85556e-05	3.18056e-12	0.00201934	9.24184e-06	0.00257849	1.02832e-12	2.16905e-10	3.69674e-05	2.61961e-12	1.38719e-13	1.37336e-12	4.26362e-13	3.57248e-13	0.197	0.000545269	0.000295739	3.84086e-13	1.84837e-05	9.24184e-06	7.90884e-11	6.93138e-05	0.000383536	1.84837e-05	1.84838e-05	8.77976e-05	1.25895e-11	9.24184e-06	9.24184e-05	2.77255e-05	0.000166353	2.40272e-13	2.77255e-05	7.43586e-12	0.000129386	6.64123e-13	2.11116e-13	2.44148e-13	2.83255e-13	4.62092e-05	1.2664e-12	2.67563e-13	3.05409e-12	5.54513e-05	1.67782e-13	1.65816e-13	1.51568e-13	9.24184e-06	4.31388e-13	3.77086e-13	1.37686e-13	2.40227e-13	9.24184e-06	1.26019e-13	3.25277e-13	2.98105e-13	4.15883e-05	3.69675e-05	1.38628e-05	1.60877e-13	1.75016e-13	1.38271e-13	1.92849e-13	1.49025e-13	2.45222e-13	2.49253e-13	5.10276e-13	1.48765e-13	9.24184e-06	1.37196e-13
S0150	0.00110015	0.0537683	0.0571924	0.140641	0.0316288	0.00137473	0.418676	0.0547174	0.00565304	0.0101732	0.139399	0.000824919	0.000550154	4.83042e-09	1.12648e-08	0.000274946	1.45649e-09	0.00109982	5.69003e-11	0.00206211	0.000274948	5.63154e-10	0.000824866	0.00164968	2.0752e-07	0.00192465	8.13703e-11	1.74846e-10	9.46222e-11	0.000274964	1.66892e-11	0.0631005	3.05928e-11	6.45295e-09	1.98689e-09	7.79337e-11	4.12692e-12	0.000274946	0.000274946	1.06282e-11	0.00690283	0.0035743	8.90269e-09	1.14266e-11	4.05657e-11	8.3474e-11	2.35289e-09	3.48023e-11	0.00068737	4.42271e-10	3.52341e-09	3.1002e-09	3.74538e-10	2.1202e-11	1.10433e-09	0.000549892	0.000274947	7.14813e-12	8.19396e-12	2.21218e-10	1.78228e-11	1.97577e-11	6.28074e-12	7.26345e-12	8.42688e-12	5.37691e-12	3.76754e-11	7.96004e-12	0.000274946	9.09513e-09	4.99153e-12	4.93303e-12	4.50915e-12	5.66239e-12	1.28338e-11	1.12183e-11	4.09617e-12	7.14678e-12	9.45046e-12	3.74908e-12	9.67703e-12	8.86867e-12	5.16553e-12	4.74888e-09	6.19675e-12	4.78612e-12	5.20675e-12	4.11358e-12	5.73727e-12	4.4335e-12	7.29537e-12	7.41529e-12	1.51808e-11	4.42576e-12	1.02265e-11	4.08159e-12
S0151	0.0636344	0.552551	0.185932	0.0167431	0.0203024	0.00109478	0.0303126	0.0156473	0.00169332	0.00159661	0.00314796	9.1259e-05	8.70282e-08	0.000456161	3.73786e-09	1.2001e-10	9.12324e-05	0.00100356	9.12319e-05	0.000775477	9.12326e-05	0.00209833	0.000729864	0.000182466	0.0075267	0.000136857	2.70001e-11	5.80171e-11	3.13973e-11	0.000547397	5.53776e-12	0.00497229	1.01512e-11	2.1412e-09	0.000273696	9.12319e-05	1.36938e-12	1.35573e-11	4.20888e-12	9.12319e-05	0.0799744	0.000501778	0.00323873	3.79155e-12	1.34604e-11	9.12319e-05	7.8073e-10	1.1548e-11	1.80606e-09	1.46753e-10	1.16913e-09	0.00291942	0.000273696	9.12319e-05	9.12322e-05	3.91907e-11	0.000273696	2.37188e-12	2.7189e-12	0.000364928	5.91391e-12	6.55597e-12	2.08406e-12	2.41014e-12	2.79619e-12	1.78415e-12	1.25014e-11	2.64128e-12	3.01488e-11	0.000182467	1.65628e-12	1.63687e-12	1.49622e-12	1.87888e-12	4.2585e-12	3.72244e-12	1.35918e-12	2.37143e-12	3.13583e-12	1.24401e-12	3.21101e-12	2.94278e-12	1.71401e-12	9.12335e-05	2.05619e-12	1.58812e-12	1.72769e-12	1.36496e-12	1.90373e-12	1.47111e-12	2.42073e-12	2.46053e-12	5.03725e-12	1.46855e-12	3.39333e-12	1.35434e-12
S0152	0.00780834	0.256049	0.529376	0.0101631	0.0198092	7.98889e-10	0.0705142	0.0170141	0.0033706	0.00455486	0.00229675	0.000114839	0.0238842	0.000114828	0.000248795	3.8276e-05	2.02762e-10	0.000459317	7.92123e-12	0.000631555	3.82762e-05	7.65519e-05	0.000382763	0.000229657	0.0194251	0.00264104	1.13278e-11	3.8276e-05	1.31726e-11	0.000631555	2.32334e-12	0.0113297	4.2589e-12	3.82768e-05	0.000306208	1.08493e-11	3.82759e-05	5.68789e-12	1.76582e-12	1.47958e-12	0.000329408	0.000248795	0.000191381	1.59073e-12	5.64725e-12	3.82759e-05	3.27552e-10	4.84492e-12	0.000440174	0.000114828	7.65523e-05	3.82764e-05	0.000822933	2.95159e-12	0.000153104	1.64423e-11	0.000306208	9.9511e-13	1.1407e-12	3.07963e-11	2.48116e-12	2.75053e-12	8.74358e-13	1.01116e-12	1.17313e-12	7.48533e-13	5.24489e-12	1.10814e-12	1.26488e-11	0.0156166	6.94884e-13	6.86741e-13	6.27731e-13	7.88276e-13	1.78663e-12	1.56173e-12	5.70239e-13	9.94923e-13	1.31562e-12	5.21919e-13	1.34717e-12	1.23463e-12	7.19107e-13	6.61104e-10	8.62666e-13	6.66289e-13	7.24845e-13	5.72662e-13	7.98701e-13	6.17199e-13	1.01561e-12	1.0323e-12	2.11336e-12	6.16122e-13	1.42366e-12	5.68209e-13
S0153	0.00508537	0.0316387	0.75336	0.0417669	0.0105049	0.0014068	0.0762959	0.00440823	0.00397158	0.000406423	0.00182374	0.000125055	1.04407e-05	0.000500198	0.000145892	2.74159e-11	1.10405e-10	0.000302206	4.31317e-12	0.000281362	6.25248e-05	0.000229257	0.000291784	0.000145891	0.00190702	0.000197997	6.16806e-12	2.08416e-05	7.17258e-12	0.000187575	1.26508e-12	0.00536673	2.31901e-12	3.12628e-05	8.33663e-05	6.25247e-05	3.1283e-13	2.08416e-05	9.61501e-13	8.05642e-13	0.0571602	6.30396e-10	8.33669e-05	8.66164e-13	3.07498e-12	6.32753e-12	1.78355e-10	2.6381e-12	0.000104208	3.35252e-11	2.67083e-10	0.00150059	2.83909e-11	8.33662e-05	8.37105e-11	0.000187574	0.000156312	5.41845e-13	6.21122e-13	1.67688e-11	8.33662e-05	1.49768e-12	4.76095e-13	5.50586e-13	6.38777e-13	4.07582e-13	2.85589e-12	6.0339e-13	6.88738e-12	6.89433e-10	3.7837e-13	3.73936e-13	3.41805e-13	4.29222e-13	9.72836e-13	8.50377e-13	3.105e-13	5.41743e-13	7.16367e-13	2.84189e-13	7.33542e-13	6.72266e-13	3.91559e-13	3.59977e-10	4.69728e-13	3.628e-13	3.94684e-13	3.11819e-13	4.34899e-13	3.3607e-13	5.53007e-13	5.62097e-13	1.15074e-12	3.35483e-13	7.75192e-13	3.09394e-13
S0154	0.00891796	0.0908153	0.0656602	0.0205063	0.0313404	0.00364251	0.413818	0.0293606	0.00845066	0.0021353	0.0108022	1.86394e-08	0.0606667	0.000125605	0.000282611	0.000125604	0.000251208	0.00420774	0.000125604	0.00288889	0.000879227	0.00031401	0.000816431	0.0193116	0.0239276	0.00706522	1.85862e-11	0.000219807	2.16132e-11	0.00477295	3.81206e-12	0.00514986	6.98787e-12	0.000188407	0.000502416	1.78013e-11	9.42652e-13	9.33251e-12	2.8973e-12	6.28019e-05	0.174062	6.28038e-05	0.000879229	2.61002e-12	6.28019e-05	0.000125604	5.37436e-10	0.000125604	0.000376813	0.000376812	0.00524396	7.08133e-10	8.55503e-11	0.000125604	0.000188406	0.000188406	0.000376812	1.63274e-12	1.87163e-12	0.000125604	0.000125604	4.51298e-12	1.43462e-12	1.65908e-12	1.92483e-12	1.22817e-12	8.60565e-12	1.8182e-12	3.1401e-05	2.07747e-09	1.14014e-12	1.12678e-12	1.02996e-12	1.29338e-12	2.93145e-12	0.000188406	9.3563e-13	1.63244e-12	2.15863e-12	8.56348e-13	2.21039e-12	2.02574e-12	1.17989e-12	1.08472e-09	1.41543e-12	1.09323e-12	1.1893e-12	9.39605e-13	1.31048e-12	1.01268e-12	1.66638e-12	1.69377e-12	3.46753e-12	1.01091e-12	2.33589e-12	9.32299e-13
S0155	0.000280531	0.00176053	0.0113558	0.224069	0.155807	2.92565e-09	0.291454	0.202691	0.0307062	0.00841042	0.00742984	0.000841075	0.00161211	2.46263e-09	0.000560695	1.84389e-10	7.42544e-10	0.00406502	0.000140172	0.00602742	0.000841034	0.000140173	0.00140174	0.000841037	0.000140278	0.010583	4.1484e-11	0.000140172	4.824e-11	9.45163e-09	8.50843e-12	0.0294364	1.55967e-11	3.28983e-09	1.01295e-09	0.000420517	2.10397e-12	2.08299e-11	6.46669e-12	0.000140172	0.000715741	0.000490607	0.000140177	5.82549e-12	0.000280344	0.00126155	0.000140173	1.77428e-11	0.00259319	0.000140172	1.7963e-09	1.58054e-09	1.90946e-10	1.08092e-11	0.000420517	0.000560689	0.000981206	3.64424e-12	4.17743e-12	1.12781e-10	9.08637e-12	1.00728e-11	3.20203e-12	3.70303e-12	4.29617e-12	2.74124e-12	1.92076e-11	4.05817e-12	4.63218e-11	0.000140177	2.54477e-12	2.51495e-12	2.29885e-12	2.88678e-12	6.54292e-12	0.000280344	2.0883e-12	3.64356e-12	4.81801e-12	1.91135e-12	0.000140172	4.5214e-12	2.63348e-12	2.42106e-09	3.15921e-12	2.44005e-12	2.65449e-12	2.09717e-12	2.92496e-12	2.26028e-12	0.000420517	3.78045e-12	7.73943e-12	2.25633e-12	5.21365e-12	2.08087e-12
S0156	0.0590727	0.22795	0.284589	0.0604568	0.0281994	0.000401552	0.182584	0.0297599	0.014057	0.00368091	0.00600119	4.463e-05	2.2351e-05	0.000870028	0.000312319	4.46169e-05	0.00455091	0.000580025	9.23348e-12	0.00240931	4.46171e-05	0.000133851	0.00075849	0.000267702	0.0194753	0.000535406	1.32044e-11	2.83732e-11	1.53548e-11	0.0157274	2.70823e-12	0.0101504	4.96444e-12	4.46179e-05	0.000223084	1.26467e-11	6.69695e-13	4.46168e-05	4.46168e-05	1.72469e-12	0.0422345	0.000133852	0.00314549	8.92336e-05	6.58279e-12	0.000178467	4.46172e-05	5.64754e-12	8.92345e-05	8.92337e-05	5.71761e-10	5.03084e-10	4.46169e-05	3.44055e-12	4.4617e-05	4.46168e-05	0.000468477	1.15996e-12	1.32967e-12	3.58981e-11	2.89219e-12	8.92336e-05	1.01921e-12	4.46168e-05	1.36747e-12	8.72537e-13	6.11377e-12	1.29171e-12	1.47442e-11	1.47591e-09	8.1e-13	8.00507e-13	7.31723e-13	9.18863e-13	2.08261e-12	4.46168e-05	6.64706e-13	1.15974e-12	6.69252e-05	6.08381e-13	1.57034e-12	1.43916e-12	8.38235e-13	7.70624e-10	1.00558e-12	7.76668e-13	0.000111542	6.6753e-13	9.31016e-13	7.19445e-13	1.18386e-12	1.20332e-12	2.46346e-12	7.1819e-13	1.6595e-12	6.62339e-13
S0157	0.00231287	0.0857547	0.143547	0.0357098	0.0376421	0.00127077	0.214901	0.0510856	0.0131937	0.00218576	0.012708	0.137803	0.00165205	0.000152494	0.000355818	5.08309e-05	0.000101662	0.0318201	5.08309e-05	0.00277029	0.000101662	5.0831e-05	0.000152498	0.000152494	0.00233826	0.00254155	7.62463e-05	5.08309e-05	1.74934e-11	0.000152496	3.08542e-12	0.0245006	5.65587e-12	0.00050831	5.08312e-05	1.44081e-11	7.62968e-13	7.55358e-12	2.34502e-12	1.9649e-12	0.159386	0.00111828	0.00050831	5.08309e-05	5.08309e-05	1.54323e-11	0.000101662	6.43411e-12	0.000762464	8.17652e-11	0.00198241	0.0270929	5.0831e-05	3.91974e-12	0.0021349	5.08309e-05	1.49489e-10	1.32152e-12	1.51487e-12	0.000254154	3.295e-12	3.65273e-12	1.16116e-12	1.34284e-12	1.55793e-12	9.94061e-13	0.000609971	1.47162e-12	1.67978e-11	1.68147e-09	9.22814e-13	5.08309e-05	8.33634e-13	1.04684e-12	2.37267e-12	2.074e-12	7.57284e-13	1.32127e-12	1.74716e-12	6.93114e-13	1.78905e-12	1.6396e-12	9.54982e-13	8.77954e-10	1.14563e-12	8.84839e-13	5.08309e-05	7.60502e-13	1.06068e-12	8.19647e-13	1.34874e-12	1.37091e-12	2.80656e-12	8.18217e-13	1.89063e-12	7.54588e-13
S0158	0.00211418	0.0607456	0.0958623	0.0873267	0.0555382	0.00162613	0.254043	0.0120352	0.0178159	0.0260994	0.0185387	4.8263e-08	0.0117083	2.85688e-09	0.000243926	2.13908e-10	0.000650452	0.00130093	3.36528e-11	0.00211398	0.000487839	0.000162613	1.6804e-08	0.000650455	1.22735e-07	0.00536624	4.81253e-11	1.0341e-10	5.59629e-11	0.000650462	9.87056e-12	0.0323602	1.80937e-11	0.0037401	1.17512e-09	0.0013009	2.44081e-12	0.000162613	7.50195e-12	0.000325225	0.283126	0.00113829	0.000487843	6.7581e-12	2.3992e-11	4.93695e-11	0.000731759	2.05833e-11	3.21913e-09	0.000813064	0.000569147	0.01805	2.21515e-10	1.25396e-11	0.000325226	6.9854e-11	4.78231e-10	4.22766e-12	4.8462e-12	1.30836e-10	1.0541e-11	0.00146351	3.71465e-12	4.29586e-12	4.98395e-12	3.18009e-12	2.22826e-11	4.70785e-12	5.37376e-11	5.37918e-09	2.95217e-12	2.91757e-12	2.66687e-12	3.34894e-12	7.59039e-12	0.000325225	2.42262e-12	4.22686e-12	5.58934e-12	2.21734e-12	5.72334e-12	5.24524e-12	3.05508e-12	2.80866e-09	3.66498e-12	2.83068e-12	3.07946e-12	2.43292e-12	3.39323e-12	2.62213e-12	4.31474e-12	4.38567e-12	8.97845e-12	2.61755e-12	6.04831e-12	2.414e-12
S0159	0.0244377	0.643027	0.17634	0.00784828	0.0158081	0.000201225	0.0596242	0.00278387	0.0100402	0.000570151	0.00614865	6.70816e-05	0.000268321	0.00240352	0.000178867	4.47167e-05	0.00167687	0.000737828	4.47166e-05	0.000838438	0.00013415	4.57951e-11	0.00029066	0.00247059	0.00101732	0.00195636	6.61695e-12	6.7075e-05	7.69458e-12	0.00285069	1.35715e-12	0.0200219	2.48777e-12	2.23588e-05	0.00013415	6.33749e-12	3.35597e-13	3.3225e-12	2.23583e-05	8.64273e-13	0.00186929	0.0100501	0.00416983	9.292e-13	3.29876e-12	6.78803e-12	1.91335e-10	6.7075e-05	0.000715467	0.000290658	0.000301838	7.82544e-05	3.0457e-11	1.72413e-12	6.7075e-05	4.47166e-05	0.000223583	5.81279e-13	6.66325e-13	1.79892e-11	1.44933e-12	1.60668e-12	5.10743e-13	5.90656e-13	6.85265e-13	4.37245e-13	3.06373e-12	6.47302e-13	7.38861e-12	4.47174e-05	4.05906e-13	4.01149e-13	3.6668e-13	4.6046e-13	1.04364e-12	9.12264e-13	3.33097e-13	5.81169e-13	7.68502e-13	3.04871e-13	7.86927e-13	7.21191e-13	4.20055e-13	3.86174e-10	5.03914e-13	3.89203e-13	4.23408e-13	3.34512e-13	4.66549e-13	3.60528e-13	5.93253e-13	6.03004e-13	1.23449e-12	3.59899e-13	8.31608e-13	3.31911e-13
S0160	0.00321512	0.0937531	0.110259	0.0790613	0.0942611	3.05007e-09	0.359087	0.0184144	0.0182755	0.00409181	0.0312732	4.33719e-08	0.000292405	0.000292269	0.00811039	0.000146133	0.00102293	0.00116909	0.00591839	0.00650293	0.000292267	2.99315e-10	0.00146135	0.000584536	1.10296e-07	0.0138096	4.32481e-11	9.29304e-11	5.02914e-11	0.000146143	0.000292266	0.016221	1.626e-11	3.42973e-09	0.000146134	4.14215e-11	2.19345e-12	2.17157e-11	6.74168e-12	5.64885e-12	0.12474	0.00248427	0.00146133	0.000146133	0.000146133	0.000146133	0.000146134	1.84973e-11	0.000146136	0.000146133	0.000146135	1.64775e-09	1.99066e-10	1.12688e-11	0.0004384	0.000292266	0.000292266	3.79921e-12	4.35507e-12	1.17577e-10	0.000292266	1.05012e-11	3.3382e-12	3.8605e-12	4.47886e-12	2.85781e-12	2.00244e-11	4.23074e-12	4.82917e-11	0.000876803	2.65299e-12	2.6219e-12	2.3966e-12	3.00954e-12	6.82116e-12	5.96252e-12	2.17711e-12	3.7985e-12	5.02289e-12	1.99262e-12	5.14332e-12	4.71367e-12	2.74546e-12	2.52402e-09	3.29356e-12	2.54381e-12	2.76737e-12	2.18636e-12	3.04935e-12	2.35639e-12	3.87747e-12	3.94121e-12	8.06854e-12	2.35228e-12	5.43536e-12	2.16935e-12
S0161	0.00415106	0.44353	0.138196	0.00634351	0.0273315	0.0337727	0.0692808	0.0399498	0.00529871	0.000166061	0.00195945	0.0491149	0.000199281	0.00546274	0.00048152	3.32082e-05	0.000880016	0.000166046	6.87246e-12	0.000232459	6.64166e-05	0.000332082	0.000415105	9.96253e-05	0.000896645	0.00843488	9.82796e-12	2.11181e-11	1.14285e-11	0.00182645	3.32082e-05	0.00111253	3.69502e-12	0.0561882	3.32084e-05	3.32082e-05	4.98452e-13	4.93481e-12	1.53202e-12	1.28368e-12	0.091575	3.32092e-05	0.00816921	1.38011e-12	4.89955e-12	1.00821e-11	2.84184e-10	4.20345e-12	6.57399e-10	5.34178e-11	4.2556e-10	3.74444e-10	4.5237e-11	2.56079e-12	3.32083e-05	1.42653e-11	9.76625e-11	8.63357e-13	9.89673e-13	0.00280609	0.000498122	0.000132833	7.58592e-13	8.77284e-13	1.0178e-12	6.49427e-13	4.55046e-12	9.61419e-13	1.09741e-11	3.32093e-05	6.02881e-13	5.95815e-13	5.44619e-13	6.83907e-13	1.55008e-12	1.35496e-12	4.94739e-13	8.63194e-13	1.14143e-12	4.52816e-13	1.1688e-12	0.000498122	6.23896e-13	5.73574e-10	7.48448e-13	5.78072e-13	6.28875e-13	4.96841e-13	9.96245e-05	5.35481e-13	8.81141e-13	8.95625e-13	1.83355e-12	5.34547e-13	1.23516e-12	9.96245e-05
S0162	0.0045185	0.141864	0.0644663	0.0401753	0.0562369	1.86746e-09	0.288483	0.0119009	0.0210763	0.0179841	0.0194608	8.94994e-05	0.213661	0.00026842	0.00196841	0.00496574	4.7397e-10	0.00143158	1.85165e-11	0.00326576	0.000984202	0.00644204	0.0353418	0.000447366	0.0063079	0.011542	2.64795e-11	8.94729e-05	3.07919e-11	0.000357897	5.43098e-12	0.034313	9.95549e-12	2.09992e-09	0.000357892	2.53612e-11	1.34298e-12	1.32959e-11	0.000178946	8.94728e-05	0.000859489	0.000223685	0.000178949	8.94728e-05	0.000357891	0.000178946	7.65676e-10	1.13254e-11	1.77123e-09	0.000178946	0.00505521	0.000805256	1.21882e-10	6.89955e-12	3.59369e-10	0.00250524	0.000178946	2.32614e-12	0.000178946	7.19886e-11	5.79988e-12	6.42956e-12	2.04388e-12	2.36367e-12	2.74227e-12	1.74975e-12	0.000134209	2.59035e-12	2.95675e-11	0.000805258	1.62434e-12	1.60531e-12	1.46737e-12	1.84265e-12	4.17639e-12	3.65067e-12	1.33298e-12	2.32571e-12	3.07537e-12	1.22002e-12	3.1491e-12	2.88604e-12	1.68096e-12	1.54538e-09	2.01655e-12	1.5575e-12	1.69438e-12	1.33864e-12	1.86702e-12	1.44275e-12	2.37406e-12	2.41308e-12	4.94012e-12	1.44023e-12	3.3279e-12	1.32823e-12
S0163	0.00614909	0.0798522	0.0400368	0.0179552	0.0134233	0.000673247	0.0347178	0.0533669	0.00296771	0.000852831	0.00323203	0.000179559	0.0852777	0.000224416	0.000673248	8.97661e-05	0.000269298	0.000359077	1.85771e-11	0.000224421	8.97666e-05	8.97661e-05	0.000359073	0.000897662	6.77525e-08	0.000179541	0.000224415	0.000179532	3.08928e-11	0.00121185	5.44878e-12	0.00390497	9.98811e-12	2.1068e-09	6.48693e-10	2.54442e-11	1.34738e-12	1.33394e-11	4.14125e-12	8.9766e-05	0.613201	0.0269747	0.000448833	3.73063e-12	1.32441e-11	8.9766e-05	0.000493714	1.13625e-11	1.77704e-09	0.000269298	0.00969472	0.000852778	1.22281e-10	6.92216e-12	8.97663e-05	8.9766e-05	2.63994e-10	2.33377e-12	2.67521e-12	7.22245e-11	5.81889e-12	6.45063e-12	2.05057e-12	2.37141e-12	2.75126e-12	1.75548e-12	4.4883e-05	2.59884e-12	2.96644e-11	2.96943e-09	1.62966e-12	1.61057e-12	1.47218e-12	1.84869e-12	4.19007e-12	3.66263e-12	1.33734e-12	2.33333e-12	3.08544e-12	1.22402e-12	3.15942e-12	2.8955e-12	1.68647e-12	1.55044e-09	2.02315e-12	1.5626e-12	1.69993e-12	1.34303e-12	1.87314e-12	1.44748e-12	2.38184e-12	2.42099e-12	4.95631e-12	1.44495e-12	3.33881e-12	1.33258e-12
S0164	0.00603499	0.147094	0.06772	0.00716767	0.00935764	0.000897234	0.139974	0.0120915	0.00197734	0.00291602	0.00210433	6.40944e-05	0.000138878	0.000192265	0.000170902	2.81014e-11	0.000747694	0.000694291	0.000128176	0.00077974	0.000192264	2.13627e-05	0.0228474	0.000384529	2.13788e-05	0.000256354	0.000149539	0.000149539	7.35194e-12	0.00208286	2.13627e-05	0.00569319	2.13627e-05	0.000106814	0.00023499	6.40881e-05	3.20652e-13	2.13627e-05	9.85544e-13	4.27254e-05	0.56417	0.000704969	0.000608837	2.13627e-05	3.15187e-12	0.000138858	2.13629e-05	2.70406e-12	0.000170902	0.00032044	2.73761e-10	2.40879e-10	0.000181583	2.13627e-05	0.000405891	4.27254e-05	0.000106814	5.55394e-13	6.36653e-13	2.13627e-05	1.38479e-12	1.53513e-12	4.27254e-05	5.64354e-13	2.13627e-05	4.17774e-13	2.9273e-12	8.54508e-05	7.0596e-12	0.000202946	3.87831e-13	3.83286e-13	3.50351e-13	4.39955e-13	9.97162e-13	8.71641e-13	3.18264e-13	5.5529e-13	8.54508e-05	2.91295e-13	7.51884e-13	6.89076e-13	4.0135e-13	3.68978e-10	4.81474e-13	6.40881e-05	4.04553e-13	3.19616e-13	4.45774e-13	3.44473e-13	5.66835e-13	5.76152e-13	1.17951e-12	3.43872e-13	7.94576e-13	3.17131e-13
S0165	0.00841324	0.331819	0.13492	0.0321932	0.0276066	8.58674e-10	0.159182	0.051467	0.016438	0.00285927	0.0286133	0.000740537	0.0135558	0.00359977	0.000863947	5.41177e-11	2.17935e-10	0.0044843	8.22806e-05	0.0029621	0.00160447	8.22806e-05	0.000329126	0.00263298	0.00355866	0.00125478	1.21755e-11	0.000411403	1.41584e-11	0.0059242	2.49721e-12	0.0879785	4.57761e-12	9.65558e-10	0.000658245	1.16613e-11	6.17513e-13	6.11354e-12	1.89796e-12	1.5903e-12	0.0407538	0.0161064	0.00464885	1.70977e-12	0.000205701	1.24903e-11	3.52064e-10	5.20749e-12	0.00226272	0.000164561	0.00189245	0.00781665	8.22806e-05	8.22806e-05	0.000205702	0.000246842	1.2099e-10	1.06958e-12	1.22607e-12	3.31009e-11	2.66683e-12	2.95636e-12	4.11403e-05	1.08683e-12	1.26092e-12	4.11403e-05	2.05701e-05	1.19106e-12	1.35954e-11	0.000246843	7.46885e-13	7.38132e-13	6.74707e-13	0.000123421	1.92033e-12	1.67861e-12	6.12912e-13	0.000452543	4.11403e-05	5.60976e-13	1.44798e-12	1.32702e-12	7.7292e-13	7.10578e-10	9.27223e-13	7.1615e-13	7.79088e-13	6.15516e-13	8.58471e-13	6.63386e-13	4.11403e-05	1.10955e-12	2.27151e-12	6.62229e-13	0.000287982	6.1073e-13
S0166	0.00173355	0.071488	0.0421874	0.0178473	0.0304939	5.93143e-10	0.0803743	0.0252216	0.00577064	0.000937821	0.00747416	0.0583428	0.00012791	0.000994641	0.000610995	3.73827e-11	1.50542e-10	0.000724671	5.88119e-12	0.000355231	5.68368e-05	0.00017051	5.68396e-05	0.000369439	0.000596806	8.52577e-05	8.41041e-12	5.68366e-05	9.78011e-12	0.00183298	1.72499e-12	0.00723251	3.16206e-12	6.66975e-10	8.52551e-05	8.0552e-12	4.26557e-13	2.84183e-05	1.31105e-12	1.09853e-12	0.634712	0.000966223	0.000724668	1.18105e-12	4.19286e-12	8.62785e-12	2.43194e-10	3.59716e-12	0.00103727	4.57129e-11	0.000483112	0.00647938	3.87121e-11	2.84183e-05	1.14143e-10	1.22077e-11	0.000113673	7.38829e-13	2.84183e-05	2.2865e-11	1.84216e-12	2.04215e-12	6.49175e-13	7.50747e-13	2.84183e-05	5.55755e-13	0.000142092	8.22747e-13	9.39122e-12	9.4007e-10	5.15923e-13	5.09877e-13	4.66065e-13	5.85262e-13	1.3265e-12	1.15952e-12	4.23379e-13	7.38689e-13	9.76796e-13	3.87503e-13	1.00022e-12	9.16663e-13	5.33907e-13	4.90843e-10	6.40494e-13	4.94692e-13	5.38168e-13	4.25178e-13	5.93003e-13	4.58245e-13	7.54048e-13	7.66442e-13	1.56908e-12	4.57445e-13	1.05701e-12	4.21872e-13
S0209	0.00655015	0.101762	0.1869	0.0647132	0.0917062	0.000903433	0.212477	0.0474325	0.00701525	0.00237164	0.00779321	0.0860516	0.0153585	0.000903432	0.000903437	2.97102e-10	1.19645e-09	0.0892135	4.67413e-11	0.0125351	0.00225857	0.000677571	0.00225859	0.000451719	0.0196497	0.00440423	6.68424e-11	0.000225857	7.77283e-11	0.00135516	1.37095e-11	0.0309428	2.51307e-11	5.30084e-09	0.000451716	6.40194e-11	3.3901e-12	3.35629e-11	1.04197e-11	8.73063e-12	0.000927403	0.000225864	0.000225864	0.000225857	3.33231e-11	6.85706e-11	1.9328e-09	2.85887e-11	4.47114e-09	3.63308e-10	2.89434e-09	2.54669e-09	3.07668e-10	1.74166e-11	0.000225858	9.7022e-11	0.000677572	5.8719e-12	6.73101e-12	1.81721e-10	1.46407e-11	1.62302e-11	5.15937e-12	5.96663e-12	6.92234e-12	4.41691e-12	3.09488e-11	6.53885e-12	7.46376e-11	7.47129e-09	4.10034e-12	4.05229e-12	3.70409e-12	4.65142e-12	1.05425e-11	9.21542e-12	3.36484e-12	5.8708e-12	7.76317e-12	3.07972e-12	0.000225857	7.28526e-12	4.24327e-12	3.90102e-09	5.09038e-12	3.93161e-12	4.27714e-12	3.37914e-12	4.71294e-12	3.64194e-12	5.99286e-12	6.09137e-12	1.24704e-11	3.63559e-12	8.40065e-12	3.35286e-12
S0210	0.0324724	0.772946	0.110668	0.00247148	0.00132792	0.0101384	0.00422794	0.00111743	0.000953439	0.000400938	0.00239249	4.27245e-05	0.0104309	0.000538961	2.62911e-05	0.00378259	0.0180815	0.000285913	1.36022e-12	0.000105164	2.62908e-05	2.30044e-05	0.000253049	0.00129153	0.00532389	5.58686e-05	1.94519e-12	4.60089e-05	2.26198e-12	0.00177791	3.98961e-13	0.00027935	6.5727e-06	0.000345067	0.000230044	1.86304e-12	9.86557e-14	6.5727e-06	3.03224e-13	2.54071e-13	0.0110034	3.28637e-05	0.000834733	2.73158e-13	9.6974e-13	1.97181e-05	5.62468e-11	8.31964e-13	3.28636e-05	0.000276053	8.42287e-11	1.31455e-05	8.95348e-12	1.97181e-05	0.00013474	1.31454e-05	6.90133e-05	1.70879e-13	1.9588e-13	0.00534689	3.28635e-05	1.97181e-05	1.50144e-13	1.73636e-13	6.5727e-06	1.28537e-13	9.00647e-13	1.90288e-13	2.17204e-12	1.31456e-05	1.19325e-13	1.17926e-13	1.07793e-13	1.35362e-13	3.06798e-13	2.68179e-13	9.85904e-06	1.70847e-13	2.25917e-13	8.96233e-14	2.31334e-13	2.12009e-13	1.23484e-13	1.13524e-10	6.5727e-06	1.14414e-13	1.2447e-13	9.83368e-14	3.28635e-05	1.05985e-13	6.5727e-06	1.77266e-13	3.62903e-13	1.058e-13	2.44469e-13	9.75721e-14
S0211	0.0329522	0.725057	0.0324347	0.0171794	0.00336215	0.00687675	0.0517579	0.00118249	0.00226959	0.0210393	0.00425649	0.000217299	0.000147006	0.000409027	5.11288e-05	0.00309326	0.0118682	0.00072858	8.94745e-05	0.000658278	0.000127821	5.11283e-05	0.000191732	0.000447373	0.00331057	0.000159777	3.78286e-12	7.66924e-05	4.39893e-12	0.00100978	7.75869e-13	0.000357919	1.42224e-12	0.000204513	0.000562411	1.27821e-05	1.91858e-13	1.89944e-12	7.66924e-05	1.27821e-05	0.0730509	1.27825e-05	0.000300379	5.31216e-13	1.27821e-05	1.27821e-05	5.11284e-05	1.61794e-12	0.000223687	2.05609e-11	1.63801e-10	1.44126e-10	1.7412e-11	6.39104e-05	0.000159776	2.55641e-05	0.000140603	3.83462e-05	3.80932e-13	0.00352146	8.28571e-13	1.27821e-05	2.91988e-13	3.37673e-13	3.91761e-13	2.49969e-13	1.75151e-12	3.83462e-05	4.22401e-12	6.39108e-05	2.32053e-13	2.29334e-13	2.09628e-13	2.63241e-13	5.96638e-13	5.21534e-13	1.90429e-13	3.3225e-13	4.39346e-13	1.74292e-13	4.4988e-13	4.12299e-13	2.40142e-13	2.20773e-10	2.88083e-13	2.22504e-13	2.42059e-13	1.91238e-13	2.66723e-13	2.06111e-13	3.39158e-13	3.44733e-13	7.05745e-13	2.05751e-13	3.83462e-05	1.89751e-13
S0212	0.0027217	0.500231	0.271802	0.00603834	0.00651803	0.00128416	0.0392822	0.00578874	0.00166981	0.00210835	0.00776266	0.00973663	0.0007092	0.000498332	0.000210834	7.66664e-05	7.66665e-05	0.000345004	3.83332e-05	0.000306668	2.86983e-10	7.66664e-05	0.000345002	0.000536665	0.000115028	3.83369e-05	1.13447e-11	2.43772e-11	3.83332e-05	0.00335415	2.32682e-12	0.00517504	7.66663e-05	0.000115	3.83334e-05	1.08656e-11	5.75378e-13	5.69639e-12	1.76846e-12	1.48179e-12	0.129283	3.83343e-05	0.00281749	1.59311e-12	5.6557e-12	3.83332e-05	3.28041e-10	4.85216e-12	7.58855e-10	7.66664e-05	3.83336e-05	7.66667e-05	5.22183e-11	2.956e-12	0.000115	3.83332e-05	0.000115	9.96598e-13	1.14241e-12	3.08423e-11	2.48486e-12	2.75464e-12	8.75665e-13	1.01268e-12	1.17488e-12	7.49652e-13	0.000249165	1.10979e-12	1.26677e-11	1.26805e-09	6.95923e-13	6.87767e-13	6.2867e-13	7.89454e-13	1.7893e-12	1.56407e-12	5.71091e-13	9.9641e-13	1.31759e-12	5.22699e-13	1.34918e-12	1.23648e-12	7.20182e-13	6.62093e-10	8.63956e-13	6.67285e-13	7.25929e-13	5.73518e-13	7.99895e-13	6.18122e-13	1.01713e-12	1.03385e-12	2.11651e-12	6.17043e-13	1.42579e-12	5.69058e-13
S0213	0.0012138	0.461163	0.388987	0.00339891	0.00282342	0.00122766	0.0149158	0.00395363	0.000576521	0.0199616	0.00255249	1.38759e-05	6.24364e-05	0.000381475	5.68343e-10	8.3231e-05	1.38719e-05	0.000180336	2.87078e-12	0.000173399	1.03852e-10	5.54873e-05	5.54887e-05	0.000291309	8.32414e-05	2.7745e-05	4.10537e-12	8.82151e-12	4.77397e-12	0.00188657	8.42017e-13	4.16382e-05	1.5435e-12	3.2557e-10	1.00245e-10	3.93198e-12	2.08215e-13	2.06138e-12	6.39961e-13	5.36223e-13	0.0856253	0.000291309	0.00135944	5.76506e-13	1.38718e-05	1.38718e-05	3.46797e-05	1.38718e-05	5.54876e-05	4.16155e-05	6.93609e-06	3.46797e-05	1.88965e-11	1.0697e-12	0.000277437	1.38718e-05	4.16155e-05	3.60644e-13	4.13409e-13	1.11611e-11	8.99211e-13	1.38718e-05	3.16882e-13	3.66462e-13	4.25161e-13	2.71281e-13	1.90084e-12	4.01607e-13	4.58413e-12	0.00801098	2.77436e-05	2.48886e-13	2.275e-13	2.85684e-13	6.47505e-13	5.65998e-13	2.06664e-13	3.60576e-13	4.76803e-13	1.89152e-13	4.88235e-13	4.4745e-13	2.60616e-13	2.39595e-10	3.12644e-13	2.41474e-13	2.62696e-13	2.07542e-13	2.89462e-13	2.23683e-13	3.68073e-13	3.74123e-13	7.65915e-13	2.23293e-13	5.15956e-13	2.05928e-13
S0214	0.00472664	0.64177	0.259635	0.0010882	0.000930331	0.000225217	0.0189578	0.000450501	0.000485888	0.000187197	0.000108251	1.7362e-09	2.92546e-05	0.00188948	1.16998e-05	4.09486e-05	5.84983e-06	0.000149171	1.16996e-05	4.67988e-05	1.16996e-05	1.19818e-11	5.26488e-05	0.00015502	0.00911106	4.97239e-05	1.73125e-12	1.16996e-05	2.0132e-12	0.0154025	3.55082e-13	0.000330523	2.04743e-05	0.00110854	9.35968e-05	1.65813e-12	8.7805e-14	8.69293e-13	2.69874e-13	2.26127e-13	0.0360792	2.33994e-05	0.00555146	2.43115e-13	8.63083e-13	1.77601e-12	2.33992e-05	8.18972e-05	2.92491e-05	7.89723e-05	7.49648e-11	6.59604e-11	1.16996e-05	4.51098e-13	0.000111146	2.51291e-12	0.000336363	1.52085e-13	1.74336e-13	4.70667e-12	5.8498e-06	1.16996e-05	1.46245e-05	2.63241e-05	1.79292e-13	1.144e-13	8.01589e-13	1.69359e-13	1.93315e-12	2.04745e-05	5.8498e-06	1.04956e-13	9.59376e-14	1.20474e-13	5.8498e-06	2.38683e-13	8.71509e-14	0.000409486	2.0107e-13	7.9766e-14	2.0589e-13	1.88691e-13	1.09903e-13	5.8499e-06	1.31843e-13	1.0183e-13	3.80237e-05	8.75212e-14	5.8498e-06	5.8498e-06	1.55218e-13	2.04743e-05	3.22989e-13	9.41633e-14	2.17581e-13	8.68406e-14
S0215	0.00456413	0.620821	0.241013	0.00087848	0.00229001	0.000375869	0.0154395	0.00294184	0.000763709	0.00594104	0.000521653	3.83563e-05	0.00218235	0.00183716	0.000145745	9.20496e-05	3.45186e-05	0.00027615	1.58748e-12	0.000222454	2.30124e-05	3.45186e-05	0.000207112	0.000326009	0.00745218	8.82149e-05	7.6708e-06	7.6708e-06	2.63989e-12	0.012419	4.65616e-13	0.00051012	3.45186e-05	0.00189469	0.000172593	0.00170675	1.15138e-13	1.1399e-12	3.53883e-13	2.96519e-13	0.0657088	0.000176429	0.00504355	3.18794e-13	1.13175e-12	2.32887e-12	6.56439e-11	0.000134239	1.53417e-05	0.000268478	9.83007e-11	0.00197907	1.04493e-11	5.91521e-13	0.000172593	2.68478e-05	0.00076708	1.99428e-13	7.6708e-06	6.17182e-12	1.9177e-05	5.51227e-13	1.75228e-13	2.02645e-13	2.35104e-13	1.50012e-13	1.05112e-12	7.6708e-06	2.53492e-12	0.000130404	1.53416e-05	7.6708e-06	1.25802e-13	1.57977e-13	3.06832e-05	3.12984e-13	1.1428e-13	0.000130404	2.63661e-13	1.04597e-13	2.69982e-13	2.4743e-13	1.44115e-13	1.53417e-05	1.53416e-05	1.33529e-13	1.45265e-13	1.9177e-05	1.60066e-13	1.23691e-13	2.03536e-13	4.60248e-05	4.23533e-13	1.23476e-13	2.85312e-13	1.13873e-13
S0216	0.0376765	0.382037	0.267829	0.0307052	0.00515393	0.0064876	0.0163532	0.00850204	0.00235516	0.000804418	0.000797936	0.000137342	0.000150431	0.000915588	7.84795e-05	0.000222357	0.000418555	0.000542815	2.70688e-12	0.000745551	5.23194e-05	3.92395e-05	0.000392396	0.000235437	0.00591209	0.00010464	3.87098e-12	5.23193e-05	2.61597e-05	0.00633718	7.93943e-13	0.0017331	8.50189e-05	1.30801e-05	6.53993e-05	9.15588e-05	1.96327e-13	3.92395e-05	6.03423e-13	5.05608e-13	0.213183	0.000183118	0.00753398	5.43591e-13	1.30798e-05	3.97106e-12	0.000398935	1.65563e-12	0.000307376	6.53992e-05	1.308e-05	1.47484e-10	1.78177e-11	2.61597e-05	0.000111179	1.30798e-05	0.000196198	3.92395e-05	3.89806e-13	0.000516653	8.47872e-13	1.30798e-05	2.9879e-13	3.4554e-13	4.00887e-13	2.55792e-13	1.79231e-12	3.78678e-13	4.32241e-12	0.000209278	2.37459e-13	2.61597e-05	1.30798e-05	1.96197e-05	6.10537e-13	5.33683e-13	1.94865e-13	3.3999e-13	4.49581e-13	1.78353e-13	4.6036e-13	4.21904e-13	2.45736e-13	2.25916e-10	2.94794e-13	2.27687e-13	2.47698e-13	2.61597e-05	2.72936e-13	2.10912e-13	3.47058e-13	3.52763e-13	7.22186e-13	2.10544e-13	4.86499e-13	1.94171e-13
S0217	0.026447	0.489894	0.255676	0.0197026	0.00458753	0.0097729	0.0986755	0.0215053	0.00305255	0.0014693	0.00817028	0.0229073	0.000979558	0.000845946	0.000222619	0.000244879	0.000244879	0.00155833	9.21416e-12	0.000645593	0.000311664	4.45235e-05	0.000311669	0.000178095	0.00852627	0.000222622	1.31767e-11	0.000244879	1.53227e-11	0.00316117	2.70256e-12	0.000489831	4.95405e-12	1.04496e-09	0.000578805	1.26202e-11	6.68294e-13	8.90469e-05	4.45234e-05	1.72108e-12	0.00272066	0.000133572	0.0106411	1.85037e-12	6.56902e-12	1.35174e-11	3.81016e-10	5.63572e-12	0.000222618	8.90469e-05	0.00371771	5.02031e-10	6.06509e-11	3.43335e-12	8.90471e-05	1.91261e-11	0.000178094	1.15754e-12	1.32689e-12	0.000979516	4.45234e-05	3.19948e-12	1.01707e-12	1.17621e-12	1.36461e-12	8.70711e-13	0.00013357	1.28901e-12	1.47134e-11	1.47282e-09	8.08305e-13	7.98832e-13	7.30191e-13	9.1694e-13	8.90469e-05	1.81665e-12	6.63315e-13	1.15732e-12	6.67852e-05	6.07108e-13	1.56705e-12	1.43615e-12	8.36481e-13	7.69012e-10	1.00347e-12	7.75043e-13	8.43157e-13	6.66133e-13	9.29067e-13	7.1794e-13	1.18138e-12	8.90469e-05	2.4583e-12	7.16687e-13	1.65603e-12	6.60953e-13
S0218	0.000416062	0.00144079	0.00208054	0.0314793	0.00965629	7.23584e-10	0.101066	0.0298495	0.00133682	0.00112673	0.00308562	0.025325	3.4701e-05	6.09068e-10	1.42038e-09	4.56037e-11	1.83649e-10	0.00102271	7.17456e-12	0.00102271	0.000138672	3.4668e-05	0.000104007	0.00078003	6.93621e-05	0.000208011	6.93359e-05	6.93359e-05	3.4668e-05	2.33762e-09	2.10434e-12	0.00223614	3.85745e-12	3.46688e-05	0.000277344	9.82667e-12	5.20363e-13	0.000104004	3.4668e-05	1.34011e-12	0.778317	0.000104005	0.00114404	0.000138672	0.000208008	0.000104004	0.000104004	4.38823e-12	0.000104005	0.000104004	0.00518286	0.000450684	3.4668e-05	3.4668e-05	3.46681e-05	3.4668e-05	0.000104004	9.01309e-13	1.03318e-12	2.78934e-11	6.93359e-05	2.49126e-12	7.91939e-13	9.15849e-13	3.4668e-05	3.4668e-05	4.7505e-12	0.00034668	1.14565e-11	1.14681e-09	6.29383e-13	6.22007e-13	5.6856e-13	7.13971e-13	1.61822e-12	1.41452e-12	5.16487e-13	9.01139e-13	3.4668e-05	4.72722e-13	3.4668e-05	1.11825e-12	6.51322e-13	5.98787e-10	7.81349e-13	6.03483e-13	6.5652e-13	5.18681e-13	7.23414e-13	5.5902e-13	9.19875e-13	9.34995e-13	1.91415e-12	5.58045e-13	0.000104004	5.14648e-13
S0219	0.000613206	0.00744513	0.0044629	0.00936851	0.0215981	7.10989e-10	0.031263	0.0147503	0.00890993	0.00313395	0.00543346	0.0138472	0.000102226	0.000102194	3.40659e-05	4.48099e-11	0.000306581	0.00119226	7.04967e-12	0.00126039	0.000408774	0.000136258	0.000766455	0.00112413	3.40902e-05	0.000715358	1.00814e-11	6.8129e-05	1.17232e-11	0.00013626	3.40645e-05	0.00424109	3.7903e-12	7.9949e-10	0.000340645	3.40645e-05	5.11306e-13	5.06206e-12	1.57153e-12	1.31678e-12	0.865838	6.813e-05	0.000545033	1.4157e-12	5.0259e-12	0.000136258	2.91512e-10	4.31184e-12	6.74352e-10	3.40645e-05	4.36534e-10	0.000800516	4.64035e-11	2.62683e-12	0.000340645	1.46332e-11	0.000102194	6.8129e-05	1.01519e-12	2.74078e-11	2.20816e-12	2.44789e-12	7.78154e-13	8.99907e-13	1.04405e-12	6.66173e-13	4.66781e-12	9.86211e-13	1.12571e-11	0.000136259	6.18427e-13	6.1118e-13	5.58663e-13	7.01543e-13	1.59005e-12	1.3899e-12	5.07496e-13	3.40645e-05	1.17087e-12	4.64493e-13	1.19894e-12	1.09879e-12	6.39984e-13	3.40651e-05	7.67748e-13	5.92978e-13	6.45092e-13	5.09653e-13	7.10821e-13	5.4929e-13	9.03863e-13	9.1872e-13	1.88083e-12	5.48331e-13	1.26701e-12	5.0569e-13
S0220	0.00395719	0.764535	0.0820364	0.0152651	0.00206567	0.00280186	0.0080191	0.00483978	0.00124738	0.00065499	0.00765971	5.39989e-09	0.0137364	0.00056401	0.000191036	0.000163745	0.00193765	0.000145554	3.76523e-12	0.000145552	1.8194e-05	7.27755e-05	0.000163747	0.000336587	0.000354794	3.63895e-05	5.38448e-12	7.27755e-05	6.26139e-12	0.00101886	1.10436e-12	0.0027564	2.0244e-12	0.000218327	0.000100066	5.45816e-05	2.73089e-13	2.70365e-12	8.39353e-13	7.03294e-13	0.0821018	5.45821e-05	0.000100067	7.56128e-13	2.68433e-12	1.81939e-05	1.55697e-10	2.30296e-12	0.00195584	0.000109163	2.33153e-10	2.05148e-10	2.47841e-11	1.40299e-12	0.000109163	7.81559e-12	0.000109163	1.81939e-05	5.42215e-13	1.46385e-11	2.72908e-05	1.81939e-05	4.15612e-13	4.80641e-13	5.57628e-13	3.55804e-13	2.49308e-12	5.26736e-13	6.01241e-12	6.01848e-10	7.27755e-05	3.26431e-13	2.98382e-13	3.74695e-13	8.49248e-13	7.42346e-13	7.27755e-05	4.72921e-13	6.25361e-13	2.48086e-13	6.36785e-05	5.86862e-13	3.41816e-13	3.14246e-10	4.10055e-13	3.1671e-13	3.44544e-13	2.72206e-13	3.7965e-13	2.93376e-13	4.82754e-13	4.90689e-13	1.00455e-12	2.92864e-13	6.76713e-13	2.70089e-13
S0221	0.0025541	0.562097	0.280346	0.00343996	0.00177164	0.000295195	0.0354396	0.00247722	0.0024971	0.000365793	0.000725218	2.56729e-05	3.85159e-05	0.00521725	5.25845e-10	8.34247e-05	0.000468462	0.000154017	2.65612e-12	0.000635312	9.60865e-11	7.70074e-05	7.70087e-05	2.56694e-05	0.000102686	0.000154016	3.79839e-12	0.000231022	1.28346e-05	0.00179684	7.79056e-13	0.00216265	3.20864e-05	0.0112367	0.000365785	3.63797e-12	1.92646e-13	1.90725e-12	5.92108e-13	4.96127e-13	0.080673	0.000179684	0.00275302	5.33398e-13	1.89362e-12	3.8966e-12	2.56692e-05	6.41728e-05	2.54077e-10	1.28346e-05	1.9252e-05	1.44718e-10	3.85037e-05	9.89717e-13	4.4921e-05	5.13383e-05	0.00102677	3.33677e-13	3.82497e-13	3.85037e-05	1.28346e-05	9.22299e-13	2.93187e-13	1.28346e-05	3.9337e-13	2.50996e-13	8.9842e-05	3.71577e-13	2.56691e-05	4.24564e-10	2.33006e-13	2.30276e-13	2.10489e-13	2.64322e-13	5.99088e-13	5.23676e-13	1.91211e-13	3.33614e-13	4.41151e-13	1.75008e-13	4.51727e-13	4.13993e-13	2.41129e-13	2.2168e-10	2.89266e-13	2.23418e-13	2.43053e-13	1.92023e-13	2.67818e-13	2.06957e-13	3.40551e-13	2.56691e-05	7.08644e-13	2.06596e-13	4.77376e-13	1.9053e-13
S0222	0.000369618	0.379953	0.212241	0.0233986	0.129462	0.00228663	0.0772492	0.029311	0.0161709	0.00665204	0.0382955	0.0212033	0.000508184	9.23899e-05	0.000138586	4.61946e-05	0.000600529	0.00420371	9.56e-12	0.00940059	0.00203256	0.000323362	0.0042499	0.000970086	0.000923926	0.0100242	4.61946e-05	0.000369556	0.000230973	0.00103938	0.000554334	0.00773766	4.61945e-05	1.08418e-09	0.00101628	0.00364937	6.93377e-13	0.000230973	4.61945e-05	1.78568e-12	0.00210676	0.00152442	0.00159371	4.61945e-05	0.000369556	0.000461945	0.000184779	5.84725e-12	0.00122416	0.00207875	0.000161681	5.20874e-10	6.29273e-11	0.000323362	0.000785307	0.000461945	0.00198637	0.000346459	1.37669e-12	9.23891e-05	2.99446e-12	3.31956e-12	1.05525e-12	1.22036e-12	9.23891e-05	9.03392e-13	6.92918e-05	1.33739e-12	1.52656e-11	0.000161682	8.38643e-13	8.28815e-13	7.57598e-13	9.51356e-13	2.15626e-12	4.61945e-05	6.88211e-13	0.000623626	1.5878e-12	6.29895e-13	0.000138584	1.49005e-12	8.67877e-13	7.97875e-10	1.04114e-12	8.04132e-13	8.74803e-13	6.91135e-13	9.63938e-13	7.44886e-13	1.22572e-12	1.24587e-12	2.55057e-12	7.43587e-13	4.61945e-05	6.85761e-13
S0223	5.4009e-05	0.815426	0.0394558	0.00509829	0.021469	1.12577e-09	0.0642262	0.0111386	0.00210682	0.00293961	0.00245442	0.000215765	0.000350643	0.000107875	2.20986e-09	7.09513e-11	0.000485435	0.00145631	1.11623e-11	0.000512407	0.000161812	5.39373e-05	0.00307443	0.000782091	4.07101e-08	0.000512409	1.59627e-11	0.000323623	1.85624e-11	0.00563644	3.27398e-12	0.00889973	6.0015e-12	1.2659e-09	0.000107875	0.00107874	8.09593e-13	8.01519e-12	0.000107874	2.08497e-12	0.00976836	0.000296656	0.000215751	2.2416e-12	0.000107874	5.39372e-05	0.000296655	6.82731e-12	0.000377561	5.39373e-05	0.000269687	6.08178e-10	7.34746e-11	4.15928e-12	5.39374e-05	2.31699e-11	5.39374e-05	1.40228e-12	1.60744e-12	4.33971e-11	3.49636e-12	3.87595e-12	1.23212e-12	1.4249e-12	1.65313e-12	1.05481e-12	7.39093e-12	1.56155e-12	1.78243e-11	0.000107876	9.79208e-13	9.67733e-13	8.84578e-13	5.39372e-05	2.51767e-12	2.20075e-12	8.03562e-13	1.40201e-12	5.39372e-05	7.35471e-13	1.89838e-12	1.7398e-12	1.01334e-12	9.31607e-10	1.21564e-12	9.38913e-13	1.02143e-12	8.06976e-13	1.1255e-12	8.69737e-13	1.43116e-12	1.45469e-12	2.97807e-12	8.68219e-13	2.00617e-12	8.00701e-13
S0224	0.0165422	0.138175	0.592332	0.00696069	0.0192743	0.000374742	0.127185	0.00340004	0.0311603	0.00993066	0.0082178	0.000481825	0.000508628	0.000455043	0.000107071	7.04214e-11	2.83591e-10	0.00414892	1.1079e-11	0.00422922	0.00117776	0.00390801	0.00770896	0.00125806	0.00663831	0.00364034	5.35344e-05	5.35344e-05	0.000267672	0.000535348	3.24953e-12	0.00026776	5.95669e-12	1.25645e-09	0.000963619	1.51744e-11	8.03547e-13	0.000107069	0.000428275	2.0694e-12	0.00303038	0.000374742	0.00117776	2.22486e-12	0.000107069	0.000321206	5.35349e-05	0.000214138	0.00010707	8.6114e-11	5.35351e-05	6.03636e-10	0.000936852	5.35344e-05	0.000267672	0.000803016	0.00085655	5.35344e-05	1.59544e-12	4.3073e-11	5.35344e-05	3.84701e-12	1.22292e-12	1.41426e-12	0.000160603	1.04693e-12	2.67672e-05	1.54989e-12	1.76912e-11	0.000374743	9.71895e-13	9.60505e-13	8.77972e-13	1.10252e-12	2.49886e-12	2.18431e-12	5.35344e-05	1.39154e-12	0.000107069	7.29979e-13	1.8842e-12	1.72681e-12	1.00577e-12	9.2465e-10	1.20656e-12	9.31901e-13	1.0138e-12	8.0095e-13	1.1171e-12	5.35344e-05	0.000267672	1.44382e-12	2.95583e-12	8.61735e-13	1.99119e-12	7.94722e-13
S0225	0.00150953	0.0374206	0.0200542	0.0656571	0.0145613	4.50011e-09	0.434072	0.0242582	0.0475543	0.0141224	0.0523935	6.39914e-08	0.000108009	3.78791e-09	0.000431222	2.83618e-10	0.000431214	0.000646852	4.46199e-11	0.00452775	0.00129364	0.000862426	0.000215629	0.00150925	0.000215769	0.00150927	6.38088e-11	1.37111e-10	0.000215607	0.00172487	1.30873e-11	0.0410734	2.39902e-11	5.06026e-09	0.000539018	6.11139e-11	3.23624e-12	3.20396e-11	9.94676e-12	8.33439e-12	0.223822	0.000431219	0.00194046	0.000215606	0.000215606	6.54585e-11	1.84508e-09	2.72912e-11	0.000646824	3.46819e-10	2.76298e-09	2.43111e-09	2.93704e-10	1.66261e-11	0.000215607	0.000431213	0.00366531	5.60541e-12	6.42552e-12	1.73474e-10	1.39762e-11	1.54936e-11	4.92521e-12	5.69583e-12	0.000215606	4.21645e-12	0.000431213	6.24209e-12	7.12501e-11	0.000862433	3.91425e-12	3.86838e-12	3.53598e-12	4.44032e-12	1.0064e-11	8.79718e-12	3.21213e-12	5.60435e-12	7.41084e-12	2.93994e-12	7.58852e-12	6.95461e-12	4.05069e-12	3.72397e-09	4.85935e-12	3.75317e-12	4.08302e-12	3.22578e-12	4.49904e-12	3.47665e-12	5.72087e-12	5.81491e-12	1.19044e-11	3.47059e-12	8.01939e-12	3.20069e-12
S0226	0.00113976	0.0261159	0.0155205	0.0132083	0.262496	0.00013408	0.122867	0.00962093	0.00603762	0.00372073	0.0355648	0.000268178	0.00113974	1.17779e-09	0.0003352	6.70396e-05	0.000134079	0.00553077	1.38739e-11	0.00140783	0.00127375	0.000536316	0.00603356	0.0498439	0.000268209	0.0013408	0.000134079	0.000670395	6.70395e-05	0.000134084	6.70395e-05	0.0156874	7.45938e-12	1.57341e-09	0.000201119	6.70395e-05	1.00626e-12	9.96222e-12	0.000335197	0.000134079	0.3763	0.000402239	0.0361343	2.78613e-12	9.89105e-12	0.000301678	0.000435757	8.48578e-12	0.000435758	0.00187711	8.59107e-10	0.000201119	6.70396e-05	0.000134079	0.000201119	0.000268158	0.00100559	1.74291e-12	1.99792e-12	6.70395e-05	4.34569e-12	4.81749e-12	1.53142e-12	1.77103e-12	6.70395e-05	1.31104e-12	9.18632e-12	1.94088e-12	2.21541e-11	2.21765e-09	1.21708e-12	1.20281e-12	1.09946e-12	1.38065e-12	3.12925e-12	2.73535e-12	9.98762e-13	1.74259e-12	2.30429e-12	9.1413e-13	2.35953e-12	2.16243e-12	1.2595e-12	1.15791e-09	1.51094e-12	1.16699e-12	1.26955e-12	1.00301e-12	1.39891e-12	1.08101e-12	1.77882e-12	1.80806e-12	3.7015e-12	1.07912e-12	2.49351e-12	9.95206e-13
S0227	4.24183e-07	0.0805207	0.0500587	0.0524529	0.0100544	6.65433e-09	0.650154	0.057391	0.036524	0.0125935	0.0210436	9.46244e-08	0.00111617	5.6012e-09	0.0031882	4.19388e-10	1.6889e-09	0.00127532	6.59798e-11	0.000956477	2.38685e-09	6.53015e-10	3.29459e-08	0.000318826	0.0044637	3.15784e-08	9.43544e-11	2.02746e-10	1.09721e-10	0.00637639	1.93522e-11	0.00573926	3.54744e-11	7.48264e-09	0.000637639	0.000318819	4.78544e-12	4.73772e-11	1.47083e-11	1.23241e-11	0.00194675	0.000318828	1.03233e-08	1.32499e-11	4.70387e-11	9.67939e-11	2.72834e-09	0.000318819	6.31144e-09	0.000637638	0.000318823	3.59489e-09	4.34302e-10	2.45852e-11	0.00127528	1.36956e-10	9.37619e-10	8.28875e-12	9.50146e-12	2.56517e-10	2.06667e-11	2.29105e-11	7.28294e-12	8.42246e-12	9.77154e-12	6.23489e-12	4.36872e-11	9.23021e-12	1.05358e-10	1.05464e-08	5.78802e-12	5.72019e-12	5.22867e-12	6.56593e-12	1.48817e-11	1.30084e-11	4.74979e-12	8.28719e-12	1.09585e-11	4.34731e-12	1.12212e-11	1.02838e-11	5.98978e-12	5.50666e-09	7.18556e-12	5.54984e-12	6.03758e-12	4.76997e-12	6.65276e-12	5.14095e-12	8.45949e-12	8.59854e-12	1.76031e-11	5.13198e-12	1.18583e-11	4.73288e-12
S0228	0.00606705	0.154458	0.26881	0.0125257	0.0122965	9.59313e-10	0.0878913	0.0158574	0.00319715	0.00324035	0.00820446	0.0001379	9.19679e-05	0.000367697	0.00319436	0.000137886	0.000275773	0.00611296	4.59621e-05	0.0020683	0.000413659	0.000367696	0.000597511	0.00160867	0.0167072	0.000781359	1.36025e-11	0.00022981	1.58178e-11	0.0150756	2.78989e-12	0.00921547	5.11412e-12	1.07872e-09	3.32144e-10	1.3028e-11	6.89887e-13	6.83007e-12	2.12041e-12	1.77669e-12	0.358371	0.000735394	0.0030335	0.000183848	0.000137886	1.39542e-11	0.00344715	0.00197637	0.000183849	0.000827317	5.89001e-10	5.18253e-10	6.26106e-11	4.59621e-05	0.000505583	1.9744e-11	0.000252791	1.19494e-12	1.36977e-12	3.69804e-11	2.97939e-12	3.30286e-12	1.04994e-12	0.000137886	1.4087e-12	4.59621e-05	6.29811e-12	4.59621e-05	1.51888e-11	1.52041e-09	8.34423e-13	4.59621e-05	7.53785e-13	9.46568e-13	2.1454e-12	1.87534e-12	6.84748e-13	1.19471e-12	1.57981e-12	6.26724e-13	1.61769e-12	1.48255e-12	8.63509e-13	7.9386e-10	1.0359e-12	8.00085e-13	8.704e-13	6.87657e-13	9.59087e-13	7.41138e-13	4.59621e-05	1.2396e-12	2.53773e-12	7.39844e-13	1.70954e-12	6.8231e-13
S0229	0.0047179	0.714256	0.210467	0.00209052	0.00187573	0.00123589	0.0323832	0.000440746	0.00287007	0.000290173	0.00113385	2.1497e-05	0.00573348	0.00115529	0.000214938	8.06018e-05	0.000736163	0.000134338	2.22408e-12	0.000161204	3.22408e-05	2.20122e-11	0.000150458	8.59755e-05	0.00132188	5.37356e-05	3.18055e-12	3.22407e-05	3.69853e-12	0.00133262	6.52335e-13	0.000171968	6.44814e-05	0.0128963	4.29877e-05	3.04622e-12	1.6131e-13	1.59701e-12	1.07469e-05	1.07469e-05	0.000688942	5.37348e-05	0.00259538	4.46636e-13	1.5856e-12	3.26278e-12	1.0747e-05	0.000150457	1.61206e-05	1.07469e-05	1.37721e-10	1.21178e-10	1.46397e-11	2.14938e-05	2.14938e-05	4.61657e-12	5.9108e-05	2.79401e-13	1.07469e-05	8.64681e-12	1.61204e-05	1.07469e-05	2.45497e-13	2.83909e-13	3.29384e-13	2.10169e-13	1.07469e-05	5.37345e-05	3.55146e-12	3.55505e-10	1.95106e-13	1.92819e-13	1.76251e-13	2.21328e-13	5.01641e-13	1.07469e-05	1.60108e-13	2.79349e-13	3.69393e-13	1.46541e-13	3.7825e-13	3.46653e-13	2.01907e-13	1.85621e-10	2.42214e-13	1.87077e-13	2.03518e-13	1.60789e-13	2.24255e-13	1.07469e-05	2.85157e-13	2.89844e-13	5.93376e-13	1.72991e-13	4.29876e-05	1.59538e-13
S0230	0.00137317	0.451233	0.267647	0.00798198	0.00622305	0.000472015	0.0265117	0.00546425	0.0203985	0.000357604	0.0104989	0.000143043	0.070373	0.000400497	0.000228857	8.58208e-05	0.000228855	0.000543536	0.000143035	0.00134453	0.000257462	0.000143035	0.000171644	6.96054e-10	0.000286091	0.000543534	8.46622e-12	1.8192e-11	9.84502e-12	0.000371892	1.73643e-12	0.00467728	0.000228855	0.0113713	0.000457711	8.10866e-12	4.29388e-13	4.25105e-12	2.86069e-05	1.10582e-12	0.106907	5.72147e-05	0.000886815	5.72138e-05	0.00101555	8.68511e-12	2.44808e-10	3.62103e-12	8.58213e-05	2.8607e-05	3.66596e-10	3.22562e-10	3.8969e-11	2.20598e-12	1.149e-10	2.86069e-05	0.000114428	7.43732e-13	8.52546e-13	2.30167e-11	1.85438e-12	2.05571e-12	6.53483e-13	7.5573e-13	8.7678e-13	5.59444e-13	0.000228855	5.72138e-05	9.45355e-12	0.00028607	5.19347e-13	5.13261e-13	4.69158e-13	5.89147e-13	1.33531e-12	1.16722e-12	4.26189e-13	7.43592e-13	9.83279e-13	3.90075e-13	1.00685e-12	9.22746e-13	5.37451e-13	4.94101e-10	6.44745e-13	4.97975e-13	5.4174e-13	4.28e-13	5.72138e-05	4.61286e-13	7.59052e-13	7.71529e-13	1.57949e-12	4.60481e-13	1.06402e-12	4.24672e-13
S0231	0.01287	0.199803	0.0796311	0.12744	0.012205	1.54823e-09	0.094114	0.00408064	0.00337959	0.00248501	0.0122027	0.000148378	0.175023	0.000630515	3.03915e-09	0.000111267	0.00738071	0.000890148	1.53512e-11	0.000296717	0.000296713	0.000296712	0.000815966	0.000148358	0.00311553	0.00118686	2.1953e-11	4.71721e-11	2.55282e-11	0.00126103	4.50259e-12	0.00103861	8.25367e-12	0.000890138	0.000296713	2.10258e-11	1.11341e-12	1.1023e-11	3.42212e-12	2.86739e-12	0.255551	0.000148358	0.000519249	3.0828e-12	1.09443e-11	2.25206e-11	6.34789e-10	9.38937e-12	1.46845e-09	1.19321e-10	9.50586e-10	8.36407e-10	1.01047e-10	5.72012e-12	2.97938e-10	3.18649e-11	0.000148356	1.9285e-12	2.21066e-12	0.000890136	4.80843e-12	7.4178e-05	7.4178e-05	1.95962e-12	2.2735e-12	1.45064e-12	0.000333801	2.14755e-12	2.45132e-11	2.45379e-09	1.34667e-12	1.33089e-12	1.21653e-12	1.52766e-12	0.000222534	3.02661e-12	1.10511e-12	1.92814e-12	2.54965e-12	1.01147e-12	2.61078e-12	2.39269e-12	1.39361e-12	1.28121e-09	1.67183e-12	1.29126e-12	1.40474e-12	1.10981e-12	1.54787e-12	1.19612e-12	1.96823e-12	2.00058e-12	4.09564e-12	1.19403e-12	2.75902e-12	1.10118e-12
S0232	0.00986211	0.175879	0.102437	0.0401549	0.0291792	2.45044e-09	0.162518	0.00851315	0.00652305	0.00745524	0.00387493	3.48452e-08	0.1936	0.000234811	0.000234813	1.54439e-10	0.00633983	0.00293512	0.000234808	0.00211328	0.00129145	0.000234809	0.0024655	0.00140885	0.00340481	0.00563541	0.000234809	0.000117404	0.000117404	0.00217199	7.12641e-12	0.00170255	0.000117404	0.00140885	0.000587022	3.32783e-11	1.76223e-12	1.74465e-11	5.41631e-12	0.000117404	0.220145	0.00117405	0.00187847	0.000352213	1.73219e-11	3.56441e-11	0.000117405	1.48609e-11	0.000352215	0.000117404	1.50453e-09	1.32381e-09	1.59931e-10	0.000469617	0.000587022	0.000117404	3.45276e-10	3.05231e-12	3.49889e-12	0.00140885	7.61048e-12	8.43673e-12	2.68193e-12	3.10155e-12	3.59835e-12	2.29599e-12	1.60877e-11	3.399e-12	3.87978e-11	0.000117408	2.13143e-12	2.10645e-12	1.92545e-12	2.41789e-12	5.87021e-05	4.79033e-12	1.7491e-12	3.05174e-12	4.03543e-12	1.60089e-12	4.13218e-12	3.787e-12	2.20572e-12	2.02781e-09	2.64607e-12	2.04372e-12	2.22333e-12	1.75653e-12	2.44987e-12	1.89314e-12	3.11519e-12	3.16639e-12	6.48232e-12	1.88984e-12	4.3668e-12	1.74287e-12
S0233	0.00270778	0.0278985	0.0164281	0.112006	0.0304213	3.76743e-09	0.141922	0.0102005	0.00777255	0.00207589	0.0421483	0.000180556	9.04236e-05	3.17119e-09	7.39538e-09	2.37441e-10	0.000902515	0.0562266	3.73552e-11	0.00234655	1.35134e-09	0.000180503	0.00072203	0.000180507	0.000361142	0.000722029	5.34198e-11	1.14787e-10	6.21197e-11	1.21711e-08	1.09565e-11	0.0379961	2.00843e-11	0.000180507	1.3044e-09	5.11637e-11	2.70933e-12	2.68231e-11	8.32729e-12	6.97744e-12	0.480337	5.45968e-09	5.84465e-09	7.5016e-12	0.000180503	5.4801e-11	1.54468e-09	2.28478e-11	3.57329e-09	2.90352e-10	0.0247289	2.03529e-09	2.45885e-10	1.39192e-11	0.000361006	0.000180503	0.000180503	4.69277e-12	5.37936e-12	1.4523e-10	1.17007e-11	0.000180503	4.12332e-12	4.76847e-12	5.53227e-12	3.52996e-12	2.4734e-11	5.22579e-12	5.96496e-11	5.97098e-09	3.27696e-12	3.23855e-12	2.96027e-12	3.71737e-12	8.42546e-12	7.36488e-12	2.68915e-12	4.69189e-12	6.20425e-12	2.46128e-12	6.353e-12	5.82231e-12	3.39118e-12	3.11766e-09	4.06819e-12	3.14211e-12	3.41825e-12	2.70058e-12	3.76654e-12	2.91061e-12	4.78944e-12	0.000180503	9.96623e-12	2.90553e-12	6.71372e-12	2.67958e-12
S0234	0.0050065	0.257758	0.121871	0.0210557	0.0833066	0.00109278	0.0614565	0.00446037	0.00425831	0.00129611	0.00255419	0.0207883	0.000127092	0.000457444	0.000152482	3.34301e-11	0.000914888	0.00165188	5.25936e-12	0.00189331	0.000203309	0.000406617	0.00110549	0.000876768	0.00283363	0.000203311	7.52115e-12	1.61612e-11	8.74603e-12	0.000495566	1.5426e-12	0.00120719	5.08271e-05	7.62413e-05	5.08273e-05	0.000101654	3.81456e-13	3.77651e-12	5.08271e-05	9.82375e-13	0.347126	0.000152482	0.000203309	1.05617e-12	3.74953e-12	2.54136e-05	2.1748e-10	3.21682e-12	0.0527585	0.000152481	2.54139e-05	0.000177895	5.08271e-05	1.95973e-12	0.000152481	0.000177895	0.000902181	2.54136e-05	5.08271e-05	2.04474e-11	2.54136e-05	1.82623e-12	5.80536e-13	6.71369e-13	7.78906e-13	4.96994e-13	3.48238e-12	7.35755e-13	8.39826e-12	7.62415e-05	4.61373e-13	2.54136e-05	4.16786e-13	5.08271e-05	1.18625e-12	1.03692e-12	3.78614e-13	6.60585e-13	8.73516e-13	3.46531e-13	2.54136e-05	8.19741e-13	4.77456e-13	4.38945e-10	5.72773e-13	4.42387e-13	4.81266e-13	3.80223e-13	5.30303e-13	4.09793e-13	5.08271e-05	6.85404e-13	1.40318e-12	4.09078e-13	9.45246e-13	3.77266e-13
S0235	0.00188713	0.0428667	0.0258129	0.097285	0.143687	0.000269578	0.220531	0.0227463	0.00613695	0.00427957	0.0222404	0.0819513	0.0019545	1.18402e-09	2.76121e-09	6.73943e-05	0.000336971	0.00340342	0.000269577	0.0034708	0.000404365	0.00202183	0.00219032	0.00141528	0.00208927	0.00155007	1.99453e-11	0.000269577	2.31936e-11	0.000134793	0.000134788	0.00957008	7.49884e-12	1.58173e-09	0.000134789	1.91029e-11	1.01158e-12	1.00149e-11	0.000269577	0.000134788	0.29452	0.00168486	6.73963e-05	2.80087e-12	0.000134788	0.000134788	3.36977e-05	8.53067e-12	0.000336972	0.000202183	8.63652e-10	0.000202183	9.1806e-11	0.000134788	0.00134788	0.000202183	0.00101091	1.75214e-12	6.73942e-05	5.42244e-11	4.36868e-12	4.84298e-12	1.53952e-12	1.7804e-12	0.000202182	1.31798e-12	9.23492e-12	1.95115e-12	2.22713e-11	6.73964e-05	1.22351e-12	1.20918e-12	1.10527e-12	1.38795e-12	3.14581e-12	2.74982e-12	1.00405e-12	1.75181e-12	6.73942e-05	9.18966e-13	2.37201e-12	2.17387e-12	1.26616e-12	1.16404e-09	1.51893e-12	1.17317e-12	1.27627e-12	1.00831e-12	1.40631e-12	1.08673e-12	1.78823e-12	1.81762e-12	3.72108e-12	1.08483e-12	6.73942e-05	1.00047e-12
S0236	0.00579	0.383004	0.0970003	0.0147061	0.0105688	0.000270784	0.378884	0.00351231	0.00167695	0.000139379	0.00165262	0.000111501	1.5936e-05	0.000215034	3.26302e-10	1.59284e-05	7.96426e-06	0.000119465	1.6482e-12	0.000222999	1.59285e-05	9.95528e-05	0.000175214	0.000191141	0.00920664	5.57503e-05	2.35701e-12	2.38927e-05	2.74087e-12	0.000453961	4.83427e-13	0.0203406	7.96422e-06	1.86919e-10	5.75534e-11	2.25747e-12	1.19542e-13	1.1835e-12	3.6742e-13	3.07861e-13	0.0709979	3.18571e-05	5.57498e-05	3.30989e-13	1.17505e-12	2.41795e-12	6.81549e-11	1.19463e-05	3.98213e-05	0.000103535	1.02061e-10	8.98019e-11	7.96423e-06	1.59284e-05	7.96422e-05	7.96422e-06	8.76064e-05	2.07056e-13	2.3735e-13	6.4079e-12	7.96422e-06	1.19463e-05	1.81931e-13	2.78748e-05	2.44097e-13	1.5575e-13	1.09133e-12	2.30574e-13	2.63189e-12	1.59287e-05	1.44587e-13	1.42893e-13	1.30614e-13	1.6402e-13	3.71752e-13	3.24956e-13	1.18652e-13	2.07017e-13	2.73747e-13	1.08598e-13	2.8031e-13	2.56894e-13	1.49627e-13	1.37559e-10	1.19463e-05	1.38637e-13	1.50821e-13	1.19156e-13	1.66189e-13	1.28423e-13	2.11322e-13	2.14795e-13	4.39734e-13	1.28199e-13	2.96226e-13	1.18229e-13
S0237	0.00165267	0.343463	0.131116	0.00543961	0.00114885	0.00018567	0.470329	0.00292588	0.00064091	0.000306052	0.000948773	1.63238e-05	0.00539259	0.000134662	5.71294e-05	4.28469e-05	2.16167e-11	8.56944e-05	4.08066e-06	8.56941e-05	1.2242e-05	1.2242e-05	4.21685e-10	5.71293e-05	0.00426633	4.0807e-05	1.20767e-12	3.26453e-05	1.40435e-12	0.000348896	2.47695e-13	0.000597823	4.54048e-13	4.08075e-06	2.94888e-11	1.15667e-12	6.12504e-14	6.06395e-13	4.08066e-06	8.16131e-06	0.0291588	7.75326e-05	3.6726e-05	1.6959e-13	6.02063e-13	8.16132e-06	3.49208e-11	1.8363e-05	2.4484e-05	6.73308e-05	5.22933e-11	0.000956914	5.55877e-12	3.14673e-13	0.000102016	4.08066e-06	0.000140783	4.08066e-06	1.21612e-13	3.28324e-12	1.02016e-05	2.93238e-13	9.32167e-14	1.07802e-13	1.25069e-13	7.98023e-14	1.2242e-05	1.1814e-13	1.34851e-12	4.08079e-06	7.40827e-14	7.32145e-14	6.69234e-14	8.40393e-14	1.90476e-13	1.66499e-13	6.07941e-14	8.16131e-06	1.40261e-13	5.56426e-14	1.43623e-13	1.31626e-13	7.66651e-14	7.04814e-11	6.12099e-06	7.10341e-14	7.72769e-14	6.10524e-14	8.51508e-14	6.58005e-14	1.08276e-13	1.10055e-13	2.25308e-13	6.56857e-14	1.51778e-13	6.05776e-14
S0238	0.0332268	0.285589	0.623753	0.000210734	0.00292797	5.44899e-06	0.00340062	7.99387e-05	0.00262015	4.45009e-05	0.000371446	0.0011579	1.45323e-05	0.00127324	1.54388e-05	3.72345e-05	5.44896e-06	0.000428651	3.75888e-13	5.44896e-05	9.0816e-06	5.44896e-06	0.000131683	0.000613007	0.00736244	3.63265e-05	1.81632e-06	1.08979e-05	3.63264e-06	0.00736335	1.1025e-13	1.99825e-05	1.81632e-06	1.81636e-06	1.81633e-06	5.44895e-06	2.72628e-14	2.69909e-13	8.37937e-14	3.63263e-06	0.0225234	2.90611e-05	0.00639525	7.54852e-14	1.81632e-06	5.51437e-13	2.17958e-05	3.63263e-06	3.63267e-06	5.53977e-05	2.3276e-11	2.36121e-05	2.47423e-12	1.40062e-13	2.99692e-05	5.44895e-06	7.9918e-05	1.81632e-06	5.41301e-14	1.46138e-12	1.81632e-06	1.30521e-13	4.14911e-14	4.7983e-14	5.56687e-14	3.55203e-14	2.48887e-13	5.44895e-06	6.00227e-13	9.08165e-06	3.29745e-14	3.25881e-14	2.97879e-14	3.74062e-14	4.54079e-06	7.41094e-14	2.70597e-14	4.72123e-14	6.24306e-14	2.47667e-14	6.39274e-14	5.85872e-14	1.81632e-06	3.13716e-11	1.36224e-05	3.16176e-14	3.43963e-14	2.71747e-14	3.7901e-14	2.92881e-14	4.81939e-14	4.89861e-14	1.00286e-13	2.9237e-14	6.75571e-14	2.69634e-14
S0239	0.00377641	0.0617836	0.874124	0.00102299	0.000115375	4.71838e-11	0.00505765	0.00227423	0.000400271	0.000150334	0.000311981	6.70953e-10	0.00528991	0.000252062	4.5213e-05	5.65162e-06	1.19755e-11	4.29526e-05	4.67842e-13	4.52131e-05	9.0426e-06	2.26065e-06	6.78196e-05	3.39097e-05	0.000426133	0.000128857	6.69039e-13	7.91226e-06	7.77997e-13	0.00332428	1.37221e-13	0.000111906	9.04258e-06	4.52134e-06	1.63365e-11	1.80852e-05	3.39321e-14	3.35937e-13	4.52129e-06	8.73865e-14	0.0398769	2.93885e-05	0.000697409	9.39513e-14	3.33537e-13	6.86336e-13	9.0426e-06	2.26065e-06	2.26069e-06	2.59974e-05	2.26067e-06	2.54903e-11	0.000435174	1.74326e-13	3.1649e-05	4.52129e-06	1.13032e-05	5.8773e-14	2.26065e-06	1.81888e-12	1.46542e-13	1.62451e-13	5.16411e-14	5.97211e-14	6.9287e-14	4.42097e-14	5.65161e-06	6.54486e-14	7.47061e-13	6.78201e-06	4.10411e-14	4.05601e-14	3.70749e-14	4.6557e-14	1.05522e-13	9.22389e-14	3.36793e-14	5.87619e-14	7.77031e-14	4.52129e-06	4.52129e-06	7.29195e-14	4.24717e-14	3.9046e-11	5.09506e-14	3.93522e-14	4.28107e-14	3.38224e-14	4.71727e-14	3.64529e-14	5.99837e-14	6.09696e-14	2.26065e-06	3.63893e-14	8.40837e-14	3.35594e-14
S0240	0.00142662	0.541756	0.35217	0.00553359	0.0305201	0.000671749	0.0108762	0.00280488	0.00342884	0.00192523	0.00212612	0.0107965	2.0789e-05	0.000886432	0.000256235	1.38505e-05	0.000747927	0.00172439	2.7701e-05	0.00127425	0.000138505	0.000138505	0.000360114	0.000124655	0.00464685	0.000457068	4.09906e-12	6.92525e-05	4.76663e-12	0.0188713	1.38505e-05	0.000657921	1.38505e-05	2.77013e-05	6.23273e-05	4.15515e-05	2.07895e-13	1.38505e-05	6.38977e-13	5.35399e-13	0.00259151	4.15519e-05	8.31034e-05	5.7562e-13	2.7701e-05	2.7701e-05	1.18528e-10	1.75318e-12	2.77013e-05	0.000193907	1.38507e-05	0.00122577	1.88675e-11	1.06806e-12	7.61778e-05	0.000110804	0.000367038	2.7701e-05	1.38505e-05	6.92525e-05	3.46262e-05	4.15515e-05	3.16394e-13	1.38505e-05	1.38505e-05	1.38505e-05	1.89791e-12	1.38505e-05	8.3103e-05	2.77015e-05	2.5145e-13	2.48503e-13	2.2715e-13	1.38505e-05	6.4651e-13	5.65128e-13	2.06346e-13	3.60022e-13	4.7607e-13	1.88861e-13	4.87484e-13	4.46762e-13	0.000110804	2.39227e-10	2.7701e-05	5.5402e-05	1.38505e-05	2.07223e-13	2.89017e-13	1.38505e-05	3.67507e-13	3.73548e-13	7.64737e-13	2.22949e-13	5.15163e-13	2.05612e-13
S0241	0.00110995	0.0914251	0.821846	0.00322767	0.00349543	2.3616e-05	0.0357878	0.00133438	0.00340115	0.000913149	0.00169251	0.00450275	0.00199948	0.000539228	1.18082e-05	9.05273e-05	0.00138546	0.000236159	1.6291e-12	0.000318814	6.29755e-05	1.61236e-11	0.000125952	0.000114143	0.00208213	5.51043e-05	2.3297e-12	2.75518e-05	2.70911e-12	7.87199e-05	7.87193e-06	0.00086199	1.18079e-05	6.29757e-05	3.14878e-05	1.57439e-05	1.18157e-13	7.87194e-06	3.63163e-13	1.57439e-05	0.0205545	0.000106271	7.87196e-05	3.27154e-13	7.87194e-06	2.38993e-12	6.29755e-05	9.9642e-13	0.000157439	3.93597e-05	0.000192862	0.00131068	1.07233e-11	6.07032e-13	8.26553e-05	7.87194e-06	0.000212542	7.87193e-06	6.29755e-05	6.33365e-12	5.10281e-13	5.65681e-13	1.79823e-13	2.07959e-13	2.41269e-13	7.87193e-06	1.07868e-12	2.27903e-13	2.60139e-12	2.60401e-10	1.42912e-13	1.41237e-13	7.87193e-06	1.62119e-13	3.67444e-13	3.21191e-13	1.17277e-13	2.04619e-13	2.70575e-13	1.07339e-13	2.77062e-13	2.53918e-13	1.47893e-13	7.87207e-06	1.77418e-13	1.37031e-13	3.54237e-05	1.17775e-13	1.64263e-13	0.000153503	2.08873e-13	2.12306e-13	4.34639e-13	1.26713e-13	2.92793e-13	1.16859e-13
S0242	0.0190579	0.389121	0.52999	0.000550079	0.00248103	9.89534e-05	0.000594182	0.000167617	0.00535607	5.61638e-05	0.000112335	0.00116159	0.000195234	0.00223938	3.56596e-06	9.98449e-05	0.00498422	7.04266e-05	3.68982e-13	6.5969e-05	1.60465e-05	1.24806e-05	4.27908e-05	3.92248e-05	0.0348227	5.79459e-05	5.27663e-13	3.56589e-06	1.78294e-06	0.000565193	1.08224e-13	4.46028e-06	6.2403e-06	0.000264767	7.66666e-05	3.2093e-05	2.67619e-14	5.34883e-06	8.22541e-14	6.89207e-14	0.00688949	3.83334e-05	7.31008e-05	7.40982e-14	1.78294e-06	1.96124e-05	6.24032e-06	2.94186e-05	0.000270116	9.8062e-06	2.28483e-11	1.78296e-06	8.91472e-06	1.78294e-06	8.91473e-06	3.56589e-06	6.15116e-05	4.45736e-06	5.31355e-14	1.6938e-05	1.6938e-05	1.42636e-05	4.07288e-14	9.80619e-06	5.46459e-14	3.48677e-14	2.44314e-13	5.16185e-14	5.89198e-13	3.92248e-05	9.80619e-06	3.19893e-14	2.13953e-05	3.67189e-14	3.2093e-05	7.27477e-14	2.65625e-14	4.63448e-14	6.12835e-14	2.43117e-14	6.27528e-14	5.75107e-14	8.02325e-06	4.45739e-06	1.78294e-05	3.10366e-14	1.24806e-05	8.91472e-06	3.72046e-14	2.875e-14	4.73084e-14	4.8086e-14	9.84429e-14	2.86998e-14	1.78294e-06	2.64679e-14
S0243	0.00275037	0.0508421	0.0484781	0.0184755	0.140795	0.00122235	0.0996361	0.0663133	0.00772641	0.00108348	0.0247807	0.0275863	8.33952e-05	0.000222247	0.000138906	7.3088e-11	5.55618e-05	0.00430602	5.55615e-05	0.00400043	0.000777861	0.000444492	0.00100011	0.0023058	0.00127796	0.00450049	1.64434e-11	0.000333369	1.91214e-11	0.00061118	3.37257e-12	0.0102512	5.55615e-05	1.30402e-09	5.55619e-05	1.5749e-11	8.33974e-13	5.55615e-05	2.56327e-12	5.55615e-05	0.475918	0.000277809	0.000944547	2.30911e-12	0.000166684	0.000333369	5.5562e-05	7.0329e-12	0.0007223	5.55616e-05	7.12017e-10	6.26493e-10	5.55616e-05	5.55615e-05	0.000333369	0.000111123	0.000500053	1.44451e-12	5.55615e-05	4.4704e-11	3.60165e-12	3.99268e-12	1.26922e-12	1.46781e-12	5.55615e-05	1.08657e-12	2.77807e-05	1.60858e-12	1.83611e-11	5.55633e-05	1.0087e-12	9.96875e-13	9.11217e-13	1.14426e-12	2.59348e-12	2.26702e-12	8.27761e-13	1.44423e-12	1.90976e-12	7.57619e-13	1.95555e-12	1.79219e-12	1.04386e-12	9.59662e-10	1.25225e-12	9.67187e-13	1.05219e-12	8.31278e-13	1.1594e-12	8.95928e-13	1.47426e-12	1.49849e-12	3.06775e-12	8.94365e-13	2.06659e-12	8.24814e-13
S0244	0.00673408	0.106895	0.154313	0.00877526	0.0756419	0.00237111	0.481265	0.0162669	0.0199705	0.00213406	0.0355671	0.000379406	0.000189779	0.000569068	0.000237115	0.000189689	5.02426e-10	0.00986384	1.96281e-11	0.00355667	0.000379378	0.000663911	0.00132783	0.0148432	0.00251345	0.00237112	0.000189689	0.00151751	3.26406e-11	0.00113814	9.48444e-05	0.00787224	0.000379378	2.22599e-09	0.000379378	9.48445e-05	1.42361e-12	1.40941e-11	9.48444e-05	3.66626e-12	0.0170346	9.48473e-05	0.00948445	9.48444e-05	1.39934e-11	2.87949e-11	8.11645e-10	1.20053e-11	0.000569069	0.000474222	0.00018969	9.48455e-05	1.29199e-10	7.31378e-12	0.011002	0.000284533	0.00104329	2.4658e-12	2.82656e-12	7.63105e-11	0.000189689	6.81557e-12	0.000379378	2.50558e-12	2.90691e-12	9.48444e-05	1.29964e-11	2.74587e-12	3.13427e-11	9.48476e-05	1.72186e-12	1.70168e-12	1.55546e-12	1.95328e-12	4.42712e-12	3.86984e-12	1.413e-12	2.46533e-12	9.48444e-05	1.29327e-12	3.33816e-12	3.05931e-12	1.78188e-12	1.63816e-09	2.13761e-12	1.65101e-12	1.7961e-12	1.41901e-12	1.97911e-12	1.52937e-12	2.51659e-12	2.55796e-12	5.23671e-12	1.5267e-12	3.5277e-12	1.40797e-12
S0245	0.000717547	0.00925178	0.00633845	0.0507807	0.128664	7.97174e-05	0.105086	0.12639	0.0130383	0.00757304	0.0168603	0.000159455	0.000318939	1.40049e-09	3.26603e-09	1.04861e-10	7.97161e-05	0.00418509	0.000398579	0.00314878	0.0015146	0.000398579	0.00422494	0.00195304	0.000478354	0.00729399	2.35919e-11	0.000717441	2.7434e-11	0.000318868	0.000478294	0.00637739	8.86984e-12	1.87092e-09	0.000318863	2.25955e-11	1.19653e-12	1.18459e-11	3.67759e-12	3.08145e-12	0.491296	0.0015146	0.00023915	3.31294e-12	7.97157e-05	0.000159431	0.000159432	1.00903e-11	0.00039858	0.000398579	0.00259076	0.000558011	7.97158e-05	0.000318863	0.000637726	0.000478294	0.00346763	7.97157e-05	2.37569e-12	6.41382e-11	0.000239147	5.72841e-12	1.82099e-12	2.10591e-12	2.44322e-12	1.55894e-12	1.09233e-11	2.30787e-12	2.63431e-11	2.63697e-09	1.44721e-12	1.43025e-12	1.30735e-12	1.64171e-12	3.72095e-12	3.25256e-12	1.18761e-12	7.97157e-05	2.73999e-12	1.08698e-12	2.80569e-12	2.57131e-12	1.49765e-12	1.37685e-09	1.79664e-12	1.38765e-12	1.50961e-12	1.19266e-12	1.66342e-12	1.28541e-12	2.11517e-12	7.97157e-05	4.4014e-12	1.28317e-12	2.96499e-12	1.18338e-12
S0246	1.15759e-07	0.00291987	0.00352486	0.0277131	0.111457	1.81596e-09	0.0316489	0.00987607	0.00766172	0.00374127	0.0249274	0.000174036	0.00121815	1.52856e-09	3.56469e-09	1.1445e-10	4.60898e-10	0.00339321	0.000261015	0.00535082	0.000174011	0.00017401	0.00069605	0.000348022	6.56686e-08	0.000261024	2.57492e-11	5.53292e-11	2.99427e-11	8.7011e-05	5.28119e-12	0.00522045	0.000261015	2.042e-09	8.70057e-05	2.46617e-11	1.30594e-12	1.29292e-11	4.01388e-12	8.70051e-05	0.752734	0.000217515	8.70079e-05	3.61589e-12	0.000261015	0.00017401	7.44559e-10	1.1013e-11	0.00387173	8.70052e-05	1.11496e-09	9.8104e-10	1.1852e-10	6.70926e-12	0.000435026	3.7375e-11	0.000696041	2.26199e-12	2.59293e-12	7.00031e-11	5.63992e-12	6.25223e-12	1.9875e-12	2.29848e-12	2.66664e-12	1.70149e-12	1.19222e-11	2.51891e-12	2.8752e-11	8.7008e-05	1.57954e-12	1.56103e-12	1.4269e-12	1.79183e-12	4.0612e-12	3.54998e-12	1.29621e-12	2.26156e-12	2.99054e-12	1.18637e-12	3.06224e-12	2.80644e-12	1.6346e-12	1.50276e-09	1.96093e-12	1.51454e-12	1.64765e-12	1.30172e-12	1.81553e-12	1.40296e-12	2.30858e-12	2.34653e-12	4.80387e-12	1.40051e-12	3.23612e-12	8.70051e-05
S0247	0.0014262	0.055849	0.229864	0.0173741	0.210645	0.00126405	0.0940104	0.029949	0.00428226	0.00220403	0.0147476	0.000453782	0.00145858	6.48243e-05	0.000810292	8.52712e-11	3.43392e-10	0.00408387	0.00019447	0.00583409	0.000907525	0.00113441	0.00495898	0.00181505	0.00100481	0.00168541	0.000518585	0.000388939	2.23088e-11	0.00337081	3.93475e-12	0.00259303	6.48232e-05	1.52139e-09	0.000713055	6.48232e-05	9.72991e-13	0.000259293	2.99054e-12	0.000129646	0.301208	0.000453764	0.000324118	6.48232e-05	0.000129646	0.000226881	6.48237e-05	8.20524e-12	0.00126405	0.000129646	8.30705e-10	7.30924e-10	8.83037e-11	0.000356527	0.000324116	6.48232e-05	0.000713055	1.68529e-12	1.93187e-12	5.21558e-11	4.20202e-12	4.65823e-12	1.48079e-12	1.71248e-12	1.98678e-12	1.2677e-12	8.88262e-12	6.48232e-05	2.14217e-11	2.14433e-09	1.17684e-12	6.48232e-05	1.06311e-12	1.335e-12	0.000226881	0.00019447	9.65743e-13	1.68498e-12	2.22811e-12	8.83909e-13	2.28153e-12	2.09094e-12	1.21786e-12	1.11963e-09	1.46099e-12	1.12841e-12	1.22758e-12	9.69846e-13	1.35266e-12	1.04527e-12	1.72001e-12	1.74828e-12	3.57913e-12	1.04345e-12	2.41107e-12	9.62304e-13
S0248	5.01529e-05	0.0180571	0.0762447	0.0251982	0.0328668	5.23044e-10	0.21735	0.0100868	0.0121555	0.00170408	0.00953537	0.0250848	0.00112771	0.00010024	0.000200479	7.51794e-05	1.32751e-10	0.000877096	2.50598e-05	0.000877094	0.000914682	0.000200478	0.000889625	0.000801914	0.000213027	0.00344572	2.50598e-05	0.000225538	8.62428e-12	0.00020048	0.000150359	0.0101868	0.000225538	0.00150359	0.000200478	0.000375897	3.76145e-13	0.000250598	7.51793e-05	2.50598e-05	0.531671	7.51801e-05	0.00010024	5.01196e-05	0.000100239	0.000350837	0.00942248	3.17204e-12	0.000438547	4.03105e-11	0.00384668	0.000137829	0.000175418	2.50598e-05	2.50599e-05	7.51794e-05	0.000250598	2.50598e-05	7.46834e-13	2.01628e-11	1.62445e-12	1.80081e-12	2.50598e-05	6.62023e-13	2.50598e-05	4.90075e-13	0.000613965	2.50598e-05	8.28135e-12	0.0001253	4.5495e-13	4.49619e-13	4.10984e-13	2.50598e-05	2.50598e-05	2.50598e-05	3.73343e-13	6.5139e-13	8.61356e-13	3.41707e-13	0.000100239	8.0833e-13	4.70809e-13	4.32834e-10	5.64799e-13	7.51793e-05	4.74566e-13	3.7493e-13	5.22921e-13	2.50598e-05	6.64933e-13	6.75863e-13	0.000413486	4.03384e-13	0.000200478	3.72014e-13
S0250	0.00289339	0.0977287	0.096861	0.0921549	0.105111	0.000172735	0.264563	0.0635666	0.0223309	0.00513885	0.0608887	0.000345491	0.000475097	0.000172734	0.0699999	1.1361e-10	4.57514e-10	0.0245712	1.78736e-11	0.00531154	0.000777298	0.000431832	0.00211599	0.000690933	0.00146829	0.0038865	0.00012955	0.000345466	0.00012955	5.82357e-09	0.000345466	0.0340285	9.60985e-12	8.63684e-05	0.000345466	2.44806e-11	1.29635e-12	8.63664e-05	0.000259099	0.000345466	0.0110209	0.00185688	0.00090685	8.63664e-05	8.63664e-05	2.6221e-11	7.39093e-10	1.09322e-11	0.000259101	8.63665e-05	0.0251326	0.00146823	0.000172733	6.66e-12	0.000345466	8.63664e-05	8.63666e-05	2.24538e-12	8.63664e-05	6.94892e-11	5.59852e-12	6.20633e-12	1.97291e-12	2.2816e-12	8.63664e-05	0.00012955	1.18347e-11	8.63664e-05	2.8541e-11	2.85698e-09	1.56795e-12	1.54957e-12	1.41642e-12	1.77868e-12	4.03139e-12	0.000172733	1.2867e-12	2.24496e-12	2.96859e-12	1.17767e-12	8.63664e-05	2.78584e-12	1.6226e-12	1.49173e-09	1.94653e-12	1.50342e-12	1.63555e-12	1.29216e-12	1.8022e-12	1.39266e-12	2.29163e-12	2.3293e-12	4.76861e-12	1.39023e-12	3.21236e-12	1.28211e-12
S0251	9.462e-05	0.164934	0.313356	0.00535768	0.00112706	1.68957e-05	0.0531207	0.00519713	0.00302114	0.000400428	0.00146825	2.02758e-05	9.12396e-05	1.68957e-05	3.37914e-05	3.37913e-06	6.75827e-06	0.000179094	3.37913e-06	0.000402116	7.26512e-05	1.35165e-05	2.36542e-05	0.00015544	0.162107	0.00027033	5.06869e-06	2.02748e-05	3.37913e-06	0.00389106	3.37913e-06	0.00172336	3.7599e-13	0.000130096	5.06871e-06	9.57816e-13	5.07204e-14	5.02146e-13	1.55892e-13	1.30622e-13	0.28036	3.71705e-05	0.000405495	1.40435e-13	1.68956e-05	1.18269e-05	2.89173e-11	4.27726e-13	0.000111511	3.37913e-05	1.01374e-05	0.00115059	1.01374e-05	2.60576e-13	0.000273709	1.01374e-05	0.000168956	8.78516e-14	1.00705e-13	2.7188e-12	1.18269e-05	2.42826e-13	3.37913e-06	8.92688e-14	1.03568e-13	6.6083e-14	4.63036e-13	9.78301e-14	1.11668e-12	3.37914e-05	6.13467e-14	6.06277e-14	5.54182e-14	6.95916e-14	1.5773e-13	3.37913e-06	5.03426e-14	8.78351e-14	1.16148e-13	4.60767e-14	1.18932e-13	1.08997e-13	6.34851e-14	5.83645e-11	7.6159e-14	3.37913e-06	3.37913e-05	5.05565e-14	3.21017e-05	5.44884e-14	8.96612e-14	9.11351e-14	1.86574e-13	5.43933e-14	3.37913e-06	5.01633e-14
S0252	0.000582926	0.146906	0.0799284	0.0180958	0.00969449	2.64487e-10	0.0677474	0.00754628	0.00708438	0.00226195	0.0102517	0.000126723	0.0172212	1.26722e-05	6.96961e-05	1.26719e-05	1.2672e-05	0.00070963	3.80158e-05	0.00237599	0.000310462	0.000152063	0.000101377	6.336e-05	6.33692e-05	0.000627262	5.06877e-05	0.00032947	4.36102e-12	0.000291455	1.26719e-05	0.00335175	2.53439e-05	2.97409e-10	6.33597e-05	1.26719e-05	1.90205e-13	2.53439e-05	1.26719e-05	0.000114047	0.621274	0.000703292	0.000228095	1.26719e-05	1.26719e-05	8.87035e-05	1.08442e-10	2.53439e-05	0.000418174	3.80158e-05	0.000120383	1.42884e-10	0.000133055	3.80158e-05	0.000114047	5.06877e-05	0.000259775	3.80158e-05	3.7765e-13	1.01957e-11	1.26719e-05	9.10611e-13	2.89472e-13	3.34764e-13	2.53439e-05	2.47815e-13	1.26719e-05	3.66869e-13	4.18761e-12	8.2368e-05	2.30054e-13	2.27358e-13	2.07822e-13	2.60973e-13	5.91497e-13	2.53439e-05	1.88788e-13	3.29387e-13	4.3556e-13	1.72791e-13	4.46003e-13	4.08746e-13	2.38073e-13	2.1887e-10	2.85601e-13	2.20587e-13	2.39973e-13	1.8959e-13	2.64424e-13	2.04335e-13	3.36235e-13	3.41762e-13	6.99664e-13	2.03978e-13	4.71327e-13	1.88116e-13
S0253	0.00693695	0.212937	0.371372	0.0219025	0.0447591	2.38528e-10	0.0467273	0.00126295	0.00519482	0.00014286	0.0043485	0.00794834	9.71509e-05	0.000365704	4.68226e-10	4.5713e-05	6.05395e-11	0.00367418	2.36508e-12	0.000994257	0.000251421	2.28565e-05	0.000125712	0.000285706	0.00377704	0.00155424	3.38219e-12	0.000457129	3.93301e-12	0.00045713	6.85694e-05	0.00433132	1.2716e-12	1.14285e-05	7.99977e-05	3.42847e-05	1.71537e-13	1.69826e-12	1.14282e-05	1.14282e-05	0.22664	0.000645696	0.00101711	2.28565e-05	5.71412e-05	0.000108568	0.000411417	1.44657e-12	0.030342	2.28565e-05	1.46452e-10	1.28861e-10	1.55678e-11	0.000102854	2.85706e-05	5.71412e-05	0.000131425	2.97115e-13	3.40585e-13	9.195e-12	4.57129e-05	8.21239e-13	2.61061e-13	3.01908e-13	3.50267e-13	2.23493e-13	1.56599e-12	2.28565e-05	3.77662e-12	3.99992e-05	2.07475e-13	2.05044e-13	1.87425e-13	2.35359e-13	5.33444e-13	3.42847e-05	1.70259e-13	2.97059e-13	3.92812e-13	1.55832e-13	3.42847e-05	3.6863e-13	2.28565e-05	1.14284e-05	2.5757e-13	1.98937e-13	2.16421e-13	1.70982e-13	2.38472e-13	1.14282e-05	3.03235e-13	3.0822e-13	6.30995e-13	1.83959e-13	4.25068e-13	1.69653e-13
S0254	0.00272712	0.41437	0.213228	0.0066341	0.0738091	0.000176892	0.0562149	0.0037298	0.00495475	0.0015773	0.00535112	0.000206382	0.0302485	0.00238804	0.000250598	2.9482e-05	2.94821e-05	0.00100239	6.10131e-12	0.00175418	0.000235856	0.000265337	0.000796015	0.000840236	0.00583744	0.00145936	5.89639e-05	0.000206374	1.01462e-11	0.000604382	0.000206374	0.000751838	8.84458e-05	0.0151832	0.000103187	0.000117928	4.42522e-13	2.94819e-05	0.00014741	1.13964e-12	0.150906	0.000398007	0.00194581	8.84458e-05	2.94819e-05	2.94819e-05	8.8446e-05	3.73179e-12	7.37054e-05	0.000206374	3.77809e-10	1.47413e-05	4.0161e-11	2.27345e-12	1.18415e-10	0.000117928	5.89639e-05	7.66481e-13	8.78623e-13	8.84458e-05	2.94819e-05	2.11859e-12	6.73472e-13	7.78846e-13	9.03598e-13	5.76556e-13	0.000103187	8.5354e-13	9.74271e-12	9.75254e-10	2.94819e-05	5.2896e-13	4.83508e-13	6.07167e-13	2.94819e-05	1.20292e-12	4.39225e-13	7.66337e-13	1.01335e-12	4.02007e-13	1.03765e-12	0.000117928	5.5389e-13	5.09214e-10	6.64466e-13	5.13207e-13	5.5831e-13	4.41091e-13	6.15197e-13	4.75396e-13	2.94819e-05	7.95128e-13	1.62781e-12	4.74566e-13	1.09657e-12	4.37661e-13
S0255	0.000119291	0.00784853	0.0526105	0.0119918	0.000722861	0.000398205	0.144567	0.00131043	0.000884333	0.00126128	0.00121568	2.45599e-05	0.000668356	3.333e-05	1.75422e-05	2.45589e-05	0.000192963	0.000126303	7.26069e-13	0.000131566	1.05253e-05	7.01684e-06	3.68387e-05	4.91179e-05	0.000191211	0.000129812	1.03832e-12	0.0012104	1.20741e-12	0.0001877	2.1296e-13	0.000463116	3.90376e-13	3.5085e-06	2.53535e-11	3.50841e-06	3.50841e-06	3.50841e-06	1.61857e-13	3.50841e-06	0.771541	0.000340316	0.000366629	1.45808e-13	5.17634e-13	3.50842e-06	3.00238e-11	4.44091e-13	0.00022103	4.56094e-05	1.75425e-06	3.95597e-11	4.77925e-12	2.70546e-13	0.000540296	1.50712e-12	0.000385926	9.12129e-14	7.01683e-06	1.05252e-05	2.27425e-13	7.01683e-06	8.01446e-14	1.75421e-05	1.40337e-05	6.86114e-14	4.80753e-13	1.01573e-13	1.1594e-12	7.01694e-06	6.36938e-14	6.29474e-14	5.75385e-14	7.22542e-14	5.26262e-06	7.01683e-06	5.22687e-14	3.50841e-06	5.26262e-06	4.78397e-14	1.40337e-05	1.13168e-13	6.59141e-14	6.05976e-11	7.90729e-14	6.10728e-14	6.64401e-14	5.24908e-14	3.50841e-06	5.65731e-14	9.30918e-14	9.4622e-14	1.93712e-13	5.64744e-14	1.30494e-13	5.20826e-14
S0256	0.0112218	0.109992	0.0273719	0.071828	0.135131	0.00014387	0.486798	0.00571959	0.034353	0.00539511	0.0151066	0.000287758	0.00830848	0.000431607	0.00122289	9.46254e-11	3.81062e-10	0.0205732	1.48869e-11	0.0111858	0.00107901	0.000575474	0.00503541	0.00287737	0.00438804	0.00758907	2.1289e-11	0.00133078	2.47561e-11	0.000719348	4.3664e-12	0.0160774	8.00401e-12	1.68829e-09	0.000287738	7.19343e-05	1.07973e-12	0.000143869	7.19343e-05	2.78066e-12	0.00525884	0.000935148	0.00201416	2.98955e-12	1.06132e-11	2.18394e-11	0.000215803	0.000143869	0.000287738	0.000359671	3.59681e-05	8.11107e-10	7.19344e-05	0.000863211	0.00215803	0.000287737	0.00100708	7.19343e-05	2.14379e-12	0.000539507	4.66299e-12	5.16923e-12	1.64323e-12	1.90034e-12	7.19343e-05	1.40676e-12	9.85705e-12	2.08259e-12	2.37717e-11	0.000287739	1.30594e-12	1.29063e-12	1.17973e-12	1.48145e-12	3.35773e-12	2.93506e-12	1.07168e-12	1.86982e-12	7.19343e-05	9.80874e-13	2.53181e-12	2.32032e-12	1.35146e-12	1.24245e-09	1.62126e-12	1.2522e-12	1.36225e-12	1.07624e-12	1.50105e-12	1.15994e-12	1.90869e-12	1.94007e-12	3.97176e-12	1.15792e-12	2.67556e-12	1.06787e-12
S0257	0.00473002	0.0628647	0.468319	0.177808	0.0376566	2.59791e-09	0.12724	0.00230411	0.0119566	0.00690815	0.0180487	0.00174261	0.000497998	0.00112023	0.000746824	1.63733e-10	6.59362e-10	0.00224047	2.57591e-11	0.00136918	0.00460538	0.000746819	0.00112024	0.000871291	0.00360972	0.0173013	0.000373409	0.00012447	0.00012447	0.00161812	0.000373409	0.00547687	0.000746819	0.00877512	0.00155587	0.0012447	1.86828e-12	0.00174258	0.00024894	4.81145e-12	0.0122735	0.000497883	0.000248944	0.00024894	0.000622349	0.000746819	1.06517e-09	1.57552e-11	0.000124472	2.00219e-10	0.000124471	0.000560115	0.00024894	9.59829e-12	4.99935e-10	0.000373409	0.000746819	0.00012447	0.000373409	1.00147e-10	8.06849e-12	8.94446e-12	2.84333e-12	0.000186705	0.00012447	2.43416e-12	0.000871288	0.00012447	4.11327e-11	0.000622353	2.2597e-12	2.23322e-12	2.04132e-12	2.5634e-12	0.000871288	0.000373409	1.85436e-12	0.000186705	0.00012447	1.69723e-12	0.000622349	4.0149e-12	0.00012447	2.14985e-09	2.80531e-12	2.16671e-12	2.35713e-12	1.86224e-12	0.00012447	2.00707e-12	0.00012447	3.35695e-12	0.00149364	2.00357e-12	0.000497879	1.84776e-12
S0258	0.00010407	0.203389	0.420765	0.00380278	0.0363595	7.5669e-05	0.059698	0.0215185	0.00173207	0.114524	0.000860826	0.0157107	0.000605367	0.000406719	0.000274299	2.48844e-11	1.00211e-10	0.000368887	3.91492e-12	0.000832356	0.000860731	0.00013242	0.000151339	0.000605349	0.00133367	0.00190118	5.59854e-12	0.000293216	1.89172e-05	0.00122962	3.78343e-05	0.00014191	0.000113503	0.00215656	0.000245923	0.000227006	2.83945e-13	0.000302674	1.89172e-05	7.31253e-13	0.100367	0.000368885	0.000160796	1.89172e-05	3.78343e-05	7.56686e-05	6.62102e-05	2.39451e-12	7.5669e-05	5.67515e-05	1.89174e-05	0.00612916	1.89172e-05	3.78343e-05	5.67515e-05	3.78343e-05	0.000425636	1.89172e-05	3.78343e-05	1.89172e-05	1.22626e-12	1.3594e-12	3.78343e-05	0.00013242	3.78343e-05	3.69948e-13	2.59219e-12	1.89172e-05	6.25143e-12	2.83764e-05	3.43433e-13	3.39408e-13	3.10244e-13	3.8959e-13	8.8301e-13	3.78343e-05	2.8183e-13	4.91722e-13	1.89172e-05	2.57948e-13	5.67515e-05	6.10193e-13	3.78343e-05	3.26738e-10	4.26356e-13	3.29301e-13	3.58241e-13	2.83027e-13	3.94743e-13	1.89172e-05	3.78343e-05	5.10196e-13	0.000614807	3.04507e-13	9.45858e-05	2.80826e-13
S0259	5.18325e-05	0.118205	0.0311624	0.00926687	0.0808049	1.0804e-09	0.133382	0.0183767	0.00269484	0.0391851	0.000699072	0.00020707	5.1813e-05	0.000569401	0.000103529	6.80921e-11	2.74211e-10	0.0010094	0.000103527	0.000750576	0.000362346	1.06024e-10	0.000310587	0.00124233	0.000181212	0.000362351	1.53195e-11	0.000103527	1.78144e-11	0.00106116	3.14204e-12	0.00126829	5.75966e-12	1.21489e-09	5.1764e-05	5.17637e-05	7.76968e-13	0.000155291	0.000155291	2.00095e-12	0.55486	0.00134586	0.000569402	0.000103527	7.63724e-12	5.17637e-05	4.42975e-10	6.55218e-12	0.000155292	8.32656e-11	6.63348e-10	5.83669e-10	7.05137e-11	0.000103527	0.000103527	5.17637e-05	0.000258818	1.34577e-12	1.54266e-12	4.16483e-11	3.35547e-12	3.71976e-12	1.18246e-12	1.36748e-12	1.58652e-12	1.0123e-12	7.09309e-12	1.49862e-12	1.7106e-11	0.000414111	9.39748e-13	9.28735e-13	8.48932e-13	5.17636e-05	2.41621e-12	2.11206e-12	7.7118e-13	1.34551e-12	1.77922e-12	7.05833e-13	1.82188e-12	1.66969e-12	9.72506e-13	8.94065e-10	1.16665e-12	9.01076e-13	9.80267e-13	7.74457e-13	1.08015e-12	8.34688e-13	1.37349e-12	1.39607e-12	2.85806e-12	8.33232e-13	1.92533e-12	7.68435e-13
S0260	5.6435e-05	0.0135298	0.0431161	0.0820333	0.0552912	1.17634e-09	0.166361	0.0133016	0.0421325	0.0127938	0.107676	0.000169097	0.000366394	9.90167e-10	0.00177534	7.41384e-11	2.9856e-10	0.00242349	1.16637e-11	0.00484696	0.0008454	0.0002818	0.000845406	0.000732681	0.000732723	0.0360422	5.636e-05	0.0007045	1.93962e-11	0.000450884	0.0002818	0.0200079	0.00016908	1.32276e-09	0.0005636	0.00016908	8.45959e-13	0.00011272	0.00033816	2.17863e-12	0.349973	0.000479062	0.000507242	2.34229e-12	8.31539e-12	0.00016908	0.0170771	7.13398e-12	0.00360704	0.00022544	0.000197261	0.0153863	5.63601e-05	4.34611e-12	0.0011272	0.00022544	0.00180352	1.46527e-12	1.67965e-12	4.53465e-11	0.00016908	4.05006e-12	1.28746e-12	1.4889e-12	5.636e-05	1.10219e-12	7.72293e-12	1.6317e-12	1.86249e-11	0.000450882	1.02319e-12	1.0112e-12	9.24313e-13	5.636e-05	2.63076e-12	5.636e-05	5.636e-05	1.46499e-12	1.93721e-12	7.68508e-13	0.00011272	1.81795e-12	1.05886e-12	9.73454e-10	1.27025e-12	9.81088e-13	1.06731e-12	8.43225e-13	1.17606e-12	9.08804e-13	1.49545e-12	1.52003e-12	3.11184e-12	9.07219e-13	2.09629e-12	8.36668e-13
S0261	5.27215e-08	0.0156149	0.0205069	0.00925352	0.450765	8.27064e-10	0.0253906	0.0165244	0.0458891	0.0033484	0.0414488	0.000277392	3.78e-08	6.96171e-10	1.98145e-05	3.96259e-05	2.09912e-10	0.00560706	0.000317006	0.0160485	0.00178316	0.000435884	0.0111745	0.00103027	0.00122843	0.0812725	0.00047551	0.000158503	0.000118877	0.000158506	0.000534948	0.0162863	0.000118877	7.92525e-05	0.000970833	0.000237755	5.9478e-13	3.96258e-05	1.82809e-12	0.000198129	0.22286	0.00081233	0.000158505	0.000515135	0.000515135	0.000178316	0.000772704	5.01579e-12	0.000970833	0.000118877	0.000435884	4.46807e-10	0.000158503	7.92516e-05	0.000554761	0.000416071	0.00237755	0.000118877	1.18093e-12	3.18824e-11	2.56866e-12	2.84753e-12	9.05194e-13	1.04682e-12	1.2145e-12	3.96258e-05	0.000178316	0.000118877	1.30949e-11	0.000277382	7.19391e-13	7.1096e-13	6.49869e-13	3.96258e-05	1.84964e-12	0.000356632	5.90349e-13	1.03001e-12	3.96258e-05	5.40325e-13	1.39468e-12	1.27817e-12	7.44467e-13	6.8442e-10	8.93089e-13	3.96258e-05	7.50408e-13	5.92858e-13	8.26869e-13	6.38966e-13	0.000515135	1.06871e-12	2.18789e-12	6.37851e-13	1.47386e-12	5.88248e-13
S0262	0.00382073	0.216646	0.229213	0.0413371	0.148061	0.000572613	0.0613437	0.00506488	0.00584579	0.00123409	0.00446253	1.97511e-05	0.0346036	0.000217198	0.0001086	9.87263e-05	0.000542995	0.000533125	1.97453e-05	0.0010465	0.000394905	0.000256688	0.00355415	0.000276434	0.00528187	0.000296181	1.97453e-05	0.000197453	6.7953e-12	0.000404779	1.19853e-12	0.00633826	2.19702e-12	0.000118472	0.000138217	5.92358e-05	2.96375e-13	2.93419e-12	7.8981e-05	7.63264e-13	0.226687	5.92364e-05	1.97459e-05	3.94905e-05	2.91323e-12	5.92358e-05	1.68973e-10	2.49933e-12	3.94909e-05	3.94905e-05	2.53034e-10	0.000118472	0.000108599	5.92358e-05	0.000148089	0.000138217	5.80692e-11	5.13344e-13	5.8845e-13	1.58868e-11	3.94905e-05	1.4189e-12	4.51052e-13	5.21625e-13	3.94905e-05	3.86143e-13	2.70566e-12	5.71651e-13	6.52509e-12	0.000118472	5.92358e-05	1.97453e-05	3.23825e-13	4.06645e-13	9.21663e-13	8.05646e-13	2.94167e-13	5.13247e-13	6.78685e-13	2.6924e-13	6.94957e-13	6.36904e-13	3.70963e-13	3.41041e-10	4.4502e-13	3.43716e-13	3.73923e-13	2.95417e-13	4.12023e-13	3.18392e-13	5.23918e-13	5.3253e-13	1.09021e-12	3.17836e-13	7.34416e-13	2.9312e-13
S0263	0.0272944	0.319182	0.412252	0.00109888	0.00531895	0.000238579	0.00326682	0.000339314	0.00148865	0.00103312	0.000238601	9.41197e-05	0.000626001	0.00105719	1.79355e-10	2.40768e-05	3.06432e-05	0.00011163	8.7552e-06	0.000144461	0.000153216	9.8496e-05	7.22309e-05	4.37761e-05	0.0161402	0.000825178	8.7552e-06	3.2832e-05	1.50654e-12	0.000415872	2.6572e-13	5.25384e-05	4.3776e-05	0.000249523	8.09857e-05	7.44192e-05	6.57075e-14	6.12864e-05	4.3776e-06	1.69219e-13	0.202653	4.37773e-06	0.00427473	4.3776e-06	1.75104e-05	4.3776e-05	8.75524e-06	5.54112e-13	5.47201e-05	7.04169e-12	2.18886e-06	4.37765e-06	1.75104e-05	4.3776e-06	5.25312e-05	3.50208e-05	3.93984e-05	1.1381e-13	2.1888e-05	3.52216e-12	1.53216e-05	3.14577e-13	9.99999e-14	1.15646e-13	8.7552e-06	8.56094e-14	5.99856e-13	4.3776e-06	1.44664e-12	1.3133e-05	7.6608e-05	7.85422e-14	4.3776e-06	9.01548e-14	2.04336e-13	8.7552e-06	4.3776e-06	4.3776e-06	4.3776e-06	5.96916e-14	6.5664e-05	1.41204e-13	1.53216e-05	7.56102e-11	6.5664e-06	8.7552e-06	1.53216e-05	6.54951e-14	9.13471e-14	8.7552e-06	4.3776e-06	1.18064e-13	0.000247335	7.04656e-14	3.93984e-05	6.49858e-14
S0264	0.000137798	0.527165	0.423518	0.00136547	0.00235626	4.55524e-06	0.0207586	0.000381523	0.000743773	0.000151461	0.000425922	5.01078e-05	9.11255e-06	0.00213638	2.04985e-05	9.11038e-06	1.20653e-11	2.27763e-05	4.7135e-13	8.76876e-05	6.8328e-06	4.5552e-06	9.11062e-06	0.000259646	0.00440145	0.00026534	6.74055e-13	2.50535e-05	7.83831e-13	0.00618481	1.3825e-13	0.000346198	2.53424e-13	5.34549e-11	0.000200428	6.45587e-13	3.41865e-14	3.38456e-13	2.2776e-06	8.80417e-14	0.00261492	0.00148955	0.00465313	9.46557e-14	3.36038e-13	2.2776e-06	1.94908e-11	2.88295e-13	4.55524e-06	2.73311e-05	7.28831e-05	2.56814e-11	2.2776e-06	1.75633e-13	1.25268e-05	9.78393e-13	2.16372e-05	5.92137e-14	6.78771e-14	2.2776e-06	1.36656e-05	4.55519e-06	5.20283e-14	6.01689e-14	6.98065e-14	4.45412e-14	3.12095e-13	6.59393e-14	7.52663e-13	1.25268e-05	4.13488e-14	2.2776e-06	3.73529e-14	4.69061e-14	1.06313e-13	9.29305e-14	3.39319e-14	5.92025e-14	2.2776e-06	3.10566e-14	8.01626e-14	7.34662e-14	4.27902e-14	3.93388e-11	5.13326e-14	3.96473e-14	4.31317e-14	1.1388e-05	4.75264e-14	3.67262e-14	6.04334e-14	6.14268e-14	1.25754e-13	3.66621e-14	8.47142e-14	3.38111e-14
S0265	0.000133868	0.090338	0.256254	0.0167573	0.0573934	1.3961e-09	0.366437	0.0207364	0.0165926	0.0113378	0.00495015	0.00147158	0.000401399	0.000802672	2.74052e-09	0.000167223	3.54337e-10	0.000401346	1.38428e-11	0.00137123	0.0093645	0.00337791	0.00137124	0.000334448	0.00227429	0.0931099	1.97959e-11	0.00107023	0.000267557	0.00244146	0.00043478	0.00872916	0.00100334	0.00461536	0.00364547	0.00214046	1.004e-12	0.00214046	3.08586e-12	2.58564e-12	0.0074987	0.00150501	0.00113712	6.68893e-05	0.000334446	0.000200668	0.000133779	8.46676e-12	1.32416e-09	0.000133779	8.57182e-10	7.54221e-10	9.11182e-11	5.15806e-12	0.000200668	0.00133779	0.000468225	0.000367891	0.000334446	5.38182e-11	4.33595e-12	4.8067e-12	1.52799e-12	1.76706e-12	0.000200668	1.3081e-12	0.000869561	0.000267557	2.21045e-11	0.000267559	1.21435e-12	1.20012e-12	1.09699e-12	1.37755e-12	3.12224e-12	6.68893e-05	9.96524e-13	1.73868e-12	0.000133779	9.12082e-13	0.000468225	2.15758e-12	6.68893e-05	1.15532e-09	1.50756e-12	0.000133779	1.26671e-12	1.00076e-12	0.000133779	0.000133779	0.000133779	1.804e-12	0.00113712	1.07671e-12	0.000401336	9.92976e-13
S0266	0.0165558	0.640836	0.249259	0.00260317	0.00162667	0.00818594	0.00433616	0.00674139	0.0018877	2.40775e-05	0.000411233	1.92668e-06	7.70626e-06	0.000272544	2.50394e-05	0.000117492	0.00881771	6.25987e-05	4.81526e-06	9.34162e-05	3.85222e-06	5.77832e-06	7.70462e-06	0.000207056	4.81541e-05	1.34829e-05	5.70031e-13	1.73349e-05	1.92611e-06	0.00182787	1.16914e-13	4.71927e-05	1.9261e-06	0.052104	1.05936e-05	5.45956e-13	2.89107e-14	2.86224e-13	8.88587e-14	7.44546e-14	0.00146597	0.00111233	0.000839782	8.00479e-14	2.84179e-13	5.84769e-13	1.64829e-11	2.43804e-13	1.92614e-06	3.6596e-05	2.46829e-11	5.77834e-06	1.92611e-06	1.48528e-13	0.000203204	8.27402e-13	1.8298e-05	5.00755e-14	5.7402e-14	3.6596e-05	5.00787e-05	1.9261e-05	4.39991e-14	5.77831e-06	5.90336e-14	3.76674e-14	2.63931e-13	5.57632e-14	6.36508e-13	9.63059e-06	3.49677e-14	3.45579e-14	3.15884e-14	3.85221e-06	8.99062e-14	7.85889e-14	2.86953e-14	5.00661e-14	6.62042e-14	2.62638e-14	6.77915e-14	6.21285e-14	7.70442e-06	3.32678e-11	4.81526e-06	3.35287e-14	6.74137e-06	1.9261e-06	4.01919e-14	3.10584e-14	5.1107e-14	5.19471e-14	1.06347e-13	3.10042e-14	7.16406e-14	2.85932e-14
S0302	0.00426302	0.551076	0.0746503	0.0574068	0.00644481	0.00304496	0.185887	0.00596243	0.00477965	0.00108981	0.00269271	0.000288488	0.0490398	0.00128209	0.000352576	6.41044e-05	0.00118593	0.00317317	1.32664e-11	0.00496809	0.000448731	0.000192313	0.0014103	0.000384627	0.000512883	0.00176287	0.000128209	4.07659e-11	2.20614e-11	0.000512839	3.89112e-12	0.0050964	6.41043e-05	0.000384627	4.63249e-10	1.81704e-11	9.62201e-13	6.41043e-05	2.95738e-12	2.47799e-12	0.0294627	1.93897e-09	0.000256419	2.66414e-12	9.45799e-12	1.94622e-11	0.000641043	8.11424e-12	1.26903e-09	1.03116e-10	8.21492e-10	7.22818e-10	8.73244e-11	6.41043e-05	6.41045e-05	0.000256417	0.000256417	1.6666e-12	1.91044e-12	5.15774e-11	4.15542e-12	4.60657e-12	1.46437e-12	1.69349e-12	1.96475e-12	1.25364e-12	0.000192313	1.8559e-12	2.11841e-11	0.000192315	1.16379e-12	1.15015e-12	1.05132e-12	1.3202e-12	2.99224e-12	2.61558e-12	9.55033e-13	1.66629e-12	2.2034e-12	8.74106e-13	2.25622e-12	2.06775e-12	1.20436e-12	1.10721e-09	1.44479e-12	1.1159e-12	1.21397e-12	9.5909e-13	1.33766e-12	1.03368e-12	1.70093e-12	1.72889e-12	3.53943e-12	1.03188e-12	2.38433e-12	9.51632e-13
S0303	0.00625964	0.719948	0.148413	0.00663526	0.0105902	0.00427301	0.053666	0.00539792	0.00118297	0.000955828	0.00342984	7.49762e-05	0.0142059	0.00206154	0.000374827	0.00029986	0.00238014	0.000412314	7.75704e-12	0.000580982	0.000112448	3.74826e-05	0.000449794	0.000487274	0.000824644	0.000337347	1.1093e-11	0.000112448	1.28996e-11	0.000749654	2.27518e-12	0.0116571	4.17062e-12	0.000449791	0.000112448	1.06245e-11	5.6261e-13	5.56999e-12	1.72921e-12	1.44891e-12	0.00120342	0.000149931	0.000393568	1.55776e-12	5.5302e-12	3.74826e-05	0.000112448	4.7445e-12	0.000112448	6.02934e-11	0.000356085	0.000712169	5.10596e-11	2.89041e-12	0.000262378	1.61015e-11	7.49652e-05	9.74484e-13	1.11706e-12	3.01579e-11	2.42973e-12	2.69352e-12	8.56234e-13	9.90204e-13	1.14881e-12	7.33018e-13	5.13618e-12	1.08517e-12	1.23866e-11	7.49663e-05	6.80481e-13	3.74826e-05	6.1472e-13	7.71936e-13	1.7496e-12	1.52936e-12	5.58419e-13	9.743e-13	1.28835e-12	5.11101e-13	1.31924e-12	1.20904e-12	7.04201e-13	6.47401e-10	8.44785e-13	6.52478e-13	7.09821e-13	5.60792e-13	7.82146e-13	6.04406e-13	9.94557e-13	1.01091e-12	2.06955e-12	6.03351e-13	1.39415e-12	5.56431e-13
S0304	8.5392e-05	0.745036	0.0220426	0.00496888	0.00614721	1.70742e-05	0.0392572	0.00273201	0.00113645	0.00123786	0.00686378	0.00817838	0.00012807	0.000119517	0.00019635	3.41477e-05	8.53694e-05	0.000153667	3.53345e-12	0.000674418	6.82955e-05	5.12216e-05	0.000332942	0.000187813	1.28868e-08	0.00017074	5.05301e-12	0.000153665	3.41477e-05	0.00379893	1.03638e-12	0.00150253	1.89978e-12	4.00722e-10	3.41478e-05	4.8396e-12	2.56277e-13	2.53721e-12	7.87683e-13	6.59999e-13	0.153931	0.000204887	0.000179276	7.09581e-13	2.51909e-12	5.18365e-12	6.82956e-05	2.16119e-12	3.38e-10	8.53693e-05	5.12218e-05	1.92519e-10	2.32584e-11	1.31662e-12	6.85775e-11	7.33446e-12	3.41478e-05	4.43892e-13	5.08837e-13	1.37374e-11	1.10678e-12	1.22694e-12	3.90027e-13	4.51053e-13	5.233e-13	3.339e-13	2.3396e-12	4.9431e-13	5.64229e-12	1.70744e-05	3.09969e-13	3.06336e-13	2.80014e-13	3.51628e-13	7.96969e-13	6.96648e-13	2.54368e-13	4.43808e-13	5.86864e-13	2.32814e-13	6.00934e-13	5.50735e-13	3.20774e-13	2.94901e-10	3.84812e-13	2.97213e-13	3.23334e-13	2.55449e-13	3.56279e-13	2.75316e-13	4.53035e-13	4.60482e-13	9.42711e-13	2.74835e-13	6.35055e-13	2.53463e-13
S0305	0.00678076	0.535047	0.163462	0.00631712	0.00401405	0.000947443	0.118143	0.0073013	0.00317897	0.00341824	0.00345556	7.43202e-05	0.0478737	0.00399412	1.52226e-09	4.88747e-11	0.00319529	3.71602e-05	7.68917e-12	0.000743094	3.71549e-05	7.43092e-05	3.71584e-05	0.000111465	0.061398	0.00113322	3.71546e-05	2.36277e-11	1.27867e-11	0.00928865	2.25528e-12	0.000464493	4.13413e-12	8.72014e-10	2.68497e-10	3.71546e-05	5.57688e-13	5.52126e-12	1.71408e-12	1.43623e-12	0.0154603	0.000130042	0.000222929	1.54413e-12	5.48181e-12	1.85773e-05	3.71549e-05	4.70298e-12	0.000148619	7.43092e-05	0.00312099	4.18943e-10	5.06129e-11	3.71546e-05	1.49232e-10	1.59606e-11	0.000111464	9.65957e-13	1.10728e-12	2.98941e-11	2.40847e-12	2.66995e-12	8.48742e-13	9.8154e-13	1.13876e-12	7.26604e-13	5.09124e-12	1.07567e-12	1.22782e-11	1.22906e-09	6.74526e-13	6.66622e-13	6.09341e-13	7.65182e-13	1.73429e-12	1.51598e-12	5.53533e-13	9.65775e-13	1.27708e-12	5.06628e-13	1.3077e-12	1.19846e-12	6.98039e-13	6.41736e-10	3.71546e-05	6.46769e-13	7.0361e-13	5.55885e-13	7.75302e-13	5.99117e-13	9.85855e-13	1.00206e-12	2.05144e-12	5.98072e-13	1.38195e-12	5.51562e-13
S0306	9.32066e-08	0.0122637	0.17223	0.0740143	0.0234708	1.46217e-09	0.111335	0.106028	0.00907631	0.00241693	0.0729972	0.000840676	7.01214e-05	0.00014011	0.00203159	7.00547e-05	7.0055e-05	0.000770611	1.44979e-11	0.00210164	0.00140109	0.000700546	0.000770608	0.000210166	0.000840708	0.0110336	2.07327e-11	0.000140109	2.41092e-11	0.000350278	0.000560437	0.0173737	0.00105082	0.00441344	0.0015412	0.00119093	1.05151e-12	0.00140109	3.23189e-12	2.708e-12	0.355184	0.000455357	2.26835e-09	2.91143e-12	0.000210164	0.000560437	7.00552e-05	8.86743e-12	0.000875684	7.00547e-05	0.00588459	7.89912e-10	9.54301e-11	5.40215e-12	7.00549e-05	0.000210164	0.000560437	1.8213e-12	0.000140109	5.6365e-11	4.54114e-12	5.03416e-12	1.6003e-12	1.85068e-12	2.14712e-12	1.37e-12	0.000175137	2.02817e-12	2.31505e-11	3.50296e-05	1.27181e-12	1.25691e-12	1.14891e-12	1.44274e-12	3.26999e-12	7.00546e-05	1.04368e-12	1.82096e-12	7.00546e-05	9.55243e-13	0.000490382	2.25968e-12	1.31615e-12	1.20999e-09	7.00546e-05	0.000140109	1.32665e-12	1.04812e-12	7.00546e-05	1.12963e-12	7.00546e-05	7.00546e-05	0.00091071	1.12766e-12	0.000560437	7.00546e-05
S0307	0.000689451	0.046301	0.116673	0.0900223	0.0657849	0.00148766	0.271543	0.0903666	0.00716836	0.0130261	0.0203194	7.25795e-05	0.000344736	0.000108854	0.000126997	3.62844e-05	1.92212e-10	0.000816404	7.50908e-12	0.0034833	0.00032656	0.000181422	0.000616838	0.000253991	0.000471724	0.00105225	1.07384e-11	0.000145137	1.24872e-11	0.00185051	3.62844e-05	0.00477145	3.62844e-05	7.25696e-05	0.000199564	0.000108853	5.44626e-13	5.39194e-12	1.67394e-12	1.40259e-12	0.255301	0.000834541	0.000181423	1.50796e-12	0.000145137	0.00058055	3.10509e-10	4.59283e-12	0.00132438	3.62844e-05	0.000707546	0.00108853	0.000108853	2.79801e-12	0.000435413	7.25687e-05	0.000326559	9.43333e-13	1.08135e-12	2.91939e-11	2.35206e-12	2.60741e-12	8.28863e-13	9.58551e-13	7.25687e-05	7.09586e-13	0.000199564	1.05048e-12	1.19907e-11	5.44277e-05	6.58728e-13	6.51008e-13	5.95069e-13	7.4726e-13	1.69367e-12	1.48047e-12	5.40568e-13	9.43155e-13	1.24717e-12	4.94762e-13	1.27707e-12	1.17039e-12	6.8169e-13	6.26706e-10	8.1778e-13	6.31621e-13	6.8713e-13	5.42865e-13	7.57143e-13	3.62844e-05	9.62764e-13	9.7859e-13	2.00339e-12	5.84064e-13	1.34958e-12	5.38644e-13
S0308	5.92602e-08	0.00104936	0.0114474	0.0526699	0.00913238	9.29638e-10	0.242689	0.0184625	0.01165	0.0077055	0.0335391	1.32194e-08	0.000712687	7.82512e-10	0.000579026	5.85902e-11	2.35946e-10	0.000311789	9.21765e-12	0.000645837	3.33453e-10	2.22702e-05	4.45449e-05	0.000178162	3.36176e-08	0.00089081	1.31817e-11	2.83245e-11	1.53285e-11	3.00329e-09	2.70359e-12	0.0339398	4.95593e-12	1.04536e-09	2.22705e-05	1.2625e-11	6.68547e-13	6.61879e-12	2.05482e-12	1.72173e-12	0.560967	2.22715e-05	1.44221e-09	1.85107e-12	6.5715e-12	1.35225e-11	3.8116e-10	5.63786e-12	0.00146983	7.16463e-11	0.0115359	5.02221e-10	6.06739e-11	3.43465e-12	0.000311782	1.91333e-11	1.30989e-10	1.15797e-12	1.32739e-12	3.58365e-11	2.88723e-12	3.20069e-12	1.01746e-12	1.17665e-12	1.36513e-12	8.71041e-13	6.10329e-12	1.2895e-12	1.4719e-11	1.47338e-09	8.08611e-13	7.99135e-13	7.30468e-13	9.17288e-13	2.07904e-12	1.81733e-12	6.63566e-13	1.15776e-12	1.53094e-12	6.07338e-13	1.56765e-12	1.43669e-12	8.36798e-13	7.69303e-10	1.00385e-12	7.75336e-13	8.43476e-13	6.66385e-13	9.29419e-13	7.18212e-13	1.18183e-12	1.20125e-12	2.45923e-12	7.16959e-13	1.65666e-12	6.61204e-13
S0309	0.000532964	0.0572112	0.186884	0.0462466	0.0207083	1.58883e-09	0.185266	0.022914	0.0892211	0.0273283	0.109161	0.00114187	0.00102774	0.000304495	0.00106573	1.00136e-10	4.03253e-10	0.00114186	1.57538e-11	0.00323525	0.00167471	0.00022837	0.000304501	0.000380618	0.000723229	0.00498608	2.25287e-11	0.000608987	7.61233e-05	0.000608992	0.000380617	0.0388611	0.00068511	0.00239789	0.00068511	0.000494802	1.14261e-12	0.000837356	3.51186e-12	7.61233e-05	0.146736	0.000190311	0.000456742	3.16365e-12	7.61233e-05	0.000304493	6.51436e-10	9.6356e-12	0.00243595	0.000532863	0.0359302	8.58341e-10	1.03697e-10	5.87013e-12	0.000380617	7.61233e-05	0.00251207	7.61233e-05	0.000152247	6.12478e-11	4.93453e-12	5.47026e-12	1.73893e-12	2.01101e-12	7.61233e-05	1.48869e-12	0.000190308	2.20387e-12	2.5156e-11	0.00121798	1.38199e-12	1.36579e-12	1.24843e-12	7.61233e-05	0.000114185	0.000152247	1.13409e-12	1.97871e-12	2.61652e-12	1.03799e-12	0.000152247	2.45544e-12	1.43016e-12	1.31481e-09	1.71567e-12	7.61233e-05	1.44158e-12	1.13891e-12	1.58846e-12	7.61233e-05	2.01985e-12	2.05305e-12	0.000608986	1.22535e-12	2.83137e-12	1.13006e-12
S0310	0.000333529	0.127708	0.215878	0.0287878	0.0352722	7.40971e-05	0.164771	0.00800317	0.0116745	0.0103364	0.0161532	0.0762814	0.0559793	0.000222288	7.40986e-05	9.74685e-11	3.92511e-10	0.00133373	1.53341e-11	0.00233402	5.54719e-10	0.000222287	0.000518677	0.000889149	0.226436	0.00403822	2.19286e-11	0.000222287	2.54999e-11	0.00159306	4.49759e-12	0.000222408	8.2445e-12	0.000222289	5.35451e-10	2.10025e-11	1.11217e-12	7.40956e-05	3.41832e-12	2.86421e-12	0.00100816	0.000222289	0.00163011	3.07937e-12	1.09321e-11	2.24956e-11	6.34084e-10	9.37893e-12	7.40971e-05	7.40957e-05	7.40965e-05	0.00322316	1.00935e-10	7.40956e-05	0.00344545	3.18294e-11	0.000296383	1.92636e-12	2.2082e-12	5.96163e-11	7.40956e-05	5.32455e-12	0.000148191	1.95744e-12	2.27097e-12	1.44903e-12	1.01532e-11	2.14516e-12	2.44859e-11	2.45106e-09	1.34518e-12	1.32941e-12	1.21518e-12	1.52597e-12	3.45861e-12	3.02325e-12	1.10388e-12	1.926e-12	2.54682e-12	1.01034e-12	2.60788e-12	2.39003e-12	1.39207e-12	1.27978e-09	1.66997e-12	1.28982e-12	1.40318e-12	1.10857e-12	1.54615e-12	1.19479e-12	1.96604e-12	1.99836e-12	4.09109e-12	1.19271e-12	2.75595e-12	1.09995e-12
S0311	0.00211289	0.0825414	0.207873	0.066538	0.0326291	7.22933e-10	0.18154	0.0293204	0.105263	0.00824356	0.0127119	0.0484395	0.000848633	0.000450278	0.000883238	4.55626e-11	1.83483e-10	0.00121229	7.1681e-12	0.00266703	0.000277094	0.00010391	0.00500501	0.000727372	0.00458939	0.00077933	1.02508e-11	2.20265e-11	1.19202e-11	0.0006581	3.46367e-05	0.0190849	6.92735e-05	8.12921e-10	0.00010391	9.81782e-12	5.19895e-13	6.92735e-05	1.59793e-12	1.3389e-12	0.18247	0.000311732	0.000779328	1.43949e-12	3.46367e-05	0.000346367	8.65921e-05	4.38428e-12	6.92742e-05	5.57157e-11	3.46372e-05	3.90552e-10	4.7183e-11	2.67096e-12	0.00010391	1.4879e-11	0.000207821	0.00010391	1.03225e-12	3.46368e-05	2.24525e-12	2.48901e-12	7.91226e-13	9.15024e-13	1.06159e-12	6.77364e-13	3.46367e-05	1.00278e-12	0.00020782	0.000259777	6.28816e-13	6.21447e-13	5.68048e-13	7.13328e-13	1.61676e-12	6.92735e-05	5.16022e-13	9.00328e-13	1.19054e-12	4.72296e-13	1.21908e-12	1.11724e-12	6.50735e-13	5.98248e-10	7.80645e-13	6.0294e-13	6.55929e-13	5.18214e-13	6.92735e-05	5.58517e-13	9.19046e-13	9.34153e-13	1.91242e-12	5.57542e-13	1.2883e-12	5.14185e-13
S0312	0.00058305	0.140925	0.157299	0.178022	0.0181803	1.10617e-09	0.272875	0.0255457	0.0257868	0.0037364	0.0274798	1.57297e-08	0.0374697	0.000741975	0.000397488	6.9716e-11	2.80751e-10	0.00100697	1.0968e-11	0.00405436	0.000105997	0.000105996	0.000317994	0.000476985	0.00158998	0.000582985	1.56848e-11	0.000105996	1.82392e-11	0.000158998	5.29982e-05	0.0548267	5.29982e-05	0.00193443	2.64995e-05	5.29982e-05	7.95498e-13	7.87565e-12	2.44501e-12	2.04867e-12	0.0379523	0.000264992	0.000529983	2.20258e-12	7.81938e-12	1.60903e-11	4.53539e-10	6.70844e-12	0.00211993	8.52514e-11	0.000741975	0.00254391	0.000132495	4.08687e-12	0.000238492	2.27666e-11	0.000317989	1.37786e-12	1.57946e-12	4.26416e-11	3.43549e-12	3.80847e-12	1.21067e-12	1.40009e-12	1.62435e-12	1.03644e-12	0.000238492	1.53437e-12	7.94973e-05	0.000185495	9.6216e-13	9.50884e-13	8.69178e-13	5.29982e-05	2.47383e-12	2.16243e-12	7.89572e-13	1.3776e-12	1.82166e-12	7.22667e-13	1.86533e-12	1.70951e-12	9.95699e-13	9.15388e-10	1.19448e-12	9.22566e-13	1.00365e-12	7.92927e-13	1.10591e-12	8.54595e-13	0.000105996	1.42936e-12	2.92622e-12	8.53104e-13	1.97124e-12	7.86761e-13
S0313	0.00737054	0.370499	0.169937	0.0662316	0.0122773	0.00404857	0.0924816	0.00519106	0.00955361	0.00352955	0.0237726	0.0281583	0.0644397	0.00197238	0.00147929	6.82777e-11	2.74958e-10	0.000259531	1.07417e-11	0.00111595	3.88586e-10	0.000155714	0.000415243	0.000830476	0.0139624	0.00194643	1.53612e-11	3.30078e-11	1.78629e-11	0.000778574	5.19047e-05	0.0164798	5.77535e-12	0.000103811	0.000259524	0.000155714	7.79086e-13	7.71316e-12	2.39456e-12	2.0064e-12	0.0909685	5.19063e-05	0.000415239	2.15713e-12	7.65805e-12	1.57584e-11	4.44182e-10	6.57003e-12	0.000337382	0.000103809	2.5953e-05	0.00949856	7.07058e-11	4.00255e-12	0.000467142	0.000103809	0.000155714	1.34944e-12	1.54687e-12	4.17618e-11	0.000103809	5.19047e-05	1.18569e-12	0.000103809	1.59084e-12	1.01506e-12	7.11242e-12	1.50271e-12	5.19047e-05	5.19064e-05	9.42309e-13	9.31266e-13	8.51245e-13	1.06895e-12	2.42279e-12	2.11782e-12	7.73282e-13	1.34918e-12	1.78407e-12	7.07756e-13	1.82685e-12	1.67424e-12	9.75156e-13	8.96501e-10	1.16983e-12	9.03532e-13	9.82938e-13	7.76567e-13	1.08309e-12	8.36963e-13	5.19047e-05	1.39987e-12	2.86585e-12	8.35502e-13	1.93057e-12	7.70529e-13
S0314	0.00109501	0.043801	0.0855174	0.122481	0.0680383	0.000151024	0.204051	0.0635812	0.017863	0.00336029	0.0139322	0.000151045	0.000830694	0.000226535	0.044325	9.93306e-11	4.0001e-10	0.00203881	1.56271e-11	0.00185003	0.000151023	7.55113e-05	0.0012837	0.00052858	0.000755168	0.0057011	2.23475e-11	0.000188778	2.5987e-11	5.09162e-09	4.58351e-12	0.0167636	8.402e-12	0.000151024	0.000226534	7.55112e-05	1.13342e-12	1.12211e-11	3.48362e-12	2.91892e-12	0.297786	2.28399e-09	0.000226536	3.1382e-12	1.1141e-11	2.29253e-11	0.000339801	9.55811e-12	0.000226535	0.000377556	0.000151023	8.51438e-10	1.02863e-10	7.55111e-05	0.000679601	0.000151022	2.22072e-10	1.96316e-12	2.25039e-12	6.07552e-11	7.55111e-05	5.42627e-12	1.72494e-12	1.99483e-12	2.31436e-12	1.47671e-12	1.03472e-11	2.18615e-12	0.000113267	0.000604092	1.37087e-12	1.35481e-12	1.23839e-12	1.55512e-12	3.52469e-12	3.08101e-12	1.12497e-12	1.96279e-12	2.59547e-12	1.02965e-12	2.6577e-12	2.43569e-12	1.41866e-12	1.30423e-09	1.70188e-12	1.31446e-12	1.42998e-12	1.12975e-12	1.57569e-12	1.21762e-12	2.0036e-12	2.03654e-12	4.16925e-12	1.21549e-12	2.8086e-12	1.12097e-12
S0315	0.00260296	0.0890263	0.172252	0.0411225	0.076492	0.00144363	0.291405	0.0195988	0.0264692	0.0211951	0.0546175	0.0782403	0.0207139	0.000656195	0.0161205	5.75457e-11	8.74928e-05	0.00118116	9.05333e-12	0.00260291	0.000174985	0.000131239	0.000131243	0.000174986	0.0216326	0.00133427	1.29467e-11	2.78196e-11	1.50552e-11	0.000437466	4.37463e-05	0.0503958	4.37463e-05	4.37473e-05	0.000131239	4.37463e-05	6.56629e-13	0.000131239	2.01819e-12	1.69104e-12	0.00168888	0.000481211	0.000174987	1.81807e-12	0.000174985	1.32815e-11	3.74365e-10	5.53735e-12	0.000349971	7.03691e-11	0.0050527	0.000590575	5.95923e-11	4.37463e-05	4.37465e-05	4.37463e-05	0.000131239	1.13733e-12	1.30373e-12	3.51977e-11	4.37463e-05	3.14363e-12	9.9932e-13	4.37463e-05	8.74926e-05	8.55513e-13	5.99449e-12	4.37463e-05	0.000153112	8.7494e-05	7.94196e-13	7.84889e-13	7.17446e-13	4.37463e-05	2.04198e-12	4.37463e-05	6.51737e-13	1.13712e-12	1.50365e-12	5.96511e-13	1.5397e-12	1.41108e-12	8.21881e-13	7.55589e-10	9.85957e-13	7.61514e-13	8.2844e-13	6.54506e-13	9.12851e-13	7.05408e-13	1.16076e-12	1.17984e-12	2.41539e-12	7.04178e-13	1.62712e-12	6.49417e-13
S0316	0.00343037	0.0510978	0.061499	0.126305	0.0902926	0.000980018	0.368181	0.0447159	0.0274552	0.00857526	0.0110264	0.149329	0.00049024	0.000980017	1.0038e-08	3.22288e-10	0.000245004	0.00196006	5.07036e-11	0.00698261	0.00196003	5.01824e-10	0.00294006	0.00453256	0.0014702	0.000980037	7.25087e-11	1.55805e-10	8.43174e-11	0.000980029	1.48716e-11	0.00673799	2.72611e-11	0.00318505	1.77051e-09	0.000245003	3.67748e-12	3.6408e-11	1.13029e-11	9.47073e-12	0.00345605	7.41063e-09	0.00269504	1.01822e-11	0.000490006	7.43834e-11	2.09665e-09	3.10122e-11	0.000245008	0.000245004	3.1397e-09	0.00147002	0.0116376	1.8893e-11	9.8406e-10	0.000980013	0.00147002	6.36967e-12	7.30161e-12	0.000245003	1.58818e-11	1.76061e-11	5.59674e-12	6.47243e-12	7.50916e-12	4.79134e-12	0.000245003	0.000245003	8.09647e-11	8.10464e-09	4.44793e-12	4.39581e-12	4.01809e-12	5.04573e-12	1.14362e-11	9.99662e-12	3.65008e-12	6.36847e-12	8.42126e-12	3.34079e-12	8.62317e-12	7.90283e-12	4.60298e-12	4.23171e-09	5.5219e-12	4.2649e-12	4.63971e-12	3.66559e-12	5.11246e-12	3.95067e-12	6.50088e-12	6.60774e-12	1.35275e-11	3.94378e-12	9.11279e-12	3.63709e-12
S0317	0.00686888	0.551133	0.396852	0.00296027	0.00101363	0.00125028	0.0136876	0.000110138	0.00185577	4.60233e-05	0.000475573	4.38343e-06	2.08208e-05	0.000694723	3.28738e-06	4.76663e-05	0.00222772	5.80764e-05	2.26772e-13	0.000121631	4.38312e-06	2.41071e-05	2.08199e-05	0.00014793	0.00821724	2.84903e-05	3.24296e-13	2.19156e-06	3.7711e-13	0.000642126	6.65135e-14	0.000795536	1.21925e-13	4.93102e-06	7.99918e-05	1.09578e-06	1.64475e-14	2.19156e-06	5.05524e-14	4.23579e-14	0.00986869	4.32832e-05	5.80762e-05	4.38311e-06	1.61672e-13	3.3268e-13	1.09579e-06	1.38702e-13	2.16924e-11	1.75324e-05	0.000259151	3.50649e-05	0.000118344	1.09578e-06	2.52029e-05	1.09578e-06	3.78043e-05	2.84884e-14	1.09578e-06	8.21833e-06	4.82142e-05	6.02678e-06	2.50314e-14	2.8948e-14	3.35847e-14	2.14293e-14	7.12255e-06	3.17242e-14	5.47889e-07	3.83526e-06	1.15057e-05	2.19155e-06	1.79709e-14	2.2567e-14	4.931e-06	4.47099e-14	1.09578e-06	2.8483e-14	3.76641e-14	1.49417e-14	3.85671e-14	3.53455e-14	1.09578e-06	1.89263e-11	7.67044e-06	1.90748e-14	3.83522e-06	2.19155e-06	2.19155e-06	3.83522e-06	2.90752e-14	2.95531e-14	4.931e-06	1.76386e-14	4.0757e-14	6.02678e-06
S0318	0.0153116	0.28448	0.269234	0.00900835	0.0728881	0.000415699	0.0687465	0.000624336	0.00811029	0.00245958	0.00526585	0.000138586	0.000138632	0.000554264	0.000138569	6.9283e-05	0.000346415	0.00325631	1.43381e-11	0.0014203	0.000762112	0.000796753	0.0022517	0.000762113	0.00945717	0.00235562	2.05043e-11	4.40591e-11	2.38436e-11	0.000554268	4.20546e-12	0.00297928	6.92829e-05	1.62606e-09	0.000138566	0.000138566	1.03993e-12	0.000381056	6.92829e-05	2.67817e-12	0.231932	0.000207851	0.00155887	2.87936e-12	6.92829e-05	2.10344e-11	6.92835e-05	8.76974e-12	0.000277133	6.9283e-05	8.87855e-10	7.8121e-10	9.43788e-11	0.000277132	0.000138566	0.000277132	0.00145494	1.80124e-12	2.06477e-12	6.92829e-05	4.49111e-12	4.9787e-12	1.58267e-12	1.8303e-12	2.12347e-12	1.35491e-12	0.000138566	2.00583e-12	2.28955e-11	2.29186e-09	1.2578e-12	1.24306e-12	6.92829e-05	1.42685e-12	3.23397e-12	2.82688e-12	6.92829e-05	1.8009e-12	2.3814e-12	9.4472e-13	2.43849e-12	2.23479e-12	1.30165e-12	1.19666e-09	1.5615e-12	1.20604e-12	1.31204e-12	1.03657e-12	1.44572e-12	1.11719e-12	1.83834e-12	1.86856e-12	3.82536e-12	1.11524e-12	2.57695e-12	1.02851e-12
S0319	0.000234968	0.134086	0.60967	0.0084776	0.0165459	0.00140217	0.0383607	0.116994	0.00251678	0.000246331	0.00188349	6.06365e-05	0.00992129	0.00031833	7.20035e-05	9.97011e-12	4.01502e-11	0.000140218	1.56854e-12	0.000151586	2.27379e-05	8.33721e-05	9.85315e-05	0.000299382	5.7206e-09	6.82143e-05	2.24309e-12	4.8199e-12	2.6084e-12	0.000564657	4.60061e-13	0.00184178	3.03171e-05	1.77885e-10	1.51586e-05	3.03171e-05	1.13764e-13	1.1263e-12	3.49662e-13	2.92981e-13	0.055087	8.33724e-05	6.06345e-05	3.14991e-13	1.11825e-12	7.57929e-06	6.48608e-11	9.59377e-13	0.000295592	1.21918e-11	9.7128e-11	3.41069e-05	1.03247e-11	3.03171e-05	6.82136e-05	7.57929e-06	3.78964e-05	1.97049e-13	2.25879e-13	6.09819e-12	3.03171e-05	5.44651e-13	1.73138e-13	2.00228e-13	2.32299e-13	1.48222e-13	7.57929e-06	7.57928e-06	1.51586e-05	2.27381e-05	1.37599e-13	1.35986e-13	1.24301e-13	1.56092e-13	3.53784e-13	3.0925e-13	1.12917e-13	1.97012e-13	7.57928e-06	1.03349e-13	2.66762e-13	2.44478e-13	1.42395e-13	1.3091e-10	1.70822e-13	1.31937e-13	1.43532e-13	1.13397e-13	6.06343e-05	1.22216e-13	2.01108e-13	2.04413e-13	4.1848e-13	1.22003e-13	2.81908e-13	1.12515e-13
S0320	0.000361249	0.0953791	0.408189	0.0100917	0.050839	0.00099327	0.0990451	0.184952	0.00271165	0.0017834	0.0106327	1.34e-08	0.00370223	0.000474061	0.0151474	5.93904e-11	2.39169e-10	0.00133189	9.34354e-12	0.000948124	0.000270892	0.000406338	0.000496639	0.000722379	3.40767e-08	0.000541788	1.33617e-11	0.000135446	1.55378e-11	0.00119644	2.74051e-12	0.00677236	5.02361e-12	1.05963e-09	3.26266e-10	1.27974e-11	6.77677e-13	6.70919e-12	2.08288e-12	1.74524e-12	0.101476	0.000406339	9.02987e-05	1.87635e-12	4.51486e-05	4.51486e-05	3.86366e-10	5.71486e-12	8.93776e-10	9.02973e-05	5.78576e-10	5.0908e-10	0.000135446	3.48156e-12	1.8134e-10	0.000135446	0.000135446	9.02972e-05	1.34552e-12	3.63259e-11	2.92666e-12	3.2444e-12	1.03135e-12	1.19272e-12	1.38377e-12	8.82937e-13	0.000135446	1.30711e-12	1.492e-11	9.02987e-05	8.19655e-13	8.10049e-13	7.40444e-13	9.29815e-13	2.10743e-12	1.84215e-12	6.72629e-13	1.17357e-12	1.55185e-12	6.15632e-13	1.58906e-12	1.45632e-12	8.48226e-13	7.7981e-10	1.01756e-12	7.85925e-13	8.54996e-13	6.75487e-13	9.42113e-13	7.28021e-13	1.19797e-12	1.21766e-12	2.49282e-12	7.2675e-13	1.67928e-12	6.70234e-13
S0321	0.000411695	0.0240832	0.0267307	0.0649096	0.0155665	0.000205814	0.355247	0.03131	0.141809	0.0149215	0.0204272	0.000102922	0.00933883	0.000308721	0.000180089	6.76839e-11	5.14536e-05	0.000463088	1.06483e-11	0.00126061	0.000102907	1.05389e-10	0.000411632	5.14546e-05	0.000411666	0.000308725	1.52276e-11	0.000128633	1.77076e-11	3.46943e-09	3.12321e-12	0.0521223	5.72513e-12	1.2076e-09	3.71827e-10	1.45845e-11	7.72311e-13	7.64609e-12	2.37374e-12	1.98896e-12	0.225757	0.00108052	5.1455e-05	2.13837e-12	7.59146e-12	1.56213e-11	4.40319e-10	5.14534e-05	5.14544e-05	8.27665e-11	0.0101878	0.000180087	7.0091e-11	3.96774e-12	0.000102907	0.000102907	0.00015436	1.3377e-12	1.53342e-12	5.14534e-05	3.33535e-12	5.14534e-05	1.17538e-12	1.35928e-12	1.57701e-12	1.00623e-12	0.000128633	1.48964e-12	1.70035e-11	0.00102907	9.34115e-13	0.00015436	8.43843e-13	1.05966e-12	2.40173e-12	2.0994e-12	7.66557e-13	1.33745e-12	1.76856e-12	7.01602e-13	1.81096e-12	1.65968e-12	9.66676e-13	8.88706e-10	1.15966e-12	8.95675e-13	9.74391e-13	7.69815e-13	1.07367e-12	8.29685e-13	1.36526e-12	1.3877e-12	2.84093e-12	8.28237e-13	1.91379e-12	7.63828e-13
S0322	0.0227389	0.313695	0.231038	0.0398741	0.0168732	0.00400643	0.0234605	0.0207359	0.00164694	0.000858535	0.00612901	0.000214637	0.000512751	0.00417337	9.53922e-05	7.15434e-05	0.00076313	0.000333873	4.93532e-12	0.000119241	9.53914e-05	4.88459e-11	2.46437e-09	0.000918141	0.000143105	7.15458e-05	7.05776e-12	1.51655e-11	8.20718e-12	0.0135694	2.38478e-05	0.00064393	2.65351e-12	0.000190783	4.76958e-05	2.38478e-05	3.57954e-13	3.54384e-12	1.10019e-12	9.2185e-13	0.29023	2.38485e-05	0.000143088	9.91103e-13	3.51852e-12	7.15434e-05	0.000131163	3.01863e-12	0.000393489	2.38478e-05	3.05608e-10	0.00531806	3.24861e-11	4.76956e-05	5.96196e-05	2.38478e-05	4.76957e-05	2.38478e-05	7.10714e-13	1.91876e-11	1.54588e-12	0.000262326	5.44768e-13	6.30005e-13	7.30917e-13	4.66373e-13	1.19239e-05	4.76956e-05	7.88084e-12	7.88879e-10	4.32947e-13	4.27873e-13	3.91108e-13	4.91135e-13	1.11316e-12	4.76956e-05	3.55287e-13	2.38478e-05	8.19698e-13	3.25181e-13	8.39351e-13	7.69236e-13	4.48039e-13	4.11901e-10	5.37484e-13	4.15131e-13	4.51615e-13	3.56797e-13	4.9763e-13	3.84546e-13	6.32774e-13	6.43176e-13	1.31673e-12	3.83875e-13	8.87009e-13	3.54022e-13
S0323	0.00355763	0.383836	0.213046	0.0432103	0.00879236	7.23584e-05	0.111353	0.103364	0.0247358	0.00167631	0.0313793	7.15854e-09	0.0174986	0.000192955	0.0196934	3.17276e-11	4.82387e-05	2.4123e-05	4.99151e-12	0.00553538	4.82388e-05	2.41193e-05	3.61814e-05	7.23585e-05	2.41375e-05	2.38897e-09	7.13811e-12	4.82386e-05	8.30062e-12	0.000349731	2.41193e-05	0.0270378	2.68372e-12	0.000301492	2.41195e-05	6.83664e-12	3.62029e-13	3.58418e-12	1.11272e-12	9.32345e-13	0.000774378	0.000759759	7.80978e-10	1.00239e-12	3.55858e-12	7.32266e-12	2.06404e-10	0.00190542	4.77473e-10	3.87977e-11	0.000325611	0.000156776	3.28559e-11	1.85992e-12	9.68756e-11	1.0361e-11	7.09329e-11	6.27061e-13	7.18805e-13	1.94061e-11	1.56348e-12	1.73322e-12	5.5097e-13	6.37177e-13	7.39238e-13	4.71683e-13	1.20597e-05	6.98285e-13	7.97055e-12	6.0299e-05	4.37876e-13	4.32745e-13	3.9556e-13	4.96726e-13	1.12583e-12	9.84116e-13	3.59332e-13	6.26943e-13	8.2903e-13	3.28883e-13	8.48906e-13	7.77993e-13	4.5314e-13	4.1659e-10	5.43603e-13	4.19857e-13	4.56756e-13	3.60859e-13	5.03296e-13	3.88923e-13	6.39978e-13	6.50498e-13	1.33172e-12	3.88245e-13	8.97107e-13	3.58053e-13
S0324	0.0087105	0.541862	0.275523	0.0328096	0.0167476	0.000684621	0.0427257	0.0040553	0.00239218	0.00362323	0.0016116	0.000105332	0.0066461	0.00064249	2.10661e-05	0.000263315	0.00107433	0.000779417	4.35947e-12	0.000568763	0.000189587	0.000210652	0.000400242	4.2131e-05	0.000294929	0.000147459	6.23426e-12	1.3396e-11	7.24957e-12	0.00143244	1.27866e-12	0.00282278	4.21305e-05	0.00146403	1.52228e-10	0.000105326	3.16188e-13	4.21305e-05	9.71821e-13	6.31957e-05	0.0459876	0.000958469	0.000231718	6.31957e-05	3.10798e-12	2.10652e-05	1.80269e-10	0.00109539	4.17014e-10	3.3885e-11	2.6995e-10	2.37525e-10	2.86956e-11	4.21305e-05	6.31958e-05	2.10652e-05	0.00285434	5.47661e-13	6.27788e-13	1.69488e-11	4.21305e-05	1.51376e-12	4.81205e-13	5.56496e-13	6.45633e-13	4.11957e-13	3.15979e-05	6.09866e-13	6.9613e-12	4.21312e-05	3.82431e-13	3.77949e-13	3.45473e-13	4.33829e-13	9.83277e-13	8.59504e-13	3.13832e-13	5.47558e-13	7.24056e-13	2.87239e-13	7.41415e-13	6.79481e-13	3.95762e-13	3.6384e-10	0.000179054	3.66693e-13	0.000147457	3.15166e-13	3.15979e-05	3.39677e-13	2.10652e-05	6.31957e-05	1.16309e-12	3.39084e-13	7.83512e-13	3.12715e-13
S0325	0.00202007	0.0260549	0.0259472	0.027132	0.109186	1.45382e-09	0.574563	0.0161258	0.0500858	0.00372656	0.0694807	2.06733e-08	0.0216626	0.00013931	0.00327376	6.96546e-05	3.68985e-10	0.000208974	1.4415e-11	0.000975167	0.00201998	0.000278618	0.00034828	0.000208965	0.0102741	6.89915e-09	2.06143e-11	4.42954e-11	2.39715e-11	0.000661722	0.000139309	0.0195382	7.75034e-12	1.63478e-09	5.03357e-10	1.97436e-11	1.04551e-12	1.03508e-11	3.21343e-12	2.69253e-12	0.00523148	0.00027862	0.00111447	2.8948e-12	1.02769e-11	6.96545e-05	5.96078e-10	8.81678e-12	0.00623408	1.12044e-10	0.00386582	0.00257722	9.4885e-11	5.37129e-12	0.000208964	6.96545e-05	0.000278618	1.8109e-12	2.07585e-12	5.6043e-11	4.5152e-12	5.00541e-12	1.59115e-12	1.84011e-12	2.13486e-12	1.36218e-12	0.000104482	2.01659e-12	0.0156723	0.000174138	1.26455e-12	1.24973e-12	1.14234e-12	1.4345e-12	3.25131e-12	2.84204e-12	1.03772e-12	1.81056e-12	2.39417e-12	9.49787e-13	2.45157e-12	2.24678e-12	1.30863e-12	1.20308e-09	1.56988e-12	1.21251e-12	1.31907e-12	1.04213e-12	1.45347e-12	1.12318e-12	1.8482e-12	1.87858e-12	3.84588e-12	1.12122e-12	2.59077e-12	1.03403e-12
S0326	0.000389282	0.0814986	0.0639041	0.0348721	0.0767099	1.62457e-09	0.301672	0.0943377	0.0166226	0.00509828	0.0293444	2.31014e-08	0.0161121	0.000233508	0.0600502	1.02388e-10	0.000155672	0.000700533	1.61082e-11	0.000972951	0.00155671	0.000233507	0.000389186	0.000467016	0.00202379	7.78434e-05	2.30355e-11	7.78357e-05	2.6787e-11	0.000233512	4.72461e-12	0.0219498	8.66065e-12	1.8268e-09	0.000467015	2.20626e-11	1.16831e-12	1.15666e-11	7.78357e-05	3.00878e-12	0.165565	0.000233509	0.00140104	3.23481e-12	1.14839e-11	0.00089511	6.6609e-10	9.85234e-12	0.00038918	0.000311343	0.0193032	7.78365e-05	1.0603e-10	6.00217e-12	3.12629e-10	3.34361e-11	0.000622686	2.0236e-12	2.31967e-12	0.000467014	5.04553e-12	5.59331e-12	1.77804e-12	2.05624e-12	2.3856e-12	1.52217e-12	1.06657e-11	2.25344e-12	2.57219e-11	0.000350263	0.000155671	1.39651e-12	1.27652e-12	1.60299e-12	3.63319e-12	3.17585e-12	1.1596e-12	2.02322e-12	2.67537e-12	1.06134e-12	2.73952e-12	2.51067e-12	1.46233e-12	1.34438e-09	1.75427e-12	1.35493e-12	1.474e-12	1.16453e-12	1.62419e-12	1.2551e-12	2.06528e-12	2.09923e-12	4.29759e-12	1.25291e-12	2.89506e-12	1.15548e-12
S0327	0.00629213	0.110604	0.0968763	0.0675328	0.0922683	0.000108485	0.260386	0.0141582	0.0245236	0.00585812	0.152581	0.00032548	0.0578213	0.000216967	0.00330872	0.00108482	0.000976343	0.00466476	2.24505e-11	0.00781074	0.00314599	0.00043393	0.00336297	0.00282055	0.000325529	0.000433941	3.21054e-11	0.00086786	3.73341e-11	0.00010849	0.000108482	0.0702968	0.000216965	2.54607e-09	7.83947e-10	0.000108482	1.62831e-12	1.61207e-11	0.000216965	4.19345e-12	0.00332023	0.000976345	0.00130179	4.50848e-12	0.000108482	0.000162724	9.28354e-10	1.37316e-11	0.00151876	0.000542412	0.000271208	1.22321e-09	1.47777e-10	8.36545e-12	4.35722e-10	0.00043393	0.00119331	2.82036e-12	3.233e-12	8.72835e-11	7.03214e-12	7.7956e-12	2.47812e-12	2.86586e-12	3.3249e-12	2.12151e-12	1.48652e-11	3.14071e-12	3.58495e-11	3.58857e-09	1.96946e-12	0.000108482	1.77913e-12	2.23415e-12	5.06371e-12	4.4263e-12	1.61618e-12	2.81983e-12	3.72877e-12	1.47923e-12	3.81816e-12	3.49922e-12	2.03811e-12	1.87372e-09	2.44499e-12	1.88841e-12	2.05437e-12	1.62305e-12	2.2637e-12	1.74928e-12	2.87846e-12	0.000108482	5.98972e-12	1.74623e-12	0.000108482	1.61043e-12
S0328	0.00319552	0.241883	0.292872	0.137972	0.0479788	0.000271955	0.158379	0.024839	0.0140763	0.00131447	0.0330199	4.53391e-05	0.0017904	4.53264e-05	0.000271956	0.000453256	0.000407931	0.000770542	9.38017e-12	0.00101983	0.00979033	0.000407931	0.000679889	0.000498583	0.000136011	0.000407935	1.34141e-11	2.88239e-11	9.06512e-05	0.00156374	4.53256e-05	0.0176317	5.04331e-12	1.06379e-09	3.27545e-10	4.53256e-05	6.80334e-13	4.53256e-05	2.09105e-12	1.75209e-12	0.00258837	0.00047592	0.000181304	1.88371e-12	6.68737e-12	4.53256e-05	3.8788e-10	0.000113314	0.000294617	4.53257e-05	0.00312747	5.11076e-10	4.53257e-05	4.53256e-05	1.82051e-10	0.000317279	0.000317279	1.17839e-12	1.3508e-12	3.64684e-11	0.000271954	4.53256e-05	1.0354e-12	1.1974e-12	4.53256e-05	8.86399e-13	6.2109e-12	1.31224e-12	1.49785e-11	1.49936e-09	8.22868e-13	8.13225e-13	7.43347e-13	9.33461e-13	2.1157e-12	4.53256e-05	6.75266e-13	1.17817e-12	1.55794e-12	6.18046e-13	1.59529e-12	1.46203e-12	8.51552e-13	7.82867e-10	1.02155e-12	7.89006e-13	8.58348e-13	6.78135e-13	4.53256e-05	7.30875e-13	1.20266e-12	1.22243e-12	2.50259e-12	7.296e-13	1.68587e-12	6.72862e-13
S0329	0.00140946	0.0887177	0.0494808	0.0945808	0.0793075	1.59004e-09	0.291185	0.0657453	0.00358514	0.00201885	0.0428524	7.62039e-05	0.000190526	0.000304727	0.000457091	1.00212e-10	4.0356e-10	0.00213309	1.57658e-11	0.00495179	0.0044947	0.000304725	0.219212	0.000533271	0.00015242	0.000952274	2.25459e-11	0.000228544	2.62177e-11	0.000571365	4.62419e-12	0.0189693	7.61813e-05	0.00278062	0.000152363	2.15937e-11	1.14348e-12	7.61813e-05	3.51454e-12	2.94483e-12	0.000846081	0.000228546	0.00045709	3.16606e-12	0.000152363	2.31288e-11	6.51932e-10	9.64294e-12	0.000152364	7.61814e-05	0.00902749	0.0117319	1.03776e-10	5.8746e-12	0.000457088	7.61813e-05	0.000533269	1.98059e-12	2.27036e-12	6.12944e-11	4.93829e-12	5.47443e-12	1.74025e-12	2.01254e-12	2.3349e-12	1.48982e-12	0.000266635	2.20555e-12	2.51752e-11	0.000266637	1.38304e-12	7.61813e-05	1.24939e-12	1.56892e-12	3.55597e-12	7.61813e-05	1.13496e-12	1.98021e-12	2.61851e-12	1.03878e-12	2.68129e-12	2.45731e-12	1.43125e-12	1.31581e-09	1.71698e-12	1.32613e-12	1.44267e-12	1.13978e-12	7.61813e-05	1.22842e-12	2.02138e-12	2.05461e-12	4.20625e-12	1.22628e-12	2.83353e-12	1.13092e-12
S0330	0.00032952	0.221155	0.706201	0.00627322	0.0105322	0.00180818	0.0231955	0.00496333	0.00259127	0.000811422	0.00460905	8.24018e-06	0.00243838	0.000337747	0.0002183	1.64755e-05	4.36383e-11	0.000160637	1.70481e-12	0.000214182	0.000123566	2.47132e-05	9.06159e-05	4.11889e-05	5.35515e-05	4.94272e-05	2.43796e-12	8.23774e-06	2.835e-12	0.000214182	5.00029e-13	0.00398296	9.166e-13	0.000123566	2.88321e-05	8.23774e-06	1.23648e-13	1.64755e-05	3.80039e-13	3.18434e-13	0.00101412	1.64757e-05	0.006549	8.23774e-06	1.2154e-12	2.50099e-12	3.70699e-05	1.04272e-12	0.000465432	8.23775e-06	0.000811417	9.28859e-11	1.12216e-11	8.23774e-06	1.64755e-05	3.53871e-12	0.000160636	2.14167e-13	2.45502e-13	6.62797e-12	5.33994e-13	5.91968e-13	1.88179e-13	1.23566e-05	1.64755e-05	1.61099e-13	0.000160636	2.38493e-13	2.72227e-12	6.17833e-05	1.49553e-13	1.478e-13	8.23774e-06	1.69653e-13	3.84519e-13	3.36116e-13	8.23774e-06	2.14127e-13	2.83148e-13	1.12327e-13	2.89937e-13	2.65717e-13	8.23774e-06	1.42283e-10	1.85663e-13	1.43399e-13	1.56001e-13	1.23248e-13	1.71896e-13	1.32833e-13	2.18579e-13	2.22172e-13	4.54836e-13	1.32602e-13	3.06399e-13	1.2229e-13
S0331	0.0193138	0.253813	0.626276	0.00816129	0.0114304	0.001123	0.0262588	0.00591064	0.00890273	0.00408282	0.00722909	1.8189e-05	0.00206415	0.00124121	7.7292e-05	6.81985e-05	0.00315532	9.09451e-06	1.88183e-12	0.00102298	6.80761e-11	1.86249e-11	1.81872e-05	0.000136397	0.00587417	1.81872e-05	3.1826e-05	2.27328e-05	3.12939e-12	0.00101843	5.51952e-13	0.00430561	1.01178e-12	0.00142308	0.00031826	2.57746e-12	1.36487e-13	1.35126e-12	4.19501e-13	3.515e-13	0.000137362	5.45591e-05	0.000295527	3.77906e-13	1.34161e-12	2.76069e-12	7.78158e-11	0.000127304	0.000945686	2.72794e-05	0.000127304	0.00401917	1.23869e-11	7.01202e-13	1.81863e-05	3.90616e-12	2.72794e-05	2.36406e-13	2.70994e-13	0.000786556	2.27328e-05	6.53437e-13	2.07719e-13	2.4022e-13	2.78698e-13	1.77828e-13	2.27328e-05	2.63258e-13	3.00495e-12	3.63728e-05	1.65082e-13	1.63148e-13	9.09313e-06	1.87269e-13	4.24447e-13	3.71018e-13	1.3547e-13	2.36362e-13	3.1255e-13	1.23991e-13	3.20043e-13	2.93309e-13	1.70837e-13	1.57057e-10	2.04942e-13	1.58289e-13	1.722e-13	1.36046e-13	9.09313e-06	9.09313e-06	2.41276e-13	2.45242e-13	5.02066e-13	1.46371e-13	3.38215e-13	1.34988e-13
S0332	0.0055516	0.100856	0.377274	0.0231583	0.0485264	0.00205612	0.106341	0.00889332	0.0735352	0.00131081	0.00986966	0.152153	0.0254446	0.00115657	0.000102808	6.76178e-11	0.00203042	0.000359829	0.000102806	0.000514034	0.000102807	0.000205612	0.000154215	0.000359823	0.00362396	0.000154214	1.52128e-11	0.000257016	1.76903e-11	0.000539736	3.12016e-12	0.050298	5.71954e-12	0.000616838	0.000308419	1.45703e-11	7.71557e-13	7.63862e-12	2.37142e-12	1.98702e-12	0.000930712	0.00079675	0.000154211	2.13629e-12	0.000102806	0.000282717	4.39889e-10	5.14031e-05	1.01759e-09	5.14032e-05	0.000102807	0.00107947	7.00225e-11	3.96387e-12	0.000102806	2.20814e-11	0.000102806	5.14031e-05	1.53192e-12	0.000257016	3.3321e-12	3.69385e-12	1.17423e-12	1.35795e-12	1.57547e-12	1.00525e-12	2.57016e-05	1.48819e-12	1.69869e-11	5.14048e-05	9.33203e-13	9.22266e-13	8.43019e-13	1.05862e-12	2.39938e-12	2.09735e-12	7.65809e-13	1.33614e-12	1.76683e-12	7.00917e-13	1.80919e-12	1.65806e-12	9.65732e-13	8.87838e-10	1.15853e-12	8.948e-13	9.73439e-13	7.69063e-13	1.07262e-12	8.28874e-13	1.36392e-12	1.38634e-12	2.83815e-12	8.27428e-13	1.91192e-12	7.63082e-13
S0333	0.00305097	0.00810222	0.00335965	0.0957947	0.0167892	6.3671e-09	0.419227	0.0144937	0.0114581	0.0172359	0.0463701	9.05399e-08	0.347307	5.35942e-09	0.000915182	4.01284e-10	1.616e-09	4.63113e-08	6.31317e-11	0.000762661	2.28382e-09	6.24828e-10	3.15238e-08	7.42253e-09	0.00884687	3.02153e-08	9.02816e-11	1.93995e-10	1.04985e-10	0.000305077	1.85169e-11	0.00228842	3.39432e-11	7.15965e-09	2.20449e-09	8.64686e-11	4.57888e-12	4.53321e-11	1.40734e-11	1.17921e-11	0.00369306	9.22707e-09	9.87767e-09	1.2678e-11	4.50082e-11	9.26157e-11	2.61057e-09	3.86137e-11	6.039e-09	4.90706e-10	3.90928e-09	3.43972e-09	4.15555e-10	2.35239e-11	1.22527e-09	1.31044e-10	8.97146e-10	7.93096e-12	9.09132e-12	2.45444e-10	1.97746e-11	2.19215e-11	6.96857e-12	8.0589e-12	9.34975e-12	5.96576e-12	4.18015e-11	8.83178e-12	1.0081e-10	1.00912e-08	5.53818e-12	5.47328e-12	5.00298e-12	6.2825e-12	1.42393e-11	1.24469e-11	4.54477e-12	7.92947e-12	1.04854e-11	4.15966e-12	1.07368e-11	9.83992e-12	5.73123e-12	5.26896e-09	6.87539e-12	5.31028e-12	5.77697e-12	4.56408e-12	6.36559e-12	4.91903e-12	8.09433e-12	8.22738e-12	1.68433e-11	4.91045e-12	1.13464e-11	4.52859e-12
S0334	0.000569234	0.00276141	0.00227843	0.0627819	0.251117	3.95856e-09	0.0630163	0.140541	0.0112963	0.0117591	0.0151738	5.62907e-08	0.011285	3.33207e-09	0.000189668	2.49487e-10	1.0047e-09	0.00056901	3.92504e-11	0.00825024	0.00113796	3.88469e-10	0.00189662	0.00360355	0.000948445	0.00037934	5.61301e-11	0.000379321	6.52713e-11	0.000948315	0.00018966	0.0136559	2.11032e-11	4.45131e-09	1.37058e-09	0.000379321	2.84679e-12	0.000568981	8.74977e-12	7.33143e-12	0.390341	0.000189666	0.000379327	7.88219e-12	2.79826e-11	5.75813e-11	1.62305e-09	2.4007e-11	0.000379325	0.000189661	2.43049e-09	0.00227593	2.5836e-10	1.46254e-11	0.000189661	0.000189661	0.000189661	4.93086e-12	5.65228e-12	1.52598e-10	1.22943e-11	1.36291e-11	4.33252e-12	5.0104e-12	5.81295e-12	3.70905e-12	2.59889e-11	5.49092e-12	6.26759e-11	6.27392e-09	3.44321e-12	3.40286e-12	3.11046e-12	3.90597e-12	8.85292e-12	7.73853e-12	2.82558e-12	4.92993e-12	6.51902e-12	2.58615e-12	6.67532e-12	6.1177e-12	3.56323e-12	3.27583e-09	4.27458e-12	3.30152e-12	3.59167e-12	2.83759e-12	3.95763e-12	3.05827e-12	5.03242e-12	5.11515e-12	1.04719e-11	3.05294e-12	7.05434e-12	2.81552e-12
S0335	0.0224604	0.440719	0.296532	0.015946	0.0101976	0.000843318	0.0565481	0.0249553	0.00484993	0.000470861	0.00666931	0.0317298	0.00101199	0.00540426	7.73047e-05	5.62212e-05	0.00352788	0.000189749	2.90875e-12	4.91944e-05	1.40554e-05	7.73041e-05	4.21673e-05	0.000435714	0.00255807	2.8112e-05	7.02765e-06	0.000210829	4.83711e-12	0.00054113	8.53154e-13	0.0100777	1.56391e-12	3.29876e-10	7.73042e-05	2.81106e-05	4.21659e-05	4.21659e-05	6.48425e-13	5.43315e-13	0.000549648	0.0597069	0.000154609	5.84131e-13	2.07373e-12	0.000175691	1.2028e-10	0.000196774	2.81109e-05	9.13594e-05	1.80118e-10	0.00184827	1.91465e-11	1.08385e-12	5.64534e-11	6.03777e-12	3.51383e-05	3.65414e-13	4.18877e-13	0.000126498	9.11104e-13	2.81106e-05	3.21073e-13	3.71309e-13	4.30784e-13	2.74869e-13	4.21659e-05	4.06919e-13	4.64476e-12	0.000175692	2.55168e-13	2.52178e-13	2.30509e-13	2.89462e-13	0.000295161	5.73484e-13	2.09397e-13	3.65345e-13	4.83109e-13	1.91654e-13	4.94692e-13	4.53368e-13	2.64063e-13	0.000126498	3.16779e-13	2.44668e-13	2.6617e-13	2.10287e-13	2.93291e-13	2.26641e-13	3.72941e-13	3.79071e-13	7.76045e-13	2.26246e-13	5.22781e-13	2.08652e-13
S0336	0.016424	0.324676	0.185774	0.0277689	0.0156105	0.0012144	0.195156	0.0468287	0.0290585	0.00736046	0.0187345	0.0485759	0.020008	0.00388015	0.000681249	2.96195e-05	0.00225108	0.00023696	6.12977e-12	0.000444294	0.000207336	0.000148097	2.96225e-05	0.000118479	0.00185124	2.96224e-05	1.48097e-05	5.9239e-05	1.01935e-11	0.000577582	1.7979e-12	0.0355286	3.29571e-12	6.95166e-10	2.14045e-10	8.39567e-12	4.44586e-13	4.40152e-12	1.36646e-12	1.14496e-12	0.00133602	0.00260651	0.000148098	1.23097e-12	4.37007e-12	8.99252e-12	2.53473e-10	0.000325814	0.00165869	2.96195e-05	0.000755297	0.00824902	4.03484e-11	2.28406e-12	0.000148097	1.27237e-11	8.71084e-11	7.70057e-13	8.82722e-13	5.9239e-05	1.92002e-12	2.12847e-12	6.76613e-13	2.96195e-05	2.96195e-05	5.79245e-13	7.40487e-05	8.57522e-13	9.78816e-12	0.000340625	5.37729e-13	5.31428e-13	4.85764e-13	6.1e-13	0.000503531	1.20853e-12	4.41274e-13	2.96195e-05	1.01808e-12	4.03882e-13	1.04249e-12	5.92389e-05	2.96195e-05	0.000266576	6.67566e-13	5.15601e-13	5.60915e-13	4.43149e-13	6.18067e-13	4.77614e-13	7.85919e-13	4.44292e-05	1.6354e-12	4.7678e-13	1.10168e-12	4.39703e-13
S0337	3.32906e-07	0.0391734	0.0658096	0.0509242	0.50957	5.22243e-09	0.180719	0.0579274	0.0219089	0.0110096	0.00438001	0.000750716	0.0125109	0.000500432	0.000125117	3.29142e-10	1.32547e-09	0.00350303	5.1782e-11	0.00237705	0.00100086	0.00112596	0.00100088	0.00025022	0.000250403	0.000750667	7.40509e-11	0.000250214	8.61107e-11	0.000750659	0.000250214	0.00200212	2.78409e-11	5.87249e-09	1.80817e-09	0.000500428	3.75569e-12	3.71824e-11	1.15433e-11	9.67216e-12	0.0234216	0.000500435	0.00075065	1.03988e-11	3.69167e-11	0.000750642	2.14124e-09	3.16718e-11	0.000750647	4.02487e-10	3.20647e-09	0.00200171	3.40847e-10	0.000250214	0.000250215	0.00150128	0.000250215	6.50514e-12	7.4569e-12	2.01319e-10	1.62196e-11	1.79805e-11	5.71577e-12	6.61008e-12	7.66886e-12	4.89324e-12	3.42864e-11	7.24402e-12	8.26866e-11	8.27701e-09	4.54253e-12	4.4893e-12	4.10355e-12	5.15304e-12	1.16794e-11	1.02092e-11	3.72771e-12	6.50392e-12	8.60037e-12	3.41184e-12	8.80657e-12	8.07091e-12	4.70088e-12	4.32171e-09	5.63934e-12	4.3556e-12	4.73839e-12	3.74355e-12	0.000250214	4.0347e-12	6.63914e-12	6.74827e-12	1.38152e-11	4.02766e-12	9.3066e-12	3.71444e-12
S0338	0.00202028	0.12958	0.154325	0.0199824	0.0655007	1.31766e-09	0.0887469	0.0828601	0.00445456	0.00615531	0.0100066	1.87371e-08	0.00460862	0.00211489	0.000568182	8.30452e-11	6.31313e-05	0.000568189	1.3065e-11	0.000568183	0.000315655	0.000252524	6.31375e-05	0.00186237	4.76492e-08	0.000820709	1.86836e-11	6.3131e-05	2.17264e-11	0.00198863	3.83204e-12	0.00527154	7.02448e-12	1.48168e-09	0.000126262	6.3131e-05	9.47592e-13	9.38141e-12	2.91248e-12	2.44036e-12	0.414114	0.000189395	0.00113636	2.62369e-12	9.31439e-12	1.91667e-11	5.40253e-10	7.99104e-12	0.000252525	0.000126262	8.09019e-10	7.11844e-10	8.59986e-11	4.86825e-12	6.31312e-05	2.71193e-11	0.00028409	1.6413e-12	1.88144e-12	5.07943e-11	4.09233e-12	4.53663e-12	1.44214e-12	1.66778e-12	6.3131e-05	1.2346e-12	0.000189393	1.82772e-12	2.08625e-11	0.000568181	1.14612e-12	1.13269e-12	1.03536e-12	1.30015e-12	2.94681e-12	2.57587e-12	9.40532e-13	1.64099e-12	2.16994e-12	8.60835e-13	2.22197e-12	2.03636e-12	1.18607e-12	1.0904e-09	1.42285e-12	1.09895e-12	1.19553e-12	9.44529e-13	1.31735e-12	1.01799e-12	1.67511e-12	1.70264e-12	3.4857e-12	1.01621e-12	6.3131e-05	9.37184e-13
S0339	0.00435179	0.285178	0.17654	0.0756858	0.0193882	0.00145058	0.197642	0.0243466	0.022702	0.00756655	0.0447133	1.16359e-08	0.00325404	0.00352843	0.000666483	7.84097e-05	0.000470458	0.000627283	3.92048e-05	0.00260712	0.000156819	0.000117614	7.84137e-05	0.00192104	0.00886031	0.000156823	1.96024e-05	0.000176422	1.34923e-11	0.000509665	2.37972e-12	0.0397145	4.36225e-12	0.00280314	7.84099e-05	1.11126e-11	5.88461e-13	5.82592e-12	7.84096e-05	1.51548e-12	0.044286	0.019328	0.000784097	1.62933e-12	5.7843e-12	1.19026e-11	3.35501e-10	0.000196024	0.00219547	0.000196024	0.00441054	0.00223467	5.34057e-11	3.02322e-12	0.000117615	1.68413e-11	0.000156819	1.01926e-12	1.16839e-12	3.15436e-11	2.54137e-12	2.81728e-12	8.95576e-13	1.0357e-12	1.2016e-12	7.66699e-13	9.8012e-05	1.13503e-12	0.000313638	0.00015682	7.11747e-13	7.03406e-13	6.42965e-13	8.07405e-13	1.82999e-12	1.59963e-12	5.84077e-13	1.01907e-12	1.34755e-12	5.34585e-13	1.37986e-12	1.26459e-12	7.36558e-13	6.77148e-10	8.83601e-13	6.82458e-13	7.42436e-13	1.96024e-05	8.18084e-13	6.32177e-13	1.04025e-12	1.05735e-12	2.16464e-12	6.31074e-13	1.45821e-12	5.81998e-13
S0340	0.000203548	0.387228	0.392618	0.0229176	0.0101359	0.0074602	0.0282936	0.11303	0.00138089	0.000525079	0.00534813	1.75102e-09	0.00583483	0.000914457	0.000109145	7.07966e-05	7.66964e-05	0.000100296	1.22095e-12	0.000796463	2.35989e-05	7.07966e-05	5.60479e-05	0.000117995	4.72022e-05	0.000410031	8.84958e-06	2.94986e-05	2.03038e-12	0.00241594	1.17994e-05	0.000929215	6.56452e-13	0.0074189	7.96463e-05	1.67228e-12	8.85544e-14	1.17994e-05	5.89972e-06	2.28057e-13	0.0089977	7.96464e-05	0.00115635	2.45189e-13	8.70448e-13	0.000457228	5.89977e-06	3.83482e-05	0.000156343	3.53983e-05	0.00022124	6.65233e-11	8.03674e-12	5.89972e-06	5.89974e-06	5.89972e-06	5.89974e-06	5.89972e-06	1.75824e-13	4.74683e-12	1.17994e-05	5.89972e-06	5.89972e-06	1.55857e-13	1.17994e-05	1.15376e-13	8.0843e-13	1.70805e-13	1.94964e-12	2.65489e-05	1.07107e-13	1.05852e-13	9.67563e-14	1.21502e-13	2.75385e-13	2.4072e-13	8.78947e-14	1.53354e-13	2.02786e-13	8.04468e-14	2.07647e-13	1.90302e-13	1.10841e-13	1.17995e-05	1.17994e-05	1.02699e-13	5.60473e-05	8.82681e-14	1.23109e-13	9.51329e-14	1.56542e-13	1.59116e-13	3.25745e-13	9.49669e-14	2.19438e-13	8.75817e-14
S0341	0.00476477	0.101258	0.153966	0.000356563	0.000199835	0.0047295	5.41338e-05	3.34044e-05	0.000102205	9.1097e-06	3.50486e-06	2.45264e-06	3.50591e-07	0.00081262	1.52994e-05	3.09492e-05	0.00041285	1.30804e-05	4.83393e-14	1.4949e-05	2.219e-06	2.33579e-07	2.21902e-06	6.89057e-06	0.00338362	9.57674e-06	6.91276e-14	9.34314e-07	1.51826e-06	0.000579391	8.17525e-07	0.00032958	3.15331e-06	0.000125198	3.84237e-05	1.63505e-06	2.219e-06	3.50368e-07	2.33579e-07	9.02911e-15	3.87884e-06	5.83953e-07	9.45994e-06	9.7074e-15	3.44623e-14	1.0511e-06	3.03652e-06	0.000225754	1.63505e-06	2.53433e-05	2.33581e-07	2.63375e-12	1.51826e-06	1.8012e-14	2.07885e-05	7.00736e-07	1.37811e-05	6.07265e-15	6.96113e-15	0.00209917	2.02045e-05	1.08614e-05	5.33576e-15	2.45257e-06	7.159e-15	7.00735e-07	8.17525e-07	3.50368e-07	7.71892e-14	1.86864e-06	2.33578e-07	4.19083e-15	2.10221e-06	9.34314e-07	1.40147e-06	5.83946e-07	1.98542e-06	6.07151e-15	8.02858e-15	3.185e-15	8.22106e-15	1.68177e-05	2.69783e-05	0.726209	1.45987e-05	3.50368e-07	2.56936e-06	1.63505e-06	7.12414e-06	7.00735e-07	6.19774e-15	6.29962e-15	1.28967e-14	2.33578e-07	9.34314e-07	2.33578e-07
S0342	0.00112314	0.0261377	0.0384312	9.77309e-05	0.000110126	0.000653672	7.79907e-05	0.000147549	2.76084e-05	2.81055e-06	8.30473e-06	1.22636e-05	5.62103e-06	0.000154955	5.10991e-07	9.83638e-06	8.36731e-05	8.94255e-07	5.28739e-14	2.68267e-06	1.91274e-12	5.23304e-13	1.40522e-06	2.42716e-06	0.000639748	3.44915e-06	7.56124e-14	1.62474e-13	8.79266e-14	0.00016262	1.55082e-14	0.000423731	8.94216e-07	2.1078e-05	4.49663e-05	2.5549e-07	5.10981e-07	3.79664e-14	5.10981e-07	9.87612e-15	2.69814e-05	7.66479e-07	2.68266e-06	1.0618e-14	3.76952e-14	5.10981e-07	6.38728e-07	6.78327e-05	5.05777e-12	4.72657e-06	3.27409e-12	3.83238e-07	3.48035e-13	1.02196e-06	3.70461e-06	1.09752e-13	5.62079e-06	6.64232e-15	7.61415e-15	0.000528099	7.15373e-06	3.19363e-06	5.8363e-15	5.10981e-07	7.83058e-15	4.99643e-15	3.50095e-14	3.83236e-07	8.44303e-14	1.40521e-06	4.63832e-15	4.58397e-15	3.06588e-06	5.26171e-15	1.14971e-06	1.04245e-14	3.80632e-15	6.64107e-15	8.78173e-15	3.48379e-15	8.99228e-15	3.06588e-06	1.27745e-06	0.930938	2.81039e-06	1.02196e-06	2.04392e-06	1.02196e-06	5.10981e-07	4.11978e-15	6.77915e-15	6.89058e-15	1.41066e-14	4.11259e-15	2.5549e-07	3.79277e-15
S0343	0.0198436	0.0945301	0.2596	0.0413914	0.0322873	1.45069e-09	0.208844	0.0520248	0.00997809	0.0112598	0.0275588	0.0974104	0.0324586	0.000695045	0.000139012	9.14291e-11	3.6819e-10	0.00142485	1.4384e-11	0.000660296	5.20347e-10	0.000208513	0.000695051	0.000590789	0.0171676	0.00284969	3.47522e-05	0.000104257	2.39198e-11	0.000139013	4.2189e-12	0.0494525	7.73364e-12	1.63126e-09	5.02273e-10	1.97011e-11	1.04326e-12	6.95044e-05	3.20651e-12	2.68673e-12	0.00191875	0.00229365	0.000556037	2.88857e-12	1.02547e-11	2.11017e-11	5.94794e-10	8.79778e-12	0.00198088	1.11803e-10	0.00503907	0.00413551	0.0215811	5.35972e-12	0.000139009	6.95044e-05	0.000347522	1.807e-12	2.07138e-12	5.59223e-11	4.50547e-12	4.99462e-12	1.58773e-12	0.000104257	6.95044e-05	1.35924e-12	0.000104257	2.01224e-12	2.29687e-11	0.000173763	1.26182e-12	1.24704e-12	1.13988e-12	1.43141e-12	3.24431e-12	2.83592e-12	1.03548e-12	1.80666e-12	2.38901e-12	9.4774e-13	2.44629e-12	2.24194e-12	1.30581e-12	1.20048e-09	6.95044e-05	1.2099e-12	1.31623e-12	1.03988e-12	1.45034e-12	1.12076e-12	1.84422e-12	1.87453e-12	3.83759e-12	1.1188e-12	2.58519e-12	1.0318e-12
S0344	0.00300298	0.355308	0.163848	0.0113715	0.0218388	0.00244897	0.0480324	0.00565662	0.0115778	0.00352772	0.0262975	0.0967634	0.0268512	0.00282798	0.00355684	0.000116618	0.00157434	0.0110495	0.000845477	0.0144897	0.00737606	0.0016618	0.00244897	0.00209912	0.000408205	0.00749268	0.00851308	0.000349853	2.00669e-11	0.00180758	3.53933e-12	0.00892134	0.00139941	0.00437316	0.000758014	0.00139941	8.7521e-13	0.000233235	5.83088e-05	0.000583088	0.11642	0.000291546	0.000233237	0.000495625	0.000641396	0.000524779	0.000174927	7.38065e-12	0.000874633	0.00046647	0.00702621	6.5747e-10	0.000145772	0.00104956	0.000408162	0.00291544	0.00180757	0.000174926	5.83088e-05	0.000174926	0.000116618	0.000233235	0.000174926	0.000349853	0.000233235	0.000174926	7.98996e-12	0.000349853	1.92689e-11	0.00215743	1.05857e-12	1.04617e-12	9.56273e-13	5.83088e-05	5.83088e-05	0.000233235	8.6869e-13	1.51564e-12	0.000116618	7.9508e-13	2.05224e-12	1.88081e-12	1.09547e-12	0.000174927	1.31417e-12	1.01501e-12	0.000116618	8.72381e-13	1.21672e-12	9.40228e-13	0.000116618	1.57259e-12	3.21944e-12	9.38588e-13	0.000583088	8.65597e-13
S0345	0.0903123	0.330772	0.398392	0.00142736	0.0128071	0.000486724	0.0498726	0.0179756	0.00215033	0.00193013	0.00817376	3.35771e-05	0.000218218	0.00115807	0.000620993	4.41556e-11	1.77817e-10	0.000704914	6.94674e-12	0.00105737	0.000201403	3.35672e-05	0.00199725	0.00107415	0.00370919	0.00110772	9.93419e-12	2.13463e-11	5.03507e-05	0.000637777	2.03752e-12	0.000302159	3.73496e-12	7.87816e-10	3.35673e-05	6.71342e-05	5.0384e-13	4.98815e-12	3.35671e-05	1.29755e-12	0.0711155	6.71352e-05	0.000553858	1.39503e-12	4.95251e-12	1.0191e-11	2.87255e-10	4.24888e-12	6.64505e-10	3.35671e-05	4.3016e-10	3.78491e-10	3.35671e-05	3.35671e-05	0.000100701	1.44195e-11	0.00028532	8.72688e-13	1.00037e-12	2.70076e-11	2.17592e-12	2.41215e-12	7.66791e-13	8.86767e-13	1.02881e-12	6.56446e-13	4.59965e-12	9.71811e-13	1.10927e-11	1.11039e-09	6.09397e-13	6.02255e-13	5.50506e-13	0.000167835	1.56684e-12	3.35671e-05	5.00086e-13	8.72524e-13	1.15377e-12	4.57711e-13	1.18143e-12	1.08274e-12	6.3064e-13	5.79773e-10	7.56538e-13	5.8432e-13	6.35672e-13	5.02211e-13	7.00442e-13	5.41269e-13	8.90665e-13	9.05305e-13	1.85336e-12	5.40325e-13	0.00023497	4.98306e-13
S0346	0.00127431	0.24938	0.233001	0.111467	0.0219563	0.00442855	0.162614	0.0179236	0.0157114	0.000355145	0.0154584	0.000125349	0.000271602	0.000480457	0.000292453	5.49576e-11	0.00367654	0.00252762	8.64616e-12	0.000605795	3.12779e-10	8.35577e-05	0.00016712	0.000417789	0.000292483	0.0144764	1.23644e-11	8.35576e-05	1.43781e-11	0.000376012	2.53597e-12	0.00417795	4.17788e-05	9.80544e-10	3.01914e-10	1.18422e-11	6.27097e-13	6.20843e-12	1.92742e-12	1.61498e-12	0.11216	0.000543126	0.00486723	1.73631e-12	6.16407e-12	1.26841e-11	8.3558e-05	5.28831e-12	0.000167116	0.0140168	0.00586992	4.71084e-10	5.69121e-11	0.000208894	1.67805e-10	1.7947e-11	1.22868e-10	1.08618e-12	1.2451e-12	3.36147e-11	2.70822e-12	3.00225e-12	4.17788e-05	1.1037e-12	1.28049e-12	8.17036e-13	5.72489e-12	1.20955e-12	1.38064e-11	0.000292453	7.58477e-13	7.49589e-13	6.85179e-13	8.60416e-13	1.95014e-12	1.70466e-12	6.22425e-13	1.08597e-12	1.43602e-12	5.69683e-13	1.47045e-12	1.34762e-12	7.84917e-13	7.21606e-10	9.41614e-13	7.27265e-13	4.17788e-05	4.17788e-05	8.71795e-13	6.73683e-13	1.10855e-12	1.12678e-12	2.30676e-12	6.72507e-13	1.55394e-12	6.20209e-13
S0347	0.00100673	0.0167464	0.00679649	0.0164854	0.0288172	5.25133e-09	0.1787	0.0220178	0.0198916	0.0178637	0.185555	0.111081	0.00138403	0.000251603	0.000503208	0.000251599	1.33281e-09	0.00352242	0.000251599	0.0033966	1.8836e-09	0.000251599	0.00465461	0.0015096	0.00150978	0.0362303	0.000251599	0.000754797	8.65873e-11	0.000251616	1.5272e-11	0.0149705	2.7995e-11	5.905e-09	1.81818e-09	7.1316e-11	3.77648e-12	3.73882e-11	1.16072e-11	9.72569e-12	0.322828	0.000377406	0.000754805	1.04563e-11	3.71211e-11	7.63859e-11	2.15309e-09	3.18471e-11	0.000251604	4.04715e-10	0.000125803	2.83694e-09	3.42734e-10	1.94016e-11	0.0002516	1.0808e-10	0.0002516	6.54115e-12	7.49817e-12	2.02433e-10	1.63094e-11	1.808e-11	5.74741e-12	6.64667e-12	7.71131e-12	4.92033e-12	3.44762e-11	7.28411e-12	8.31443e-11	8.32282e-09	4.56768e-12	4.51415e-12	4.12626e-12	5.18157e-12	1.17441e-11	1.02657e-11	3.74835e-12	6.53992e-12	8.64797e-12	3.43073e-12	8.85531e-12	8.11559e-12	4.7269e-12	4.34563e-09	5.67056e-12	4.37971e-12	4.76462e-12	3.76427e-12	5.2501e-12	4.05703e-12	6.67589e-12	0.000251599	1.38917e-11	4.04995e-12	9.35811e-12	3.735e-12
S0348	0.000620071	0.0231008	0.0339304	0.168245	0.0305295	0.000309836	0.558548	0.0494214	0.0289878	0.00573204	0.0393499	0.000619751	2.95554e-07	5.44328e-09	0.000309842	4.07563e-10	1.64128e-09	0.00185902	6.41195e-11	0.00154917	0.000929491	0.00092949	0.00123935	0.000929496	2.33849e-07	0.0049573	9.16942e-11	0.00154915	1.06627e-10	0.000309851	1.88066e-11	0.0362506	3.44742e-11	7.27167e-09	2.23898e-09	8.78215e-11	4.65052e-12	4.60414e-11	1.42936e-11	1.19766e-11	0.0032861	0.000464754	0.000619669	1.28764e-11	4.57125e-11	9.40648e-11	2.65141e-09	3.92179e-11	0.00139424	0.000929489	3.97045e-09	3.49353e-09	4.22057e-10	2.3892e-11	1.24444e-09	0.00030983	0.00185898	8.05505e-12	0.00030983	2.49285e-10	2.0084e-11	2.22645e-11	7.07761e-12	8.185e-12	9.49604e-12	6.0591e-12	0.00030983	8.96997e-12	1.02387e-10	1.02491e-08	5.62483e-12	5.55891e-12	5.08125e-12	6.3808e-12	1.44621e-11	0.00030983	4.61587e-12	8.05353e-12	1.06495e-11	4.22474e-12	1.09048e-11	9.99388e-12	5.8209e-12	5.3514e-09	6.98296e-12	5.39336e-12	5.86736e-12	4.63549e-12	6.46519e-12	4.996e-12	8.22098e-12	8.35611e-12	1.71068e-11	4.98728e-12	1.1524e-11	4.59944e-12
S0349	0.00112858	0.0218366	0.0234819	0.180383	0.0179718	0.000607636	0.406356	0.0348966	0.0141545	0.00720486	0.0235246	8.68307e-05	0.00082473	1.52504e-09	0.000217016	0.00017361	0.00017361	0.000520843	8.6805e-05	0.00060764	0.000434025	0.00052083	0.000173619	0.000173612	0.000173675	0.00442706	2.56899e-11	0.000217012	2.98738e-11	5.85315e-09	5.26904e-12	0.0414495	0.00017361	2.0373e-09	0.00130207	2.46049e-11	1.30294e-12	1.28994e-11	4.00465e-12	3.35549e-12	0.177178	0.00894091	0.000520833	3.60757e-12	1.28073e-11	2.63541e-11	7.42846e-10	1.09877e-11	0.0287758	1.39632e-10	0.000911453	0.000260416	1.18248e-10	6.69382e-12	3.48654e-10	3.7289e-11	8.68052e-05	2.25678e-12	2.58697e-12	6.98421e-11	5.62695e-12	6.23785e-12	1.98293e-12	2.29319e-12	2.6605e-12	1.69758e-12	4.34025e-05	2.51312e-12	2.86859e-11	2.87148e-09	1.57591e-12	1.55744e-12	1.42361e-12	1.78771e-12	4.05186e-12	3.54182e-12	1.29323e-12	2.25636e-12	2.98367e-12	1.18365e-12	3.0552e-12	2.79999e-12	1.63084e-12	1.4993e-09	1.95642e-12	1.51106e-12	1.64386e-12	1.29872e-12	1.81135e-12	1.39973e-12	2.30327e-12	2.34113e-12	4.79282e-12	1.39729e-12	3.22867e-12	1.28863e-12
S0350	0.00309747	0.0305494	0.115725	0.0156861	0.00955817	0.000461314	0.521301	0.0255707	0.0702224	0.0133122	0.0329842	0.0890993	0.00121925	0.000131805	0.000790825	8.66901e-11	3.49106e-10	0.00375642	1.36384e-11	0.000889679	6.59023e-05	0.000131804	0.000131811	0.000790824	4.97406e-08	0.000659025	6.59019e-05	0.00131804	2.268e-11	0.000131808	4.00023e-12	0.0510411	7.33279e-12	1.54671e-09	0.000131804	1.86799e-11	9.89182e-13	9.79317e-12	6.59019e-05	2.54747e-12	0.000402407	0.00747986	0.000593119	2.73885e-12	9.7232e-12	2.00079e-11	5.63965e-10	8.34178e-12	0.000197707	0.000131804	0.00177935	7.43087e-10	0.000131804	5.08192e-12	6.59021e-05	2.83096e-11	1.93812e-10	1.71334e-12	1.96401e-12	5.30237e-11	4.27195e-12	4.73574e-12	1.50543e-12	1.74098e-12	2.01984e-12	1.28879e-12	6.59019e-05	1.90794e-12	2.17782e-11	0.00026361	1.19642e-12	1.1824e-12	1.0808e-12	1.35722e-12	3.07615e-12	2.68893e-12	9.81813e-13	1.71302e-12	2.26518e-12	8.98617e-13	2.31949e-12	2.12573e-12	1.23813e-12	1.13826e-09	1.4853e-12	1.14719e-12	1.24801e-12	9.85984e-13	1.37517e-12	1.06267e-12	1.74863e-12	1.77737e-12	3.63868e-12	1.06081e-12	2.45119e-12	9.78317e-13
S0351	0.000362538	0.356874	0.406416	0.0037162	0.00516652	0.0287794	0.0111625	0.0139569	0.00153182	0.00052364	0.00304117	5.97736e-09	0.00977776	0.020059	0.000151047	0.000594116	0.00261814	0.000201398	4.16789e-12	0.000553839	4.02792e-05	4.12505e-11	0.000221537	0.00384665	0.0039675	0.00330289	5.9603e-12	0.000140977	6.93099e-12	0.0110465	1.22247e-12	0.000674707	6.04186e-05	0.0943839	4.02792e-05	0.000100698	3.02293e-13	2.99278e-12	9.29115e-13	2.01395e-05	0.000173324	9.06285e-05	0.000483349	2.01395e-05	2.9714e-12	6.1144e-12	1.72347e-10	2.01395e-05	3.98689e-10	0.000211465	2.58087e-10	2.27087e-10	2.74346e-11	4.02791e-05	0.000221535	8.65139e-12	7.04884e-05	4.02791e-05	6.002e-13	0.0129497	0.000120837	4.02791e-05	4.60058e-13	5.32041e-13	0.000120837	3.93854e-13	2.75969e-12	5.83066e-13	6.65539e-12	2.01402e-05	4.02791e-05	4.02791e-05	3.30292e-13	2.01395e-05	9.40068e-13	8.21733e-13	3.00041e-13	5.23496e-13	2.01395e-05	2.74616e-13	4.02791e-05	0.00123858	0.000140977	2.01399e-05	0.000251744	3.50579e-13	3.8139e-13	3.02093e-05	4.2025e-13	6.04186e-05	5.3438e-13	5.43164e-13	1.11198e-12	3.24183e-13	7.49081e-13	0.000140977
S0352	0.000166724	0.209796	0.332899	0.0350498	0.00630479	0.0107587	0.0952298	0.0440807	0.0237619	0.0204567	0.0465959	0.0460805	0.00339432	0.00425802	0.00150016	0.000378827	0.00334883	0.000151535	6.27189e-12	0.000257604	3.03064e-05	0.000121225	0.000136381	0.000393981	0.00157594	0.00128802	1.51531e-05	0.000121225	1.04298e-11	0.00397011	1.83958e-12	0.0180019	3.37212e-12	0.0605972	9.09187e-05	3.03062e-05	4.54893e-13	4.50357e-12	3.03062e-05	1.1715e-12	0.0219297	0.000697043	6.06133e-05	1.25951e-12	4.47139e-12	0.00184868	2.59349e-10	3.83612e-12	0.00087888	0.000151531	0.000333368	0.00157592	4.12838e-11	2.33701e-12	1.21725e-10	1.30187e-11	0.00019699	7.8791e-13	9.03187e-13	0.00039398	1.96453e-12	9.09185e-05	6.923e-13	8.0062e-13	3.03062e-05	5.92675e-13	4.15281e-12	8.77403e-13	1.00151e-11	4.54603e-05	5.50196e-13	5.43748e-13	4.97026e-13	6.24142e-13	1.41462e-12	3.03062e-05	4.51505e-13	7.87761e-13	1.04169e-12	4.13246e-13	3.03062e-05	9.09185e-05	6.06123e-05	5.2345e-10	0.000151531	5.27555e-13	5.73919e-13	4.53423e-13	6.32397e-13	4.88687e-13	8.0414e-13	0.000500052	1.67332e-12	4.87834e-13	1.12723e-12	3.03062e-05
S0353	0.00055313	0.0247987	0.025988	0.22125	0.0655236	0.000368594	0.393426	0.0235919	0.00941021	0.0123479	0.035017	5.46983e-08	0.00175098	0.00110577	0.0131771	0.00036859	0.000368591	0.00294875	3.814e-11	0.0146515	0.000552887	0.000184295	0.000184314	0.000737185	0.000368729	0.0101362	5.45422e-11	0.000184295	6.34249e-11	0.000737193	1.11867e-11	0.027921	2.05062e-11	0.00129007	0.000184296	5.22386e-11	2.76626e-12	2.73867e-11	8.50225e-12	7.12403e-12	0.106819	0.000184301	5.96744e-09	7.65921e-12	2.7191e-11	5.59523e-11	1.57713e-09	2.33278e-11	0.000184299	0.000184295	0.000368593	2.07805e-09	2.51051e-10	0.000184295	0.000368591	7.91681e-11	0.000552886	4.79136e-12	5.49238e-12	0.00036859	1.19465e-11	1.32435e-11	4.20995e-12	4.86866e-12	0.000184295	3.60412e-12	0.000921476	5.33558e-12	6.09028e-11	0.000368596	3.3458e-12	3.30659e-12	3.02247e-12	3.79548e-12	8.60247e-12	7.51961e-12	2.74565e-12	4.79046e-12	6.3346e-12	2.51299e-12	6.48648e-12	5.94463e-12	3.46243e-12	3.18316e-09	4.15366e-12	3.20812e-12	3.49006e-12	2.75731e-12	3.84567e-12	2.97176e-12	4.89006e-12	0.000184295	1.01756e-11	2.96657e-12	6.85478e-12	2.73587e-12
S0354	0.000509881	0.006379	0.0096862	0.111247	0.0237062	2.65965e-09	0.314716	0.0191793	0.0173379	0.0467661	0.0519275	0.000254893	0.00681751	0.00012743	0.000764572	1.67624e-10	6.75032e-10	0.00152915	2.63713e-11	0.0102579	0.000891996	0.000254856	0.000892008	3.10053e-09	0.000254952	0.00293085	3.77123e-11	0.000382284	4.38541e-11	8.59229e-09	0.000127428	0.0521182	1.41787e-11	2.99072e-09	9.20856e-10	3.61195e-11	1.91268e-12	1.89361e-11	5.87874e-12	4.92579e-12	0.0044735	0.000127432	0.00025486	5.29583e-12	1.88008e-11	3.86873e-11	1.09048e-09	1.61297e-11	0.00012743	2.04977e-10	0.000127429	0.000127429	1.73585e-10	9.82639e-12	0.000254856	5.47395e-11	0.000382284	3.31291e-12	3.79762e-12	0.000127428	8.26024e-12	9.15703e-12	2.9109e-12	3.36635e-12	3.90556e-12	2.49201e-12	1.74612e-11	3.6892e-12	0.000127428	0.314683	2.3134e-12	2.28629e-12	2.08984e-12	2.62432e-12	5.94804e-12	5.19931e-12	1.89843e-12	3.31229e-12	0.000127428	1.73757e-12	4.48497e-12	4.11032e-12	2.39404e-12	2.20094e-09	2.87198e-12	2.2182e-12	2.41315e-12	1.9065e-12	2.65903e-12	2.05477e-12	3.38115e-12	3.43673e-12	7.03576e-12	2.05119e-12	4.73962e-12	1.89167e-12
S0355	0.00332338	0.0195925	0.0203708	0.0257279	0.0174403	0.000938339	0.0776285	0.0387464	0.00637761	0.00105568	0.0130198	0.0550491	0.000899314	0.000156391	0.000821048	7.81949e-05	0.000390974	0.00211127	7.81948e-05	0.00132932	0.000938338	7.81949e-05	0.000312787	0.0182976	0.000938396	0.00891421	2.31418e-11	0.000234584	2.69106e-11	0.00172029	7.81948e-05	0.00238507	7.81948e-05	1.83522e-09	5.65074e-10	2.21644e-11	1.1737e-12	1.16199e-11	3.60743e-12	3.02266e-12	0.678739	0.000156392	0.000156392	3.24973e-12	1.15369e-11	7.81948e-05	6.69163e-10	9.8978e-12	0.000312781	0.000312779	0.000117293	8.81698e-10	7.81949e-05	6.02986e-12	3.14071e-10	3.35903e-11	0.000312779	2.03293e-12	7.81948e-05	6.29144e-11	5.06881e-12	5.61912e-12	1.78625e-12	7.81948e-05	2.39661e-12	1.5292e-12	1.07149e-11	2.26384e-12	2.58405e-11	0.000234587	1.41959e-12	1.40296e-12	1.28241e-12	1.61039e-12	3.64995e-12	3.1905e-12	1.16495e-12	2.03255e-12	0.000234584	1.06624e-12	2.75215e-12	2.52225e-12	1.46908e-12	1.35059e-09	1.76236e-12	1.36118e-12	1.4808e-12	1.1699e-12	1.63168e-12	1.26089e-12	2.07481e-12	2.10891e-12	4.31742e-12	1.25869e-12	2.90842e-12	1.16081e-12
S0356	0.000854817	0.00799177	0.0132475	0.139707	0.0521311	5.94457e-09	0.280044	0.0291965	0.0387518	0.00299071	0.0193687	0.313864	0.00113952	5.00376e-09	1.16691e-08	3.74655e-10	1.50876e-09	0.00170892	5.89422e-11	0.0039874	0.000569627	0.00113925	0.000854467	0.00284813	0.00056984	0.0165192	8.42904e-11	1.81121e-10	9.80178e-11	0.000854457	1.72881e-11	0.0360293	3.16906e-11	6.68452e-09	0.000569627	0.000284813	4.27502e-12	0.000854438	0.000284813	1.10096e-11	0.0293659	0.00071204	0.000284822	1.18367e-11	4.20214e-11	8.64696e-11	2.43732e-09	3.60512e-11	0.00199369	0.000284813	0.00014241	3.21145e-09	3.87979e-10	0.000284813	1.14396e-09	1.22348e-10	0.000569626	7.40465e-12	8.48801e-12	2.29156e-10	1.84624e-11	2.04668e-11	6.50613e-12	7.5241e-12	8.72929e-12	5.56986e-12	3.90275e-11	8.24569e-12	9.41202e-11	9.42152e-09	5.17066e-12	5.11006e-12	4.67097e-12	5.86559e-12	1.32944e-11	1.16209e-11	4.24317e-12	7.40326e-12	9.7896e-12	3.88362e-12	1.00243e-11	9.18693e-12	5.3509e-12	4.9193e-09	6.41913e-12	4.95788e-12	5.3936e-12	4.2612e-12	5.94317e-12	4.5926e-12	7.55718e-12	7.6814e-12	1.57256e-11	4.58459e-12	1.05935e-11	4.22806e-12
S0357	0.00422091	0.0288386	0.0270144	0.251819	0.0418874	0.000129871	0.108019	0.228181	0.00767012	0.0200648	0.0260393	3.85447e-08	0.000324796	2.28162e-09	0.000649349	1.70835e-10	6.87963e-10	0.00116884	2.68764e-11	0.000974024	0.000259739	0.000519475	0.00220778	0.0016883	0.00032477	0.00999991	3.84347e-11	8.25875e-11	4.46941e-11	8.75688e-09	0.000259738	0.00876635	1.44503e-11	3.04801e-09	9.38495e-10	3.68114e-11	1.94932e-12	1.92988e-11	5.99135e-12	5.02015e-12	0.220531	0.00233764	0.00240258	5.39728e-12	0.000129869	0.000519475	0.000324673	1.64386e-11	0.00025974	0.000259738	0.000259739	1.46436e-09	1.7691e-10	1.00146e-11	0.000129869	0.000129869	0.00116882	3.37637e-12	3.87036e-12	1.04491e-10	8.41847e-12	9.33244e-12	2.96666e-12	3.43084e-12	3.98038e-12	2.53975e-12	1.77957e-11	3.75987e-12	4.29169e-11	4.29602e-09	2.35772e-12	2.33008e-12	2.12987e-12	2.67459e-12	6.06198e-12	5.29891e-12	1.9348e-12	3.37574e-12	0.000259738	1.77085e-12	4.57088e-12	4.18905e-12	2.4399e-12	2.2431e-09	2.92699e-12	2.26069e-12	2.45937e-12	1.94302e-12	2.70996e-12	2.09413e-12	3.44592e-12	0.000259738	7.17053e-12	2.09048e-12	4.83041e-12	1.92791e-12
S0425	0.00260888	0.268816	0.312693	0.0132365	0.0222868	0.000221089	0.104184	0.00865226	0.0106877	0.00333108	0.00689811	0.000176879	8.84635e-05	0.000678005	0.000162133	8.84354e-05	1.56158e-10	0.00144445	6.10059e-12	0.0015771	0.000471656	0.000442177	0.000324266	0.000766441	0.00549775	0.000560094	8.72416e-12	0.000515873	8.84354e-05	0.00252041	0.000117914	0.0172892	2.94785e-05	6.91856e-10	5.89571e-05	8.3557e-12	4.42469e-13	8.84354e-05	0.000117914	2.94785e-05	0.112861	0.000707484	0.00291837	2.94785e-05	4.34927e-12	1.47392e-05	0.0925476	3.73135e-12	0.000707484	0.000515873	0.00039796	3.32389e-10	5.8957e-05	2.27318e-12	0.000619048	0.000176871	0.00129705	7.66391e-13	8.84354e-05	2.3718e-11	1.91088e-12	2.11834e-12	6.73392e-13	7.78754e-13	8.84354e-05	5.76488e-13	4.03939e-12	8.5344e-13	9.74156e-12	7.36971e-05	5.35169e-13	5.28898e-13	4.83451e-13	2.94785e-05	1.37599e-12	8.84354e-05	4.39173e-13	7.66246e-13	1.01324e-12	4.01959e-13	1.03753e-12	9.50859e-13	5.53825e-13	5.09154e-10	6.64388e-13	5.13147e-13	5.58244e-13	4.41039e-13	6.15125e-13	4.7534e-13	7.82177e-13	7.95034e-13	1.62761e-12	4.7451e-13	2.94785e-05	4.3761e-13
S0426	0.0306914	0.180519	0.46929	0.0367695	0.0888204	0.000238344	0.0228399	0.0021178	0.00422713	0.00066004	0.00214519	1.83396e-05	0.000192526	0.000825036	7.33373e-05	1.83342e-05	0.000174174	0.000531693	1.83341e-05	0.000485856	5.50025e-05	0.000247511	0.00034835	9.16711e-05	0.00478522	0.000476689	5.42599e-12	3.66683e-05	6.30966e-12	0.00121005	1.11288e-12	0.000715061	3.66683e-05	4.303e-10	1.32491e-10	3.66683e-05	2.75194e-13	2.72449e-12	1.83341e-05	3.66683e-05	0.145832	1.83347e-05	0.00383183	7.61957e-13	2.70503e-12	5.56628e-12	0.000614194	0.00015584	0.000137506	1.83342e-05	1.83344e-05	2.0673e-10	2.49752e-11	1.41381e-12	3.66683e-05	3.66683e-05	0.000412518	4.76657e-13	5.46395e-13	1.47514e-11	1.18847e-12	1.3175e-12	4.18816e-13	4.84346e-13	1.83341e-05	3.58547e-13	2.5123e-12	5.30797e-13	6.05877e-12	1.83347e-05	3.32849e-13	3.28948e-13	1.83341e-05	3.77583e-13	8.55795e-13	7.48069e-13	2.73144e-13	4.76567e-13	6.30182e-13	2.49999e-13	6.45291e-13	5.91387e-13	3.44451e-13	3.16668e-10	4.13216e-13	3.19152e-13	8.25036e-05	2.74304e-13	3.82577e-13	2.95638e-13	4.86475e-13	4.94472e-13	1.0123e-12	2.95122e-13	6.8193e-13	2.72171e-13
S0427	0.0247491	0.259298	0.468086	0.00410867	0.0454457	0.000474995	0.0131612	0.0047069	0.00446693	0.00127694	0.00249841	0.000111041	0.00217758	0.000937652	9.25319e-05	0.000160388	0.000252919	0.00150518	8.63626e-05	0.0024675	0.000690901	0.000357788	0.000666227	0.000518176	0.00851907	0.000296102	1.23375e-05	0.000111038	4.24594e-12	0.00138797	2.4675e-05	0.000431833	4.93501e-05	2.8956e-10	0.000129544	3.70126e-05	1.85185e-13	2.4675e-05	7.40251e-05	2.4675e-05	0.139921	0.000111038	0.00658207	3.70126e-05	2.4675e-05	0.00014805	1.0558e-10	0.000154219	0.000320776	0.000111038	1.58104e-10	1.39114e-10	0.000160388	1.23375e-05	0.000437982	0.000259088	0.00183829	3.70126e-05	2.4675e-05	9.9266e-12	3.70126e-05	2.4675e-05	2.81833e-13	3.25929e-13	3.70126e-05	1.23375e-05	1.69059e-12	3.57187e-13	4.0771e-12	8.01943e-05	2.4675e-05	2.21358e-13	2.02337e-13	2.54086e-13	5.75887e-13	5.03395e-13	2.4675e-05	3.20694e-13	2.4675e-05	1.68231e-13	4.34233e-13	3.9796e-13	2.3179e-13	2.13094e-10	2.78064e-13	2.14766e-13	1.23375e-05	1.84587e-13	2.57446e-13	1.98942e-13	3.27362e-13	3.32743e-13	6.812e-13	1.98595e-13	8.63626e-05	3.70126e-05
S0428	0.00155842	0.0617075	0.0355284	0.218053	0.0242908	6.25503e-10	0.162094	0.00269753	0.00610046	0.00591885	0.00612876	5.99464e-05	0.0415667	0.000179813	0.000374611	2.99688e-05	0.000149844	0.00284704	5.99375e-05	0.00176816	0.00023975	0.000179813	0.00188803	0.000719251	0.000479523	0.000599378	5.99375e-05	0.00127367	1.03137e-11	0.000269721	2.99688e-05	0.00248746	8.99063e-05	7.03364e-10	8.99065e-05	0.000119875	2.99688e-05	0.000179813	2.99688e-05	1.15846e-12	0.407084	0.00136358	0.000704267	1.24549e-12	5.99375e-05	5.99375e-05	0.00472008	3.79341e-12	0.000419563	0.000689282	4.49535e-05	3.37918e-10	5.99376e-05	5.99375e-05	0.00145348	0.00023975	0.0025923	7.79138e-13	8.93132e-13	2.41125e-11	1.94266e-12	2.15357e-12	6.84593e-13	7.91707e-13	9.18519e-13	5.86076e-13	4.10657e-12	2.99688e-05	0.000119875	0.000239751	5.44071e-13	5.37695e-13	4.91492e-13	6.17193e-13	1.39887e-12	2.99688e-05	4.46478e-13	7.78991e-13	5.99375e-05	4.08645e-13	5.99375e-05	9.66674e-13	5.63036e-13	5.17622e-10	6.75438e-13	5.21682e-13	5.67529e-13	4.48375e-13	6.25356e-13	4.83246e-13	2.99688e-05	8.08258e-13	1.65469e-12	4.82403e-13	1.11468e-12	4.44888e-13
S0429	0.00392443	0.254212	0.0706922	0.0949283	0.0514429	0.00768962	0.0694855	0.00673565	0.00965502	0.00464032	0.00983768	0.0399861	0.0482856	0.000954575	0.000185614	5.3032e-05	0.00291675	0.00169703	5.30319e-05	0.00114019	0.000848511	0.00212128	0.00389785	0.00270463	0.0025986	0.00360617	1.56948e-11	0.000106064	1.82508e-11	0.00129928	0.000106064	0.0261713	0.000159096	1.24465e-09	0.000583351	5.30319e-05	7.96005e-13	7.88066e-12	2.44657e-12	2.04998e-12	0.268957	1.60406e-09	0.000265161	2.20398e-12	7.82436e-12	1.61006e-11	0.00410997	6.71271e-12	0.000424256	0.000106064	6.796e-10	0.00013258	5.3032e-05	0.000265159	0.000318192	0.000159096	0.000689415	1.37874e-12	5.30319e-05	0.000636383	3.43768e-12	5.30319e-05	0.000212128	1.40098e-12	1.62539e-12	1.0371e-12	7.26688e-12	0.000265159	5.30319e-05	1.75428e-09	9.62773e-13	9.5149e-13	8.69731e-13	1.09217e-12	0.000371223	2.16381e-12	7.90075e-13	1.37848e-12	5.30319e-05	7.23126e-13	1.86652e-12	1.7106e-12	9.96333e-13	9.1597e-10	1.19524e-12	9.23153e-13	1.00428e-12	7.93432e-13	1.10661e-12	8.55139e-13	5.30319e-05	1.43027e-12	2.92809e-12	8.53647e-13	1.9725e-12	7.87262e-13
S0430	0.0537711	0.116184	0.0479567	0.0254336	0.30757	1.81162e-09	0.216148	0.02591	0.00903219	0.00603247	0.0212658	0.144865	8.68802e-05	0.000260394	0.000173598	0.000173595	0.000173595	0.00230014	8.67974e-05	0.00225674	0.00034719	0.000173595	0.00147557	0.000260394	0.0110667	0.00121517	2.56877e-11	8.67975e-05	2.98712e-11	0.000347196	8.67974e-05	0.00117191	9.65781e-12	2.03713e-09	8.6798e-05	2.46028e-11	1.30282e-12	1.28983e-11	4.0043e-12	3.3552e-12	0.00100738	0.000173597	2.81048e-09	3.60726e-12	1.28061e-11	0.00034719	7.42781e-10	0.000173595	0.000347191	1.3962e-10	1.1123e-09	9.78699e-10	8.67975e-05	8.67974e-05	0.000911373	0.000477386	0.000173595	2.25659e-12	2.58674e-12	6.9836e-11	5.62646e-12	6.23731e-12	1.98276e-12	2.29299e-12	2.66027e-12	1.69743e-12	4.33987e-05	2.5129e-12	2.86834e-11	0.000173598	1.57577e-12	1.55731e-12	1.42349e-12	1.78755e-12	4.05151e-12	3.54151e-12	1.29312e-12	2.25616e-12	2.98341e-12	1.18354e-12	3.05493e-12	2.79974e-12	1.6307e-12	1.49917e-09	1.95625e-12	1.51093e-12	1.64371e-12	1.29861e-12	1.8112e-12	1.39961e-12	2.30307e-12	2.34093e-12	4.79241e-12	1.39717e-12	3.22839e-12	1.28851e-12
S0431	0.141782	0.364759	0.190441	0.0375429	0.0287271	4.79165e-05	0.0578703	0.038884	0.0137786	0.009655	0.0102542	0.000143761	0.0398178	0.000239578	0.000287495	0.000359366	0.000311451	0.000622909	9.91615e-12	0.00100623	0.000119789	9.81422e-11	0.00450406	4.79166e-05	0.0190704	0.000527075	9.5831e-05	0.000814563	1.649e-11	0.000311454	2.90846e-12	0.0216818	5.33148e-12	1.12457e-09	0.000407282	1.35817e-11	7.19208e-13	9.5831e-05	2.21053e-12	1.8522e-12	0.00848613	0.000431241	0.000479156	1.99134e-12	9.5831e-05	4.79155e-05	4.10044e-10	0.000622901	9.4855e-10	0.000718732	0.00095831	0.00206037	4.79155e-05	3.69493e-12	0.0012458	2.05832e-11	9.58311e-05	1.24572e-12	4.79155e-05	3.85521e-11	3.10602e-12	3.44323e-12	1.09456e-12	7.18732e-05	1.46857e-12	9.37047e-13	4.79155e-05	1.38722e-12	9.5831e-05	0.000239579	8.69886e-13	8.59692e-13	7.85821e-13	9.86798e-13	2.23659e-12	1.95505e-12	7.1385e-13	1.24549e-12	1.64695e-12	6.53361e-13	1.68644e-12	1.54556e-12	9.00209e-13	8.27599e-10	1.07992e-12	8.3409e-13	9.07393e-13	7.16883e-13	9.99849e-13	7.72637e-13	1.27138e-12	1.29228e-12	2.64559e-12	7.71289e-13	1.7822e-12	7.11309e-13
S0432	0.00517279	0.0749559	0.0327615	0.0629363	0.0575496	2.24922e-09	0.389701	0.0258106	0.0141235	0.00603482	0.0146025	0.0687531	0.000161748	0.000323292	0.0017781	0.000215527	0.000107764	0.00280187	2.23017e-11	0.00678911	0.000862109	2.20725e-10	0.00247857	0.00215527	0.00247864	0.000862119	3.18926e-11	0.000646581	0.000107764	0.000323298	6.54122e-12	0.0167035	1.19907e-11	2.5292e-09	0.000862109	3.05457e-11	1.61752e-12	0.000107764	0.000107763	4.16566e-12	0.179438	0.000969875	0.00274797	4.4786e-12	1.58995e-11	0.000215527	9.22202e-10	1.36406e-11	0.00053882	0.000107764	1.38098e-09	0.0201518	0.000646581	0.000107764	0.000431054	0.000538818	0.00161645	2.80167e-12	3.21158e-12	0.000107764	6.98554e-12	7.74394e-12	2.4617e-12	2.84687e-12	3.30287e-12	2.10745e-12	1.47667e-11	3.11989e-12	3.56119e-11	3.56479e-09	1.9564e-12	0.000107763	1.76734e-12	2.21934e-12	5.03015e-12	4.39697e-12	1.60547e-12	2.80114e-12	3.70405e-12	1.46943e-12	3.79286e-12	3.47602e-12	2.0246e-12	1.8613e-09	2.42878e-12	1.87589e-12	2.04076e-12	1.61229e-12	2.24869e-12	1.73769e-12	2.85938e-12	2.90638e-12	5.95002e-12	1.73465e-12	4.00822e-12	1.59976e-12
S0433	0.00141525	0.126192	0.847671	0.0002062	0.000429069	0.00171731	0.00196726	0.000106435	0.0017493	2.33424e-05	0.000135053	0.000479345	0.000319564	0.000168396	4.44612e-06	8.05855e-06	0.000100593	1.83402e-05	1.15015e-13	1.72287e-05	5.55766e-07	2.22305e-06	3.89039e-06	2.3342e-05	0.0140644	1.11153e-05	1.64478e-13	5.55762e-06	1.91265e-13	0.000649408	5.55762e-07	0.000541869	5.55762e-07	5.55775e-07	1.02816e-05	1.57531e-13	2.22305e-06	8.25875e-14	2.56395e-14	2.14833e-14	2.97923e-05	0.000304558	8.89221e-06	5.55762e-07	8.19975e-14	5.55762e-07	4.75601e-12	1.66729e-06	2.50094e-06	6.94703e-06	1.11153e-06	3.25121e-05	5.55763e-07	5.55762e-07	2.50093e-06	5.55762e-07	0.00151668	1.44489e-14	1.65629e-14	2.08411e-05	2.50093e-06	8.33643e-07	1.26956e-14	1.4682e-14	1.70337e-14	1.08686e-14	7.61553e-14	1.609e-14	1.83659e-13	3.05671e-06	1.1671e-05	9.9714e-15	9.11459e-15	1.14457e-14	2.59417e-14	2.26762e-14	8.27981e-15	1.44462e-14	1.91027e-14	7.5782e-15	1.11152e-06	1.79267e-14	1.04413e-14	9.59916e-12	1.25258e-14	9.67444e-15	3.89034e-06	8.31499e-15	1.15971e-14	8.96166e-15	1.66729e-06	1.49889e-14	3.06857e-14	8.94602e-15	2.06713e-14	8.25033e-15
S0434	0.00237624	0.170427	0.283884	0.058105	0.0151452	0.000541418	0.0889619	0.00224104	0.00392619	0.0111517	0.00767016	3.00832e-05	0.00295525	0.000218071	8.27172e-05	1.50394e-05	0.000563977	0.00030079	1.50394e-05	0.000947482	0.000225591	5.26379e-05	0.000255671	6.01579e-05	0.000872296	0.000165435	4.45091e-12	6.01575e-05	5.17578e-12	0.000684293	9.12888e-13	0.00682039	1.50394e-05	1.50397e-05	4.51183e-05	4.26293e-12	2.2574e-13	2.23489e-12	6.93825e-13	5.81356e-13	0.340177	0.000187993	0.000120316	6.25029e-13	2.21892e-12	1.50394e-05	1.50395e-05	1.90367e-12	0.000105276	1.50394e-05	3.75987e-05	1.69579e-10	1.50394e-05	1.15974e-12	7.5197e-05	6.01575e-05	0.000120315	3.90999e-13	4.48205e-13	1.21005e-11	9.74896e-13	1.50394e-05	3.43553e-13	3.97306e-13	4.60946e-13	2.94114e-13	2.06082e-12	4.3541e-13	0.000165433	4.51187e-05	2.73034e-13	2.69834e-13	2.46648e-13	3.09729e-13	7.02004e-13	6.13637e-13	2.24058e-13	3.90925e-13	5.16935e-13	2.05072e-13	5.29328e-13	4.85111e-13	2.82551e-13	2.59761e-10	3.38959e-13	2.61798e-13	2.84806e-13	2.2501e-13	3.13826e-13	2.4251e-13	3.99053e-13	4.05612e-13	8.3038e-13	2.42087e-13	5.59383e-13	2.23261e-13
S0435	0.0193778	0.0800143	0.0443101	0.00491693	0.37437	0.00221424	0.0488699	0.017489	0.00746988	0.00247696	0.0122222	0.000225184	0.0244943	0.0007631	0.00010008	0.000100079	0.000638001	0.000900711	5.17784e-12	0.00163879	0.000638001	0.000112588	0.000487886	0.00075059	0.000462882	0.000275219	7.40457e-12	5.00393e-05	8.61047e-12	0.00186397	0.000150118	0.00106338	7.5059e-05	2.50202e-05	0.001914	2.50197e-05	2.50197e-05	5.00393e-05	5.00393e-05	9.67149e-13	0.3469	0.000250197	0.000600472	3.75295e-05	3.69142e-12	5.00393e-05	2.14109e-10	3.16696e-12	4.95297e-10	0.000525413	3.20625e-10	2.82113e-10	3.40824e-11	7.5059e-05	0.000250197	7.5059e-05	0.000250197	5.00393e-05	7.45638e-13	2.50197e-05	2.50197e-05	1.79793e-12	5.71537e-13	6.60963e-13	7.66833e-13	4.8929e-13	3.42841e-12	7.24351e-13	8.26809e-12	2.50205e-05	4.54222e-13	5.00393e-05	4.10326e-13	5.00393e-05	1.16786e-12	2.50197e-05	3.72745e-13	6.50347e-13	8.59977e-13	3.4116e-13	2.50197e-05	8.07035e-13	4.70055e-13	5.00397e-05	5.63895e-13	4.3553e-13	4.73806e-13	3.74329e-13	5.00393e-05	4.03442e-13	6.63868e-13	6.7478e-13	1.38143e-12	4.02738e-13	9.30595e-13	3.71418e-13
S0436	0.00801737	0.348893	0.486554	0.0041585	0.0062759	0.000615817	0.0225185	0.0766137	0.00495657	0.000656879	0.000891528	1.17333e-05	2.34709e-05	0.00554822	0.000363626	1.17299e-05	2.34598e-05	0.000269788	2.4275e-12	0.000304977	0.000363625	3.51896e-05	0.00010557	0.000111434	0.0027096	0.000351897	1.17299e-05	3.51896e-05	4.03681e-12	0.000692062	7.12e-13	0.00111435	1.30516e-12	1.17301e-05	5.86493e-05	3.32484e-12	1.76064e-13	1.17299e-05	1.17299e-05	4.53424e-13	0.0241589	3.51899e-05	0.000920794	4.87487e-13	1.17299e-05	2.34597e-05	3.51897e-05	1.48475e-12	0.000217002	4.69194e-05	1.50317e-10	0.000873874	0.00076244	2.34597e-05	9.38388e-05	5.86493e-05	0.000234597	3.04957e-13	3.49574e-13	1.17299e-05	4.69194e-05	8.42913e-13	2.67951e-13	3.09876e-13	1.17299e-05	2.29392e-13	1.60732e-12	3.39594e-13	3.87629e-12	1.75952e-05	2.12951e-13	2.10455e-13	1.92371e-13	2.41571e-13	5.47523e-13	4.78601e-13	1.74753e-13	3.04899e-13	1.17299e-05	1.59945e-13	4.69194e-05	3.78359e-13	2.20374e-13	2.02599e-10	2.64368e-13	2.04188e-13	2.22132e-13	1.75495e-13	2.44766e-13	1.89144e-13	3.11238e-13	3.16354e-13	6.47648e-13	1.88814e-13	2.34597e-05	1.7413e-13
S0437	0.0289087	0.457073	0.267844	0.00193522	0.00103057	0.000515739	0.00183597	0.191927	0.000291398	0.00109983	0.000108432	2.79835e-10	9.43749e-07	0.0203132	0.000404011	2.78141e-05	1.2257e-05	2.40428e-05	9.4285e-07	2.68713e-05	8.95708e-06	9.42852e-07	0.000331412	0.000112199	0.00617142	1.88579e-06	2.79037e-13	4.71425e-06	3.2448e-13	0.000453982	9.4285e-07	7.96723e-05	1.04909e-13	1.22571e-05	4.24283e-06	2.82855e-06	8.01422e-06	1.4011e-13	4.34973e-14	3.64464e-14	0.0185592	9.42878e-07	0.000622752	9.4285e-07	2.82855e-06	6.59995e-06	9.4285e-06	1.19345e-13	4.71427e-06	5.89281e-05	1.20826e-11	1.06313e-11	1.28437e-12	9.4285e-07	5.60996e-05	4.71425e-06	5.27996e-05	2.45125e-14	2.80989e-14	7.58604e-13	5.18567e-06	9.4285e-07	2.1538e-14	4.24282e-06	1.41427e-06	1.84386e-14	1.29197e-13	2.72967e-14	3.11578e-13	2.12141e-05	9.4285e-07	1.69165e-14	1.54629e-14	1.94176e-14	4.40101e-14	3.84702e-14	1.40467e-14	2.45079e-14	3.24077e-14	1.28564e-14	3.31847e-14	3.04126e-14	3.7714e-06	2.35714e-06	2.125e-14	1.64127e-14	3.7714e-06	1.41427e-06	1.96744e-14	9.4285e-07	2.50174e-14	2.54287e-14	5.20582e-14	1.51769e-14	3.50689e-14	1.39967e-14
S0438	1.37659e-07	0.00373093	0.00781299	0.00714145	0.16141	2.15951e-09	0.547461	0.0155727	0.032753	0.0152095	0.0236423	0.00113815	0.120123	1.81774e-09	0.000103469	0.000206931	0.000206931	0.0058458	0.000206931	0.0129332	0.00279356	0.00155198	0.0053802	0.00113812	0.000517404	0.00320743	0.000258663	0.000827722	0.00139678	0.000206937	6.28032e-12	0.00662195	0.000206931	0.000103468	0.000724258	0.000620792	1.55301e-12	0.000103465	4.77325e-12	3.99951e-12	0.00740875	0.00093119	0.000931191	0.000103465	0.000413861	0.000206931	0.000103466	1.30965e-11	0.00113812	0.00139678	1.3259e-09	1.16664e-09	0.000517326	0.000103465	0.000724257	0.000724257	0.00227624	2.68992e-12	3.08348e-12	8.32467e-11	6.70691e-12	7.43507e-12	2.36351e-12	2.73332e-12	3.17113e-12	2.02339e-12	1.41777e-11	2.99545e-12	0.000620792	0.000310399	1.87837e-12	1.85636e-12	1.69685e-12	0.000413861	4.82952e-12	4.22159e-12	1.54144e-12	0.000103465	0.000103465	1.41082e-12	3.64158e-12	3.33738e-12	1.94385e-12	1.78706e-09	2.33191e-12	0.000206931	1.95936e-12	1.54799e-12	2.159e-12	1.66838e-12	2.74533e-12	0.000103465	5.7127e-12	1.66547e-12	3.84835e-12	1.53595e-12
S0439	0.00641504	0.358723	0.301554	0.0339511	0.0462143	0.000197385	0.0489393	0.0176664	0.0166079	0.0100913	0.0273873	0.000148053	0.0125586	0.000715517	7.4021e-05	6.49118e-11	0.0152726	0.0019245	0.000148038	0.00239328	0.000542806	0.000715517	0.000888233	0.000444115	0.000542843	0.000888232	1.4604e-11	0.00024673	0.00024673	0.00202319	4.9346e-05	0.0220824	0.000197384	1.15814e-09	0.00024673	0.000296076	7.40679e-13	4.9346e-05	2.27652e-12	1.9075e-12	0.0363732	0.00204786	0.000937575	4.9346e-05	9.86919e-05	4.9346e-05	4.93464e-05	4.9346e-05	0.000419442	0.000296076	6.32365e-10	0.0272143	4.9346e-05	4.9346e-05	0.000394768	0.000394768	0.000641498	1.28291e-12	4.9346e-05	3.97031e-11	3.19875e-12	3.54603e-12	1.12724e-12	1.30361e-12	0.000148038	9.65022e-13	6.7618e-12	1.42863e-12	1.63071e-11	7.40206e-05	8.95856e-13	8.85357e-13	8.09282e-13	1.01626e-12	2.30336e-12	2.01341e-12	7.35161e-13	1.28267e-12	1.69612e-12	6.72866e-13	1.73679e-12	1.59171e-12	9.27084e-13	8.52307e-10	1.11216e-12	8.58991e-13	9.34483e-13	7.38285e-13	1.0297e-12	7.95703e-13	1.30934e-12	0.000172711	2.72457e-12	7.94315e-13	1.8354e-12	7.32544e-13
S0440	0.120733	0.443517	0.283686	0.00277698	0.0286586	0.00110413	0.0577128	0.00326333	0.00227452	0.000256909	0.00274399	1.09352e-05	0.00353651	0.00132277	5.46645e-06	0.000557532	5.46601e-05	0.000431816	5.466e-05	0.000951085	4.37281e-05	2.1864e-05	0.000295165	6.55923e-05	0.000218648	0.000218641	3.23533e-12	2.733e-05	5.466e-05	0.00135557	6.6357e-13	0.000655938	1.21639e-12	2.56573e-10	5.46601e-05	3.09869e-12	1.64088e-13	1.62452e-12	1.0932e-05	2.1864e-05	0.0424446	4.37283e-05	2.18644e-05	4.54328e-13	1.0932e-05	2.1864e-05	1.09321e-05	1.38376e-12	6.55922e-05	8.7456e-05	1.40093e-10	1.23266e-10	1.48918e-11	8.43004e-13	0.000393552	8.7456e-05	9.2922e-05	2.84214e-13	3.25796e-13	8.79574e-12	7.08644e-13	7.85579e-13	2.49726e-13	2.88799e-13	3.35057e-13	2.13789e-13	1.498e-12	1.0932e-05	3.61263e-12	3.61628e-10	1.98466e-13	1.9614e-13	1.79286e-13	2.2514e-13	5.10281e-13	4.46047e-13	1.62866e-13	2.8416e-13	3.75755e-13	1.49065e-13	1.0932e-05	3.52623e-13	2.05384e-13	1.88818e-10	2.46386e-13	1.90299e-13	2.07023e-13	1.63558e-13	2.28117e-13	1.76278e-13	2.90068e-13	2.94836e-13	6.03596e-13	1.75971e-13	4.06611e-13	1.62286e-13
S0441	0.0581218	0.44825	0.266219	0.0138152	0.0271174	0.000512497	0.0529389	0.00528856	0.0244862	0.00882894	0.011974	0.0453792	0.000978446	0.000838631	0.00025625	0.000955106	2.46807e-10	0.00468236	9.31811e-05	0.00193351	4.65909e-05	0.000186362	0.000442615	0.000186363	0.000232988	0.000372729	1.37885e-11	4.65906e-05	4.65906e-05	0.000885224	2.82804e-12	0.00999375	5.18406e-12	1.09348e-09	0.000209658	1.32061e-11	6.99321e-13	9.31811e-05	2.1494e-12	1.80098e-12	0.000680509	4.6592e-05	4.65921e-05	1.93628e-12	9.31811e-05	4.65906e-05	3.98705e-10	5.89738e-12	9.22322e-10	4.65906e-05	0.00482212	0.00801358	6.34668e-11	3.59276e-12	0.000326134	2.0014e-11	0.000139772	1.21128e-12	1.3885e-12	3.74861e-11	3.02013e-12	3.34802e-12	1.06429e-12	1.23082e-12	1.42796e-12	4.65906e-05	6.38423e-12	1.34886e-12	1.53965e-11	4.65921e-05	8.45833e-13	8.3592e-13	7.64092e-13	9.59512e-13	9.31811e-05	1.90099e-12	9.31811e-05	1.21105e-12	4.65906e-05	6.35294e-13	1.63981e-12	1.50283e-12	8.75317e-13	8.04715e-10	1.05006e-12	8.11026e-13	8.82302e-13	6.9706e-13	9.72202e-13	7.51272e-13	1.23623e-12	1.25655e-12	2.57244e-12	7.49961e-13	1.73292e-12	6.9164e-13
S0442	0.00144393	0.0370733	0.0180475	0.296608	0.135206	1.00414e-08	0.132907	0.0132357	0.016627	0.0226119	0.0464284	0.000962338	4.5893e-07	8.45222e-09	0.00192441	6.32856e-10	2.54855e-09	0.00529215	9.95635e-11	0.0072165	3.60176e-09	0.00288659	0.036804	0.0014433	0.00240585	0.00384883	1.42381e-10	0.000962196	1.65569e-10	3.24398e-08	2.92025e-11	0.0257395	5.3531e-11	1.12913e-08	3.47665e-09	1.36368e-10	7.22124e-12	7.14922e-11	2.21949e-11	1.85971e-11	0.140291	0.00168386	0.000962211	1.99942e-11	0.00240549	0.000962195	0.000481102	6.08967e-11	0.0019244	7.73881e-10	0.0372851	5.42469e-09	6.55363e-10	3.70991e-11	0.0004811	0.000481098	0.00288659	1.25077e-11	1.43377e-11	3.87084e-10	3.11861e-11	3.45719e-11	1.099e-11	1.27095e-11	1.47453e-11	9.40846e-12	6.59241e-11	1.39284e-11	1.58985e-10	1.59146e-08	8.73413e-12	8.63178e-12	7.89008e-12	9.90799e-12	2.24565e-11	1.96297e-11	7.16744e-12	1.25054e-11	0.000481098	6.5601e-12	1.69328e-11	1.55183e-11	9.03859e-12	8.30955e-09	1.0843e-11	8.37471e-12	9.11072e-12	7.1979e-12	1.0039e-11	7.75769e-12	1.27654e-11	1.29752e-11	2.65632e-11	7.74416e-12	1.78942e-11	7.14193e-12
S0443	0.0493225	0.28098	0.50661	0.000556686	0.0119022	0.0290267	0.00181612	0.000355058	0.000811605	0.000141384	0.000703754	3.55047e-05	1.07793e-05	0.000887609	0.00021049	5.26225e-05	6.71713e-12	0.000143286	2.53603e-06	0.000234582	4.43805e-05	2.53603e-05	0.000157234	0.000137579	0.0465564	9.1297e-05	2.53603e-06	2.40922e-05	6.34006e-06	0.00138847	7.69681e-14	0.00034617	1.26801e-06	0.0371097	6.02306e-05	7.60808e-06	1.90328e-14	7.60808e-06	3.80404e-06	7.60808e-06	0.00295714	2.53606e-06	0.0254065	1.26801e-06	1.26801e-06	1.14121e-05	5.07206e-06	1.33141e-05	1.14121e-05	1.07781e-05	1.26803e-06	7.60809e-06	1.26801e-05	5.07205e-06	9.5101e-06	1.39481e-05	8.17868e-05	1.01441e-05	1.26801e-06	0.00145948	3.80404e-06	0.000109683	2.89659e-14	2.53603e-06	6.34006e-06	2.47976e-14	1.73754e-13	5.70606e-06	2.53603e-06	1.96542e-05	2.30203e-14	2.27505e-14	1.90202e-06	2.61142e-14	5.70606e-06	2.53603e-06	1.8891e-14	3.296e-14	4.35842e-14	1.90202e-06	4.46292e-14	4.09011e-14	2.38227e-14	1.90204e-06	2.85786e-14	2.2073e-14	2.53603e-06	3.80404e-06	2.21902e-05	1.26801e-06	3.36453e-14	1.90202e-06	7.00117e-14	2.0411e-14	4.71632e-14	1.88237e-14
S0444	0.0152442	0.298258	0.175684	0.103374	0.0310644	0.00165698	0.055487	0.0103842	0.00565849	0.00183375	0.0113781	8.83852e-05	0.00249655	0.000397675	0.00117093	4.41861e-05	0.000530233	0.000309309	4.41861e-05	0.00152442	0.000441861	0.000198837	0.000132563	0.00426395	0.0198617	0.000353493	4.41861e-05	0.000861628	8.83721e-05	0.0424186	2.68208e-12	0.0187791	4.91651e-12	1.03704e-09	8.83724e-05	1.25246e-11	8.83721e-05	6.56615e-12	2.03847e-12	4.4186e-05	0.185387	8.83734e-05	0.00079535	1.83635e-12	6.51924e-12	1.3415e-11	3.78128e-10	5.59302e-12	0.000265117	0.000132558	0.00768837	4.98227e-10	4.41861e-05	3.40734e-12	0.000198837	8.83721e-05	0.000530233	1.14876e-12	1.31684e-12	3.55515e-11	2.86427e-12	3.17523e-12	1.00937e-12	1.1673e-12	1.35427e-12	8.64113e-13	6.62791e-05	1.27924e-12	1.46019e-11	0.000243025	8.0218e-13	7.92779e-13	7.24658e-13	9.09992e-13	2.0625e-12	1.80288e-12	6.58288e-13	1.14855e-12	1.51877e-12	6.02507e-13	1.55518e-12	1.42527e-12	8.30142e-13	7.63184e-10	0.000176744	7.69169e-13	8.36767e-13	6.61085e-13	9.22027e-13	7.12499e-13	1.17243e-12	1.1917e-12	2.43967e-12	7.11256e-13	1.64348e-12	6.55945e-13
S0445	0.0152072	0.230683	0.477472	0.0134311	0.0438456	0.00154474	0.0288912	0.000497947	0.00684082	0.00150184	0.00350151	0.000386191	0.00225706	0.000154475	3.43283e-05	2.2578e-11	0.000437678	0.00179362	5.14915e-05	0.00158765	0.000274621	0.000188802	0.000609317	0.00108132	0.0222701	0.00150184	5.07964e-12	0.000111565	0.000171638	0.0255398	1.04184e-12	0.00214551	6.86553e-05	1.71642e-05	8.58192e-05	1.71638e-05	2.57628e-13	5.14915e-05	7.91833e-13	3.43276e-05	0.11336	0.000102983	0.000617898	1.71638e-05	0.000120147	1.71638e-05	7.72373e-05	2.17258e-12	0.000197384	1.71639e-05	2.19953e-10	1.93533e-10	3.43277e-05	1.71638e-05	0.000128729	0.000188802	0.00036044	4.46231e-13	3.43276e-05	1.38098e-11	7.72372e-05	1.2334e-12	1.71638e-05	1.71638e-05	3.43276e-05	3.3566e-13	8.58191e-06	1.71638e-05	1.71638e-05	3.43282e-05	3.11602e-13	3.07951e-13	2.81489e-13	3.53481e-13	8.01168e-13	7.00318e-13	2.55708e-13	4.46147e-13	3.43276e-05	2.34041e-13	6.041e-13	5.53637e-13	3.22464e-13	2.96455e-10	3.8684e-13	3.43276e-05	2.57457e-05	2.56795e-13	5.14915e-05	2.76766e-13	3.43276e-05	1.71638e-05	9.47678e-13	2.76284e-13	6.38401e-13	2.54798e-13
S0446	0.0192296	0.233133	0.357563	0.028675	0.0268131	4.29488e-10	0.116628	0.0334282	0.0234697	0.00279853	0.00280892	4.11608e-05	0.000524743	0.000565878	0.000205775	5.14434e-05	1.09006e-10	0.113669	4.11547e-05	0.000462992	0.000205774	0.000205774	0.000246931	0.000596744	0.000936286	9.26002e-05	6.08988e-12	7.20208e-05	7.08167e-12	0.000257218	1.24904e-12	0.00968169	2.28961e-12	0.00120378	0.00015433	5.83267e-12	3.08865e-13	3.05784e-12	9.49313e-13	7.9543e-13	0.0242115	8.23101e-05	0.000607033	8.55185e-13	3.036e-12	7.20208e-05	2.05775e-05	2.60466e-12	7.20212e-05	3.31002e-11	3.08663e-05	2.32023e-10	2.8031e-11	1.58679e-12	0.000102887	8.23095e-05	0.000205774	5.34977e-13	6.13249e-13	1.65563e-11	1.33388e-12	1.4787e-12	2.05774e-05	5.43607e-13	6.3068e-13	4.02416e-13	2.81969e-12	5.95741e-13	6.80007e-12	0.00062761	3.73574e-13	3.69196e-13	3.37472e-13	4.23782e-13	9.60505e-13	8.39598e-13	3.06564e-13	5.34876e-13	7.07287e-13	2.80587e-13	2.05774e-05	6.63745e-13	3.86596e-13	3.55414e-10	4.63774e-13	3.58201e-13	3.89681e-13	3.07866e-13	4.11547e-05	3.3181e-13	5.45997e-13	2.05774e-05	2.05774e-05	3.31231e-13	7.65366e-13	3.05472e-13
S0447	0.000503062	0.415051	0.315499	0.00148393	0.215711	1.70525e-05	0.0246789	0.000707859	0.0122274	0.000315475	0.00163709	8.52659e-05	0.000912307	6.8209e-05	6.98645e-10	2.24311e-11	9.03316e-11	0.00076735	3.41043e-05	0.00115955	0.000204626	0.000323991	0.00046041	0.00267719	0.00196101	0.000272836	3.41043e-05	0.000187574	5.86847e-12	0.000630931	1.03506e-12	0.000102341	1.89737e-12	1.70526e-05	1.70523e-05	5.11565e-05	2.55952e-13	2.53399e-12	7.86682e-13	6.59161e-13	0.000180858	0.000494513	0.000221679	7.08679e-13	8.52608e-05	3.41043e-05	8.52623e-06	2.15844e-12	0.000119365	0.00015347	2.18522e-10	1.92274e-10	1.70522e-05	1.31495e-12	8.52609e-05	3.41043e-05	0.00063093	4.43328e-13	5.0819e-13	1.37199e-11	1.10537e-12	1.22538e-12	3.89532e-13	4.5048e-13	5.22636e-13	3.33476e-13	8.52608e-06	5.11565e-05	5.63512e-12	4.2631e-05	3.09575e-13	3.05947e-13	2.79658e-13	3.51182e-13	7.95956e-13	1.70522e-05	2.54045e-13	4.43244e-13	5.86118e-13	2.32518e-13	1.70522e-05	5.50036e-13	3.20366e-13	2.94526e-10	3.84323e-13	2.96836e-13	3.22923e-13	2.55124e-13	3.55826e-13	2.74966e-13	4.5246e-13	4.59897e-13	9.41513e-13	2.74486e-13	6.34248e-13	2.53141e-13
S0448	0.000399441	0.0123856	0.00926421	0.131829	0.357635	3.33305e-09	0.150071	0.0289858	0.0522287	0.0408811	0.00894352	0.000159739	1.52333e-07	2.80556e-09	0.0209994	2.10065e-10	8.45944e-10	0.00239539	3.30482e-11	0.00495044	0.00215583	0.00127753	0.00255508	0.000798461	1.2053e-07	0.00255508	4.72607e-11	0.000239537	0.000319383	1.07678e-08	9.69323e-12	0.0221974	1.77686e-11	3.74794e-09	0.000159692	0.000159691	2.39696e-12	2.37305e-11	0.000159691	6.17296e-12	0.140945	0.00063877	0.000319388	6.63669e-12	0.000798457	4.84826e-11	1.36658e-09	2.02135e-11	0.00079846	2.56875e-10	0.000159693	1.80063e-09	0.000159692	1.23143e-11	0.000319383	0.000638765	0.000638766	4.15171e-12	0.000319383	1.28485e-10	1.03517e-11	1.14755e-11	3.64792e-12	4.21868e-12	4.89442e-12	3.12296e-12	0.00055892	4.62327e-12	5.27722e-11	5.28255e-09	2.89913e-12	2.86516e-12	2.61896e-12	3.28877e-12	7.45403e-12	6.51573e-12	2.3791e-12	4.15093e-12	5.48892e-12	2.1775e-12	5.62052e-12	5.15101e-12	3.00019e-12	2.7582e-09	3.59914e-12	2.77983e-12	3.02413e-12	2.38921e-12	3.33227e-12	2.57502e-12	4.23723e-12	4.30688e-12	8.81715e-12	2.57053e-12	5.93965e-12	2.37063e-12
S0449	0.000630376	0.0039518	0.00347424	0.0088674	0.0252986	2.80156e-05	0.072076	0.00193336	0.0125244	0.00233927	0.0172434	0.00762011	5.60569e-05	4.92186e-10	2.80162e-05	3.68522e-11	2.80152e-05	0.000784426	2.80151e-05	0.000700378	0.000336181	0.000364196	0.000532289	8.40459e-05	5.60513e-05	0.00109259	8.29107e-12	1.78156e-11	8.40452e-05	2.8017e-05	2.80151e-05	0.00701782	3.11719e-12	6.57511e-10	0.00011206	2.80151e-05	2.80151e-05	4.1631e-12	1.29244e-12	5.60301e-05	0.831322	0.000210114	0.000196106	1.16429e-12	2.80151e-05	8.50542e-12	1.40078e-05	3.54611e-12	2.80156e-05	4.50643e-11	3.59011e-10	3.15888e-10	5.60302e-05	2.16034e-12	8.40453e-05	0.000280151	0.000224121	7.28345e-13	8.34908e-13	2.25405e-11	1.81602e-12	2.01318e-12	6.39963e-13	7.40095e-13	8.5864e-13	5.47869e-13	4.20226e-05	8.11072e-13	9.25796e-12	5.60311e-05	5.08602e-13	5.02642e-13	4.59451e-13	5.76958e-13	1.30768e-12	1.14307e-12	4.17371e-13	7.28208e-13	9.62936e-13	3.82005e-13	9.86022e-13	9.03655e-13	5.26331e-13	4.83878e-10	6.31406e-13	4.87673e-13	5.30532e-13	4.19145e-13	5.84588e-13	4.51743e-13	7.43348e-13	7.55567e-13	1.54682e-12	4.50954e-13	1.04201e-12	4.15885e-13
S0450	0.024237	0.503562	0.140666	0.00610489	0.0202459	0.00378941	0.0668237	0.0179812	0.00386878	0.000737566	0.0124875	1.50964e-08	0.0668106	0.00391657	0.00132248	0.000203458	0.0015005	0.00493386	1.05264e-11	0.00137334	0.000101729	0.000152594	0.000356057	0.00066124	5.09029e-05	0.000356056	1.50534e-11	3.23463e-11	1.75049e-11	0.00816375	3.08747e-12	0.000127244	5.65961e-12	0.000203459	3.67572e-10	1.44176e-11	7.63472e-13	7.55858e-12	0.000101729	1.9662e-12	0.104125	5.0866e-05	5.08661e-05	2.1139e-12	7.50458e-12	1.54426e-11	4.3528e-10	0.000152593	1.00693e-09	8.18193e-11	0.00427262	5.73531e-10	6.92888e-11	3.92233e-12	2.04298e-10	0.000203458	1.49588e-10	1.32239e-12	1.51587e-12	4.09249e-11	3.29718e-12	3.65515e-12	1.16193e-12	0.000152593	1.55896e-12	9.94718e-13	6.96989e-12	1.47259e-12	1.68089e-11	0.000101731	9.23424e-13	9.12603e-13	8.34186e-13	1.04753e-12	2.37424e-12	5.08645e-05	7.57785e-13	1.32214e-12	1.74832e-12	6.93573e-13	1.79023e-12	1.64069e-12	9.55613e-13	8.78535e-10	1.14639e-12	8.85425e-13	9.6324e-13	7.61004e-13	1.06139e-12	8.20189e-13	1.34963e-12	1.37182e-12	2.80842e-12	8.18758e-13	1.89188e-12	7.55087e-13
S0451	0.00171235	0.840122	0.0409058	0.00309466	0.0113161	4.18005e-10	0.060958	0.00347495	0.00569895	0.00229313	0.00328456	0.00265361	0.000130196	0.000831129	4.00552e-05	0.000100136	0.00246335	0.000480656	4.14465e-12	0.000741008	0.000300408	4.00545e-05	0.000520709	0.000180245	0.00119163	0.000690941	5.92706e-12	2.00272e-05	0.00014019	0.000480654	2.00272e-05	0.000290427	2.22839e-12	0.0002203	0.000180245	5.67673e-12	3.00607e-13	2.97609e-12	4.00544e-05	2.00272e-05	0.0138409	2.00278e-05	0.000160218	8.3232e-13	6.00816e-05	2.00272e-05	5.00682e-05	2.53502e-12	6.0082e-05	0.000270367	2.56647e-10	2.2582e-10	4.00544e-05	1.54437e-12	6.00817e-05	0.000220299	8.01089e-05	5.20674e-13	5.96853e-13	0.000240326	2.00272e-05	2.00272e-05	4.57492e-13	5.29073e-13	6.13818e-13	3.91657e-13	2.7443e-12	5.79814e-13	6.61827e-12	0.000180246	3.63586e-13	3.59325e-13	3.28449e-13	4.12451e-13	9.34824e-13	8.1715e-13	2.98367e-13	5.20576e-13	6.88376e-13	2.73085e-13	7.0488e-13	6.45999e-13	3.7626e-13	3.45911e-10	4.51375e-13	3.48624e-13	3.79263e-13	2.99635e-13	4.17906e-13	3.22938e-13	5.31399e-13	5.40134e-13	1.10578e-12	3.22375e-13	2.00272e-05	2.97305e-13
S0452	0.0012139	0.61064	0.032801	0.00426231	0.0208477	5.50773e-10	0.0148239	0.0036155	0.00493621	0.00159651	0.00500072	0.00717763	2.64135e-05	5.27771e-05	0.00257286	3.47123e-11	0.000461795	0.00126664	5.46108e-12	0.00101595	0.00178121	0.00015833	0.000237497	0.00047499	0.00102916	0.00050138	7.80962e-12	5.27766e-05	9.08149e-12	0.000224302	2.63883e-05	0.000145179	2.93618e-12	0.000211107	0.000422213	5.27766e-05	3.96086e-13	3.92136e-12	1.21739e-12	1.02005e-12	0.277924	2.63891e-05	0.000105554	2.63883e-05	2.63883e-05	7.91649e-05	6.5971e-05	3.3402e-12	0.00174163	5.27766e-05	3.38164e-10	2.97546e-10	2.63883e-05	2.03489e-12	0.000131942	0.00126664	0.000725678	6.86052e-13	7.86427e-13	2.63883e-05	5.27766e-05	1.89628e-12	6.02802e-13	6.97119e-13	2.63883e-05	5.16056e-13	3.61595e-12	7.63976e-13	8.72038e-12	1.3195e-05	4.79069e-13	4.73455e-13	4.32772e-13	5.43455e-13	1.23175e-12	1.0767e-12	3.93136e-13	6.85922e-13	9.0702e-13	3.59823e-13	9.28767e-13	8.51182e-13	4.95769e-13	4.5578e-10	5.94742e-13	4.59355e-13	4.99725e-13	3.94806e-13	5.50643e-13	4.25511e-13	7.00184e-13	7.11693e-13	1.457e-12	4.24769e-13	5.27766e-05	3.91736e-13
S0453	0.00743794	0.26809	0.2929	0.00593986	0.0585349	0.00996615	0.144098	0.00299933	0.0248454	0.00229313	0.00449829	5.88148e-05	0.000205847	0.00161693	0.00270468	7.73445e-11	0.00196971	0.0024401	5.87973e-05	0.0022343	0.00117595	0.000470379	0.00105836	0.000705569	0.0131118	0.000764371	5.87973e-05	0.000587973	2.0235e-11	0.000646774	3.56899e-12	0.00144063	6.54228e-12	5.87987e-05	0.000293987	1.66662e-11	8.82543e-13	5.87973e-05	0.000117595	2.27284e-12	0.0999323	0.000293988	0.000235191	5.87973e-05	8.67499e-12	1.7851e-11	8.81965e-05	0.000293987	0.000499778	0.000117595	7.53484e-10	0.0420401	8.00951e-11	0.000146993	0.000352784	0.000235189	0.00111715	5.87973e-05	5.87973e-05	0.000705568	3.81141e-12	4.2252e-12	5.87973e-05	8.8196e-05	1.80209e-12	1.14985e-12	8.05691e-12	1.70226e-12	1.94304e-11	1.945e-09	1.06744e-12	1.05493e-12	5.87973e-05	1.2109e-12	2.74452e-12	5.87973e-05	8.75969e-13	1.52834e-12	2.02099e-12	8.01742e-13	2.06944e-12	1.89657e-12	1.10465e-12	1.01555e-09	1.32518e-12	1.02352e-12	1.11347e-12	8.79691e-13	1.22692e-12	9.48106e-13	5.87973e-05	1.58576e-12	3.24642e-12	9.46452e-13	2.18694e-12	8.7285e-13
S0454	0.00390912	0.141351	0.244935	0.00351123	0.15543	0.000355365	0.200626	0.0261647	0.0295006	0.00310948	0.0101283	2.63677e-08	0.140724	0.00230986	0.000177685	1.16865e-10	0.00186566	0.00266524	1.83857e-11	0.00413111	0.00182124	0.00315385	0.00222103	0.000932831	0.000533112	0.00133262	2.62925e-11	0.00133261	8.88409e-05	0.000666313	8.88409e-05	0.00106624	9.88518e-12	0.00679633	0.000355364	2.5182e-11	1.33349e-12	0.000177682	4.09857e-12	3.43419e-12	0.00147531	0.00257639	0.00071073	3.69218e-12	1.31076e-11	2.69722e-11	7.60268e-10	1.12454e-11	0.000621888	0.000888409	8.8842e-05	1.00174e-09	0.000177682	6.85082e-12	3.56831e-10	0.000577466	0.000266523	8.88409e-05	2.64764e-12	0.000355364	0.000177682	8.88409e-05	2.02944e-12	2.34697e-12	2.7229e-12	1.73739e-12	1.21737e-11	2.57206e-12	2.93587e-11	8.88438e-05	8.88409e-05	1.59397e-12	1.457e-12	1.82964e-12	4.14689e-12	0.000266523	1.32356e-12	2.30928e-12	3.05364e-12	1.21141e-12	3.12686e-12	2.86566e-12	1.66909e-12	1.53447e-09	2.0023e-12	1.5465e-12	1.68241e-12	1.32918e-12	1.85384e-12	1.43256e-12	2.35729e-12	2.39604e-12	4.90523e-12	1.43006e-12	3.3044e-12	1.31885e-12
S0455	0.00275262	0.0566291	0.0559497	0.00460873	0.256658	0.000224694	0.153774	0.0119099	0.0371371	0.00331427	0.00353947	0.000224725	0.137006	0.000224694	0.000112351	0.000112346	0.000449384	0.00286484	2.32501e-11	0.00123581	0.00179754	0.000224692	0.00247162	0.00033704	0.000224777	0.00123582	3.32488e-11	0.000449384	0.000337038	0.000505564	6.81938e-12	0.00505575	1.25005e-11	2.63675e-09	0.00584199	0.000224692	1.6863e-12	1.66949e-11	5.18295e-12	4.34279e-12	0.241162	0.00106729	0.000224695	4.66904e-12	1.65756e-11	3.41084e-11	0.000112347	0.000224692	0.000561732	0.000112346	0.00797656	1.26677e-09	1.5304e-10	0.000224692	4.5124e-10	0.000224692	0.000337038	2.92081e-12	3.34814e-12	9.0392e-11	7.28258e-12	8.07323e-12	2.56638e-12	2.96792e-12	0.000224692	2.19706e-12	1.53946e-11	3.25256e-12	3.71263e-11	3.71637e-09	2.03959e-12	2.01569e-12	1.84249e-12	2.31371e-12	0.000112346	4.58394e-12	1.67374e-12	2.92026e-12	3.86156e-12	1.53191e-12	3.95414e-12	3.62384e-12	2.11069e-12	1.94045e-09	2.53206e-12	1.95566e-12	2.12754e-12	1.68085e-12	2.34431e-12	1.81158e-12	2.98097e-12	3.02997e-12	6.20303e-12	1.80842e-12	4.17866e-12	1.66778e-12
S0456	0.000154691	0.390399	0.449695	0.00317093	0.0377298	1.07575e-09	0.0710624	0.0157979	0.0106979	0.000747374	0.0103084	0.000154638	2.58196e-05	0.000798884	0.000103084	0.000180393	0.000412327	0.00108237	5.15409e-05	0.000953509	0.000618491	0.00061849	0.000412332	0.000206165	0.000103121	0.0008762	1.52535e-11	0.000257704	0.000206163	0.000927739	3.12852e-12	0.000232018	5.73487e-12	5.15421e-05	3.7246e-10	5.15409e-05	7.73625e-13	7.65909e-12	2.37778e-12	1.99234e-12	0.000263176	0.000103083	0.000103083	2.14201e-12	7.60437e-12	0.000154623	4.41068e-10	6.52398e-12	0.000103083	8.29073e-11	6.60493e-10	5.81157e-10	0.000206164	0.000257704	0.000154623	0.000309245	0.000103082	1.33998e-12	1.53603e-12	4.14691e-11	3.34103e-12	3.70375e-12	1.17738e-12	1.36159e-12	5.15409e-05	1.00795e-12	7.06257e-12	5.15409e-05	1.70324e-11	5.15426e-05	9.35704e-13	9.24738e-13	8.45278e-13	1.06146e-12	2.40581e-12	2.10297e-12	7.67861e-13	1.33972e-12	1.77157e-12	7.02795e-13	1.81404e-12	1.6625e-12	9.68321e-13	8.90217e-10	1.16163e-12	8.97198e-13	9.76048e-13	7.71124e-13	1.0755e-12	8.31096e-13	1.36758e-12	1.39006e-12	2.84576e-12	8.29646e-13	1.91704e-12	7.65128e-13
S0457	8.75697e-05	0.473592	0.384837	0.00262679	0.058324	3.65451e-10	0.0408974	0.000402913	0.00430834	0.00137449	0.000823025	3.50238e-05	0.020696	0.000717881	6.12832e-05	5.25279e-05	0.000420223	0.000770411	3.62356e-12	0.000323923	0.000175093	0.000210111	0.000122567	7.00375e-05	0.000140087	0.000210113	5.18188e-12	3.50186e-05	6.02579e-12	0.000560298	1.06281e-12	0.00154085	1.94823e-12	1.75097e-05	1.26531e-10	3.50186e-05	2.62813e-13	1.75093e-05	8.07771e-13	6.76831e-13	0.00582369	8.75469e-05	8.7547e-05	7.27677e-13	2.58333e-12	6.12825e-05	1.49838e-10	5.25278e-05	1.75096e-05	2.8165e-11	2.2438e-10	1.97429e-10	4.37732e-05	1.3502e-12	7.00372e-05	5.25278e-05	0.000105056	4.55212e-13	5.21813e-13	1.40877e-11	1.75093e-05	1.25823e-12	3.99974e-13	4.62555e-13	5.36646e-13	3.50186e-05	2.39927e-12	1.75093e-05	5.78618e-12	2.62645e-05	3.17874e-13	3.14149e-13	2.87155e-13	3.60596e-13	8.17293e-13	7.14414e-13	2.60855e-13	4.55126e-13	1.75093e-05	2.38751e-13	6.16259e-13	5.6478e-13	3.28954e-13	3.02421e-10	3.94625e-13	3.04793e-13	3.3158e-13	2.61963e-13	3.65365e-13	2.82337e-13	4.64589e-13	4.72226e-13	9.66752e-13	2.81844e-13	6.5125e-13	2.59926e-13
S0458	0.000478903	0.385761	0.558578	0.0146562	0.0126965	4.64882e-10	0.00525109	0.0031185	0.00291913	0.000523433	0.00285108	6.61061e-09	1.11578e-05	0.00111366	4.45472e-05	2.92991e-11	1.17989e-10	6.68229e-05	4.60945e-12	0.00126957	1.66749e-10	4.45464e-05	0.000155914	8.90932e-05	0.00562399	2.22754e-05	6.59175e-12	2.22732e-05	7.66527e-12	0.00163708	1.35198e-12	0.000189358	2.4783e-12	5.22749e-10	0.000478873	2.22732e-05	3.34319e-13	2.22732e-05	1.02755e-12	8.60981e-13	0.00063715	4.4547e-05	0.00121389	9.25661e-13	3.2862e-12	6.76217e-12	1.90606e-10	2.81931e-12	4.40927e-10	2.22732e-05	2.85429e-10	2.51145e-10	3.0341e-11	1.71756e-12	2.22733e-05	9.56794e-12	0.000256141	5.79065e-13	6.63787e-13	1.79207e-11	1.44381e-12	1.60056e-12	5.08798e-13	5.88407e-13	6.82655e-13	4.35579e-13	3.05206e-12	6.44837e-13	7.36047e-12	0.000122503	4.0436e-13	3.99621e-13	3.65283e-13	4.58706e-13	1.03966e-12	9.0879e-13	3.31828e-13	5.78956e-13	7.65575e-13	3.0371e-13	7.8393e-13	7.18444e-13	4.18456e-13	3.84704e-10	3.34097e-05	3.8772e-13	4.21795e-13	3.33238e-13	4.64773e-13	3.59154e-13	5.90993e-13	6.00708e-13	1.22978e-12	3.58528e-13	8.28441e-13	3.30647e-13
S0459	0.000804241	0.388256	0.547704	0.00363434	0.0172204	5.05818e-06	0.0105449	0.00152507	0.00088547	0.000177036	0.0010344	2.02338e-05	1.77081e-05	0.00217244	5.05828e-06	7.58712e-06	1.77033e-05	0.000242788	1.04677e-12	0.000171975	6.5755e-05	5.56389e-05	0.000187149	5.5639e-05	0.00934227	7.58717e-05	1.49694e-12	1.51742e-05	5.05808e-06	0.00142891	5.05808e-06	4.04729e-05	2.02323e-05	1.51744e-05	0.00028831	1.01162e-05	7.59214e-14	5.05808e-06	2.33349e-13	5.05808e-06	0.0115001	2.27615e-05	0.00214462	2.10211e-13	5.05808e-06	3.54065e-05	4.32852e-11	6.40245e-13	2.02324e-05	2.27614e-05	6.48189e-11	5.70332e-11	5.05808e-06	3.90046e-13	2.52904e-05	1.01162e-05	5.05808e-05	5.05808e-06	1.01162e-05	4.06966e-12	1.01162e-05	1.51742e-05	1.15544e-13	1.33623e-13	1.55026e-13	9.8917e-14	6.93101e-13	1.01162e-05	1.67151e-12	1.6732e-10	9.18274e-14	9.07512e-14	8.29533e-14	1.04169e-13	2.361e-13	5.05808e-06	7.53558e-14	1.31477e-13	1.73857e-13	6.89704e-14	1.01162e-05	1.63154e-13	1.51742e-05	8.73634e-11	1.13999e-13	5.05808e-06	9.57867e-14	7.5676e-14	5.05808e-06	8.15614e-14	1.3421e-13	1.36416e-13	2.79275e-13	8.14191e-14	1.88133e-13	7.50875e-14
S0460	0.00923585	0.0922995	0.141594	0.0229621	0.0691422	2.71501e-09	0.210113	0.0325215	0.0303815	0.00422768	0.0241305	3.86074e-08	0.000325324	0.000390242	0.000650405	1.71113e-10	6.89081e-10	0.00195122	2.69201e-11	0.00188617	0.00117072	0.00013008	0.000390253	0.0052032	0.00117082	1.28842e-08	0.00091056	0.00013008	4.47668e-11	0.00156097	7.89583e-12	0.00260181	1.44738e-11	3.05296e-09	0.000130081	3.68713e-11	1.95249e-12	1.93302e-11	6.00109e-12	5.02831e-12	0.336661	0.000260164	0.000650404	5.40606e-12	1.91921e-11	3.94925e-11	0.000260161	1.64654e-11	0.0013008	0.00104064	1.66697e-09	1.46674e-09	0.0026016	1.00309e-11	0.0006504	0.00026016	0.00039024	3.38186e-12	3.87665e-12	1.04661e-10	8.43215e-12	9.34761e-12	2.97149e-12	3.43642e-12	3.98685e-12	0.00013008	1.78247e-11	3.76598e-12	0.00013008	0.000455284	2.36155e-12	2.33387e-12	2.13333e-12	2.67894e-12	6.07184e-12	5.30752e-12	1.93794e-12	3.38122e-12	4.47112e-12	1.77373e-12	4.57831e-12	4.19587e-12	2.44387e-12	2.24675e-09	2.93175e-12	2.26437e-12	2.46337e-12	1.94618e-12	2.71437e-12	2.09754e-12	3.45152e-12	3.50826e-12	7.18219e-12	2.09388e-12	4.83827e-12	1.93105e-12
S0461	0.00765721	0.0616539	0.0378317	0.00270763	0.651889	0.00144251	0.0193605	0.00250981	0.00546497	0.00228235	0.0120639	0.00015809	1.885e-08	0.000177845	0.00037545	2.59938e-11	0.000484132	0.00347785	4.08945e-12	0.00619491	0.0248192	0.000632335	0.00425838	0.000928743	0.00064223	0.0015018	0.000128443	0.000256886	0.000345808	0.000227247	0.000217365	0.000108715	0.000306287	9.88028e-05	0.000306287	3.95209e-05	2.96603e-13	5.92814e-05	9.11627e-13	1.97605e-05	0.14286	0.00041497	0.00040509	1.97605e-05	7.90419e-05	0.000306287	0.000197605	2.50126e-12	0.00081018	5.92814e-05	2.9641e-05	3.95212e-05	0.000158084	1.97605e-05	0.00202545	0.000523652	0.000691617	9.88024e-05	5.88903e-13	1.5899e-11	1.97605e-05	1.42e-12	4.51399e-13	5.22027e-13	1.97605e-05	3.86441e-13	9.88024e-06	1.97605e-05	6.53012e-12	0.000207486	3.58743e-13	3.54539e-13	3.24075e-13	1.97605e-05	1.97605e-05	9.88024e-05	2.94394e-13	5.13642e-13	3.95209e-05	2.69448e-13	9.88024e-05	6.37395e-13	3.71249e-13	3.41304e-10	4.45363e-13	3.43981e-13	3.74211e-13	2.95644e-13	4.1234e-13	3.18637e-13	7.90419e-05	5.3294e-13	1.09105e-12	3.18081e-13	7.34982e-13	2.93345e-13
S0462	0.0578525	0.496211	0.359518	0.0029457	0.040248	0.00322565	0.0113527	0.000886207	0.00222095	6.38061e-05	0.000896818	4.7854e-05	6.7352e-05	0.000953515	8.86181e-06	7.08934e-06	0.00121759	0.000498026	7.33571e-13	0.000450173	0.00169081	4.2536e-05	6.91213e-05	0.000696527	0.00127608	3.36747e-05	5.317e-06	9.74783e-05	3.54467e-06	0.00239265	1.0634e-05	0.000467902	1.0634e-05	3.54475e-06	1.94957e-05	1.00474e-12	5.32052e-14	7.08933e-06	1.63529e-13	1.37021e-13	0.00896661	0.00187336	0.000629178	7.08933e-06	5.22982e-13	2.48127e-05	3.0334e-11	4.48679e-13	4.96254e-05	0.000141787	0.000152421	3.99685e-11	1.41787e-05	2.73341e-13	0.00249899	2.48127e-05	3.01297e-05	9.21554e-14	1.05638e-13	2.85199e-12	3.54467e-06	7.08933e-06	8.09727e-14	9.3642e-14	1.08641e-13	6.93203e-14	4.8572e-13	1.02623e-13	1.17138e-12	3.54478e-06	6.4352e-14	6.35978e-14	5.81331e-14	7.30008e-14	1.65457e-13	1.94957e-05	5.28088e-14	9.2138e-14	1.21837e-13	4.8334e-14	3.54467e-06	1.14337e-13	8.86166e-06	6.12237e-11	7.98899e-14	3.54467e-06	6.71266e-14	5.30332e-14	1.24063e-05	5.71577e-14	3.54467e-06	1.94957e-05	3.54467e-06	5.7058e-14	1.31842e-13	5.26208e-14
S0463	0.0401283	0.420968	0.414074	0.000838317	0.00587388	0.000548919	0.0102955	0.000425112	0.000210901	7.14443e-05	0.000282211	9.52642e-06	1.19094e-05	0.00155745	7.14438e-06	3.69121e-05	4.76287e-06	4.28661e-05	4.92838e-13	5.00101e-05	0.000317921	1.667e-05	2.38167e-06	5.95358e-05	0.0140183	1.42888e-05	7.04784e-13	1.51442e-12	2.38143e-06	0.000910896	2.38143e-06	0.000314352	2.64978e-13	0.0803065	7.1443e-06	7.14429e-06	3.57451e-14	7.14428e-06	1.09864e-13	9.20554e-14	0.00672302	0.000101211	0.000685851	9.89709e-14	3.51357e-13	2.38143e-06	1.19073e-06	1.90514e-05	1.42886e-05	1.19071e-05	2.38146e-06	2.97679e-05	3.24404e-12	1.8364e-13	1.07164e-05	4.76286e-06	1.667e-05	6.19132e-14	7.09715e-14	1.91606e-12	2.38143e-06	8.93036e-05	5.44003e-14	6.29119e-14	7.29889e-14	1.30979e-05	3.26324e-13	6.89454e-14	7.86976e-13	7.14436e-06	1.42886e-05	4.27272e-14	3.90558e-14	9.52571e-06	0.000764438	2.38143e-06	3.54788e-14	6.19015e-14	8.18546e-14	3.24724e-14	8.38171e-14	8.335e-06	1.30979e-05	4.11322e-11	1.90514e-05	4.14548e-14	2.38143e-06	7.14428e-06	4.96931e-14	3.84005e-14	6.31885e-14	6.42272e-14	1.31487e-13	3.83335e-14	8.85762e-14	3.53525e-14
S0464	0.0460525	0.394014	0.297166	0.00239053	0.0567895	0.000803074	0.112464	0.00378614	0.000555661	0.000277263	0.00214163	5.675e-09	3.82598e-05	0.00285856	0.000114726	4.7802e-05	1.0129e-10	0.000497144	3.95706e-12	0.000592746	0.0032601	0.000172087	0.000554505	0.000152967	0.00798295	0.000133847	1.91208e-05	1.91208e-05	6.58039e-12	0.00407273	7.64832e-05	7.65145e-05	2.12754e-12	0.0600202	7.64833e-05	5.41981e-12	2.87002e-13	7.64832e-05	3.82416e-05	7.39125e-13	0.000336644	0.000162527	0.000439779	7.9465e-13	2.82109e-12	7.64832e-05	1.63629e-10	6.69228e-05	0.000210329	3.07572e-11	9.56064e-06	2.156e-10	2.60468e-11	5.73624e-05	1.91209e-05	0.000133846	8.60436e-05	4.97109e-13	1.91208e-05	1.53843e-11	1.23946e-12	1.91208e-05	4.36787e-13	5.05128e-13	1.91208e-05	3.73931e-13	4.7802e-05	1.91208e-05	6.31873e-12	3.82422e-05	3.4713e-13	3.43062e-13	3.13584e-13	3.93784e-13	0.000822194	3.82416e-05	2.84864e-13	4.97015e-13	6.57221e-13	2.60725e-13	6.72978e-13	6.16761e-13	3.59231e-13	3.30256e-10	1.91208e-05	3.32846e-13	3.62098e-13	1.91208e-05	3.98992e-13	3.08323e-13	5.07349e-13	5.15688e-13	1.05573e-12	3.07785e-13	1.91208e-05	2.83849e-13
S0465	0.10401	0.447256	0.40186	0.000368754	0.00342883	0.000140847	0.00293582	0.000197385	0.000408295	7.89471e-05	0.000219802	1.34572e-05	2.69305e-06	0.00147575	4.75471e-05	8.79171e-05	0.00196737	0.000227867	3.71317e-13	0.000145333	0.000245809	1.07654e-05	1.88396e-05	0.000200056	0.0122905	1.52511e-05	5.31002e-13	1.25596e-05	1.34567e-05	0.00281066	1.79423e-06	3.31961e-05	7.17691e-06	0.0017404	0.000115728	1.79423e-06	2.69134e-06	5.38268e-06	3.58845e-06	6.93568e-14	0.00221068	0.000148921	0.0145189	7.45672e-14	5.38268e-06	3.31932e-05	7.17692e-06	0.000105859	3.55191e-11	1.97365e-05	0.000237735	1.79425e-06	2.44414e-12	1.79423e-06	1.16625e-05	1.79423e-06	3.9473e-05	4.66469e-14	5.34717e-14	7.17691e-05	2.42221e-05	7.17691e-06	4.09865e-14	6.27979e-06	3.58845e-06	3.50883e-14	2.4586e-13	5.19452e-14	5.92927e-13	8.97119e-06	1.79423e-06	1.79423e-06	2.94256e-14	3.69513e-14	1.34567e-05	2.42221e-05	2.67306e-14	4.66381e-14	4.48557e-06	2.44655e-14	6.31499e-14	4.48557e-06	1.07654e-05	1.79426e-06	1.43538e-05	3.49874e-05	4.48557e-06	2.68442e-14	8.97114e-06	1.79423e-06	1.79423e-06	4.83903e-14	9.90659e-14	2.88814e-14	2.69134e-06	2.66354e-14
S0466	0.0195901	0.127747	0.174009	0.00803666	0.4415	0.000180555	0.0809562	0.00234822	0.00826577	0.0216213	0.0575066	2.67938e-08	0.00126396	9.02781e-05	0.000270833	9.02766e-05	0.00126387	0.00550688	9.02765e-05	0.00406245	0.0106978	0.000993042	0.0023472	0.000361108	0.00325002	0.0023472	2.67174e-11	5.74096e-11	0.0120971	0.000541665	9.02765e-05	0.00103833	0.000180553	0.00207636	0.000677074	9.02765e-05	1.35504e-12	1.34153e-11	4.1648e-12	3.48969e-12	0.000415827	0.000451385	0.00415272	0.000135415	1.33195e-11	2.74081e-11	7.72554e-10	1.14271e-11	0.000631937	9.02766e-05	1.15689e-09	1.01793e-09	0.000361106	0.000270829	0.00027083	0.000541659	0.000902765	2.34704e-12	2.69043e-12	7.26352e-11	0.000135415	6.48732e-12	0.000180553	2.3849e-12	2.7669e-12	1.76547e-12	1.23705e-11	2.61362e-12	2.98331e-11	9.02795e-05	1.63893e-12	1.61973e-12	1.48055e-12	1.8592e-12	4.2139e-12	3.68346e-12	1.34495e-12	2.3466e-12	3.10299e-12	1.23098e-12	9.02765e-05	2.91196e-12	1.69606e-12	1.55926e-09	2.03466e-12	1.57149e-12	1.7096e-12	1.35066e-12	9.02765e-05	1.45571e-12	2.39538e-12	2.43476e-12	4.9845e-12	1.45317e-12	3.3578e-12	1.34016e-12
S0467	0.000684573	0.0111612	0.0148542	0.116637	0.138542	1.42864e-09	0.152075	0.0125953	0.0281364	0.00253263	0.00215647	6.84686e-05	0.0770386	0.000205346	0.000239572	9.00397e-11	3.62595e-10	0.000889837	1.41654e-11	0.0031144	0.000958276	0.000479138	0.00109518	0.00082138	0.00650263	0.000479144	2.02573e-11	0.000205345	2.35563e-11	4.61538e-09	4.1548e-12	0.00243002	7.61612e-12	1.60647e-09	4.9464e-10	1.94017e-11	1.0274e-12	1.01716e-11	6.84482e-05	2.6459e-12	0.420382	0.00215612	0.00253259	2.84467e-12	1.00989e-11	6.84483e-05	5.85756e-10	8.66409e-12	1.35502e-09	0.00041069	8.7716e-10	7.71799e-10	9.32418e-11	5.27828e-12	0.000205345	2.94035e-11	0.000136897	1.77954e-12	6.84482e-05	5.50725e-11	4.43701e-12	4.91873e-12	1.5636e-12	1.80825e-12	2.09789e-12	1.33859e-12	9.37936e-12	1.98167e-12	2.26197e-11	6.84505e-05	1.24265e-12	1.22809e-12	1.12256e-12	1.40966e-12	3.19501e-12	2.79283e-12	1.01975e-12	1.7792e-12	2.35271e-12	9.33339e-13	2.40911e-12	2.20787e-12	1.28597e-12	1.18224e-09	1.54269e-12	1.19151e-12	1.29623e-12	1.02408e-12	1.4283e-12	1.10373e-12	1.8162e-12	1.84605e-12	3.77928e-12	1.1018e-12	2.5459e-12	1.01612e-12
S0468	0.000417252	0.0348539	0.0639679	0.0394719	0.105019	6.21999e-10	0.112566	0.063804	0.0295196	0.0163011	0.0354334	2.98097e-05	0.0120396	5.96022e-05	0.000461915	2.98009e-05	1.57866e-10	0.000834429	2.98009e-05	0.00222017	0.00116223	0.000149004	0.000476817	0.00032781	0.000417235	0.000119206	8.81957e-12	0.000149004	5.96017e-05	5.96037e-05	2.98009e-05	0.0423322	3.31589e-12	6.99423e-10	0.0416318	8.44708e-12	4.47309e-13	4.42848e-12	1.37483e-12	1.15197e-12	0.391944	0.000208607	0.000178806	1.23851e-12	8.94026e-05	9.04759e-12	2.98011e-05	3.77216e-12	0.000119204	5.96018e-05	0.00135594	0.00126654	0.000312909	2.29805e-12	5.96018e-05	5.96017e-05	5.96018e-05	7.74773e-13	8.88128e-13	2.39774e-11	1.93178e-12	2.1415e-12	6.80757e-13	7.87271e-13	9.13373e-13	5.82793e-13	5.96017e-05	8.62774e-13	9.8481e-12	0.000163906	5.41023e-13	5.34682e-13	4.88739e-13	6.13735e-13	1.39104e-12	2.98009e-05	4.43976e-13	7.74627e-13	2.98009e-05	4.06355e-13	1.04888e-12	9.61258e-13	5.59882e-13	5.14722e-10	6.71654e-13	5.18759e-13	5.6435e-13	4.45863e-13	6.21852e-13	4.80538e-13	7.90732e-13	8.0373e-13	1.64542e-12	4.797e-13	1.10843e-12	4.42396e-13
S0469	0.000710168	0.160529	0.17993	0.0285214	0.130055	2.46987e-09	0.210785	0.0704107	0.0317801	0.0111236	0.0142008	3.51215e-08	0.012307	2.07898e-09	0.000414178	1.55663e-10	6.26864e-10	0.000355023	2.44895e-11	0.0020117	0.00727761	2.42378e-10	0.00100586	0.000355008	0.000118424	1.17209e-08	0.000118335	7.52528e-11	4.07248e-11	0.000118343	7.18292e-12	0.0177505	1.3167e-11	0.000118338	0.000710011	3.35422e-11	1.7762e-12	0.000118335	5.45925e-12	4.57431e-12	0.106692	3.57929e-09	3.83167e-09	4.91794e-12	1.74592e-11	0.000118335	0.00964431	1.49787e-11	0.000236672	1.90351e-10	1.51646e-09	0.00130169	1.61199e-10	9.12522e-12	0.000118336	5.08335e-11	0.000118335	3.07651e-12	3.52663e-12	9.52108e-11	7.67082e-12	8.50362e-12	2.70319e-12	3.12614e-12	3.62688e-12	2.31419e-12	0.00023667	3.42595e-12	3.91055e-11	0.000236674	2.14833e-12	2.12315e-12	1.94071e-12	2.43706e-12	5.52361e-12	0.00023667	1.76297e-12	3.07593e-12	0.00023667	1.61358e-12	4.16494e-12	3.81702e-12	2.22321e-12	2.04389e-09	2.66704e-12	2.05992e-12	2.24095e-12	1.77046e-12	2.46929e-12	1.90815e-12	3.13989e-12	3.1915e-12	6.53372e-12	1.90482e-12	4.40142e-12	1.75669e-12
S0470	0.00200882	0.674243	0.308694	0.00149995	0.00166482	0.00273721	0.000871688	0.000150492	0.000809012	9.48834e-05	6.51814e-05	0.00133027	4.31301e-05	0.000665134	2.20434e-05	3.83363e-06	8.62567e-06	3.16277e-05	3.96686e-13	6.99638e-05	1.72513e-05	7.66726e-06	2.3002e-05	2.39602e-05	2.30032e-05	2.20435e-05	5.67282e-13	1.91682e-06	3.45026e-05	0.000851065	1.91681e-06	4.69651e-05	2.13281e-13	4.49874e-11	3.83364e-06	4.79204e-06	2.87712e-14	1.91681e-06	8.843e-14	7.40955e-14	0.00332204	5.7505e-06	7.95478e-05	7.96618e-14	5.75044e-06	2.87522e-06	1.64034e-11	2.42628e-13	3.83367e-06	3.08334e-12	2.45638e-11	2.16133e-11	1.91682e-06	1.47812e-13	2.20434e-05	5.75044e-06	0.000373779	4.9834e-14	5.71251e-14	1.43761e-05	8.62566e-06	2.1085e-05	4.37868e-14	1.15009e-05	5.87489e-14	3.74857e-14	2.62658e-13	1.91681e-06	6.33437e-13	1.72514e-05	3.4799e-14	3.43912e-14	3.1436e-14	3.94759e-14	1.91681e-06	7.82098e-14	2.85569e-14	4.98246e-14	6.58849e-14	2.61371e-14	1.91681e-06	6.18288e-14	2.87522e-06	3.31073e-11	3.83363e-06	3.3367e-14	3.62994e-14	2.86782e-14	9.58407e-06	3.09086e-14	5.08605e-14	3.83363e-06	1.05834e-13	3.08547e-14	7.12951e-14	2.84552e-14
S0471	0.000760304	0.305419	0.606213	0.0104073	0.0155818	0.000684263	0.0327664	0.000617281	0.00709362	0.00041593	0.000711142	5.81427e-05	0.00257606	0.000295173	3.6647e-10	1.78892e-05	4.73829e-11	0.000335425	1.8511e-12	0.000322007	0.000491954	0.00245083	0.000536678	5.36679e-05	1.7896e-05	0.000286229	1.78892e-05	8.94462e-06	8.94462e-05	0.000187838	8.94462e-06	0.000125239	1.78892e-05	2.09929e-10	8.94468e-06	1.78892e-05	1.34258e-13	1.32919e-12	1.78892e-05	3.45759e-13	0.0105332	2.70549e-10	6.70849e-05	3.71734e-13	1.31969e-12	2.7156e-12	7.65448e-11	1.1322e-12	3.57786e-05	1.78892e-05	1.14625e-10	1.00857e-10	8.94463e-06	6.8975e-13	0.000120752	0.000393563	5.36677e-05	2.32545e-13	2.66568e-13	7.19672e-12	8.94462e-06	6.42765e-13	2.04327e-13	3.57785e-05	2.74146e-13	1.74923e-13	1.22567e-12	2.58958e-13	2.95587e-12	1.78895e-05	1.78892e-05	1.60483e-13	1.46693e-13	1.8421e-13	4.17514e-13	3.64958e-13	1.33258e-13	2.32501e-13	3.07445e-13	1.21966e-13	3.14816e-13	2.88518e-13	1.68046e-13	1.54492e-10	7.60292e-05	1.55704e-13	1.69388e-13	1.33824e-13	1.86647e-13	1.44232e-13	2.37335e-13	2.41236e-13	4.93865e-13	1.4398e-13	3.32691e-13	1.32783e-13
S0472	0.00260889	0.640457	0.333408	0.00286904	0.00898825	0.00239081	0.00312827	4.68837e-05	0.00126021	7.9157e-05	0.000612257	9.58898e-10	4.84931e-06	0.000739858	3.23095e-06	6.46164e-06	6.46165e-06	4.5232e-05	6.6862e-13	3.55392e-05	2.58466e-05	1.61541e-05	2.26161e-05	7.86112e-11	4.20031e-05	1.29236e-05	3.23082e-06	1.61541e-05	6.46164e-06	0.000791551	3.23082e-06	1.77748e-05	3.59488e-13	6.46171e-06	2.33475e-11	9.15779e-13	4.84943e-14	3.23082e-06	3.23082e-06	1.24889e-13	4.23436e-05	3.23092e-06	4.84624e-05	1.34271e-13	4.76677e-13	9.80882e-13	3.23085e-06	3.23082e-06	6.78473e-05	3.23082e-06	4.14027e-11	0.00175272	8.72321e-05	6.46164e-06	1.77695e-05	9.69246e-06	0.00019708	6.46164e-06	9.62852e-14	2.59947e-12	2.10003e-05	2.26157e-05	7.38033e-14	8.53509e-14	9.90221e-14	6.31827e-14	9.69246e-06	9.35364e-14	1.06767e-12	3.06929e-05	3.23082e-06	5.79668e-14	5.29859e-14	6.65373e-14	1.50807e-13	1.31824e-13	4.81331e-14	8.39801e-14	1.1105e-13	4.40544e-14	1.13712e-13	1.04213e-13	6.06988e-14	5.58029e-11	7.28164e-14	5.62405e-14	6.11832e-14	4.83376e-14	6.74173e-14	5.20969e-14	8.57261e-14	8.71352e-14	1.78385e-13	5.2006e-14	3.23082e-06	4.79617e-14
S0473	0.000610142	0.398584	0.336202	0.0185184	0.0220035	2.2945e-10	0.0335489	0.000285951	0.00134185	0.00199529	0.00231414	0.00389163	1.10038e-05	0.000709067	4.50406e-10	5.49665e-05	5.82355e-11	0.000258344	2.27507e-12	0.00218217	0.00075304	4.39732e-05	8.24508e-05	0.000582645	0.0207004	0.00018139	1.09933e-05	0.000159403	3.78332e-12	0.000126424	6.67291e-13	0.000802528	1.22321e-12	2.58011e-10	0.00103887	3.11606e-12	1.65008e-13	1.63363e-12	5.07163e-13	4.24952e-13	0.148103	0.000939927	0.000698074	4.56876e-13	1.62196e-12	2.19866e-05	0.000340792	0.00109933	0.000681584	0.000153906	8.24498e-05	1.23957e-10	1.49753e-11	8.4773e-13	9.89397e-05	1.09933e-05	0.000527678	2.85807e-13	3.27623e-13	8.84505e-12	7.12617e-13	1.09933e-05	2.51126e-13	2.90418e-13	1.09933e-05	2.14987e-13	1.09933e-05	3.1827e-13	3.63288e-12	2.74836e-05	1.99579e-13	1.09933e-05	1.80292e-13	4.39732e-05	5.13142e-13	4.48548e-13	1.63779e-13	2.85753e-13	3.77862e-13	1.49901e-13	3.86921e-13	3.546e-13	2.06536e-13	1.09935e-05	0.000120926	1.91366e-13	2.08184e-13	1.64475e-13	2.29396e-13	1.77267e-13	2.91694e-13	2.96489e-13	6.0698e-13	1.76957e-13	4.08891e-13	1.63196e-13
S0474	0.000693958	0.491306	0.269322	0.00223453	0.00590366	2.18959e-11	0.00093971	0.000128523	0.000186273	5.61257e-05	0.000202475	1.04938e-06	7.71073e-05	0.000784177	4.29813e-11	7.34346e-06	5.55729e-12	3.40948e-05	2.17105e-13	0.000175194	5.24533e-05	5.24533e-06	0.000243383	0.000220828	0.0365148	1.4687e-05	3.10471e-13	6.2944e-06	3.61034e-13	0.000120118	6.36781e-14	0.000249679	1.16728e-13	2.46215e-11	7.58106e-12	3.1472e-06	1.57464e-14	1.04907e-06	1.04907e-06	4.05522e-14	0.189148	2.41285e-05	0.000187258	4.35986e-14	1.5478e-13	1.04907e-06	4.09136e-05	0.000797815	4.93061e-05	1.67851e-05	1.34437e-11	1.18289e-11	1.42906e-12	8.0897e-14	3.2521e-05	3.1472e-06	0.000102808	2.7274e-14	3.12644e-14	8.44064e-13	1.04907e-06	2.62266e-06	2.39644e-14	2.77139e-14	2.09813e-06	2.05158e-14	1.43752e-13	1.04907e-06	3.46678e-13	8.91706e-05	1.90454e-14	1.88222e-14	1.72048e-14	4.19626e-06	4.8968e-14	1.04907e-06	1.56291e-14	2.72688e-14	3.60586e-14	1.43047e-14	1.04907e-06	3.38387e-14	1.04907e-06	5.24535e-06	2.09813e-06	1.82616e-14	1.98665e-14	1.56955e-14	2.18908e-14	1.69162e-14	2.78358e-14	2.82933e-14	5.79228e-14	1.68867e-14	3.90196e-14	1.55735e-14
S0475	0.00374198	0.354176	0.549561	0.00107352	0.00209678	1.25656e-06	0.00229634	0.00481382	0.000176804	4.60737e-05	5.78052e-05	2.48625e-10	8.38494e-07	0.000947433	3.35081e-06	0.000136544	9.96857e-05	4.02095e-05	1.73362e-13	2.63874e-05	0.000164607	6.70156e-06	3.39267e-05	2.97382e-05	0.0378249	1.71728e-05	2.47916e-13	5.32715e-13	2.88291e-13	0.00590491	5.08479e-14	8.37832e-06	5.02617e-06	1.96606e-11	0.000191832	4.18847e-06	3.76963e-06	3.35078e-06	3.86461e-14	3.23816e-14	0.0166463	6.28274e-06	0.0142345	3.48142e-14	1.23594e-13	6.28271e-06	1.75916e-05	1.71727e-05	7.53927e-06	3.09947e-05	1.0735e-11	9.44557e-12	3.89528e-05	6.45975e-14	2.55497e-05	1.67539e-06	0.000102199	2.17787e-14	2.49651e-14	0.00503287	8.41883e-05	4.73298e-05	1.91359e-14	1.25654e-06	2.56747e-14	1.63822e-14	1.14788e-13	8.7958e-06	2.76828e-13	7.87433e-05	4.56544e-05	1.50298e-14	1.37383e-14	1.7252e-14	3.35078e-06	3.41796e-14	1.63351e-05	2.17746e-14	2.93193e-06	1.14225e-14	2.94836e-14	2.70207e-14	1.04712e-05	1.44687e-11	3.72774e-05	1.45822e-14	1.25654e-06	1.25331e-14	1.74801e-14	1.35078e-14	2.22273e-14	2.25926e-14	4.62522e-14	1.34843e-14	3.11577e-14	1.24356e-14
S0476	0.0027847	0.140777	0.0368693	0.0106348	0.0268389	2.44722e-10	0.0603397	0.0148146	0.00221673	0.00138942	0.00546976	0.016286	0.0115374	0.000175875	1.17254e-05	1.54235e-11	6.21115e-11	0.000351751	2.42649e-12	0.000914548	0.00153597	5.86249e-05	0.000117251	2.34502e-05	0.000128983	0.000117251	3.47001e-12	2.34499e-05	1.1725e-05	0.000504174	1.1725e-05	0.00360545	1.1725e-05	0.00265571	8.20749e-05	3.32345e-12	1.75991e-13	1.74236e-12	5.40918e-13	4.53235e-13	0.657203	4.69002e-05	0.000316575	4.87284e-13	2.34499e-05	3.55972e-12	0.000492449	1.48413e-12	0.00011725	4.68999e-05	0.000580386	0.000398649	1.5972e-11	9.04152e-13	8.20748e-05	8.20748e-05	0.0001876	3.0483e-13	3.49429e-13	9.43375e-12	1.1725e-05	8.42562e-13	2.6784e-13	3.09747e-13	3.59361e-13	2.29296e-13	6.44873e-05	3.39453e-13	3.87468e-12	3.87859e-10	2.12862e-13	2.10367e-13	1.92291e-13	2.41471e-13	5.47295e-13	1.1725e-05	1.7468e-13	3.04772e-13	2.34499e-05	1.59878e-13	4.12674e-13	3.78201e-13	2.20282e-13	2.02514e-10	2.64258e-13	2.04103e-13	2.2204e-13	1.75422e-13	1.1725e-05	1.89065e-13	3.11109e-13	3.16223e-13	6.47379e-13	1.88735e-13	4.36105e-13	1.74058e-13
S0477	0.00083278	0.260373	0.624549	0.00575349	0.0416147	0.00213797	0.0178666	0.00496468	0.000889306	0.00436403	0.00508073	3.2032e-05	0.00872406	0.000496459	0.00524484	4.80444e-05	5.60518e-05	0.000472437	8.0074e-06	0.000856792	0.00103696	0.000128118	0.000136127	0.000788728	0.000224213	0.000120112	2.36979e-12	6.40592e-05	2.75573e-12	0.000224208	4.86047e-13	0.00159348	1.60148e-05	0.00018417	8.00745e-06	4.0037e-05	1.2019e-13	8.00739e-05	1.60148e-05	3.0953e-13	0.000305131	6.40594e-05	0.00984109	3.32783e-13	2.40222e-05	2.40222e-05	6.85244e-11	8.00739e-06	0.000212196	4.80444e-05	1.02614e-10	9.02887e-11	1.09079e-11	6.17477e-13	2.00185e-05	3.20296e-05	0.000124115	2.08179e-13	2.38637e-13	3.20296e-05	1.20111e-05	5.75415e-13	1.82917e-13	2.11537e-13	8.00739e-06	1.56595e-13	4.80444e-05	4.0037e-05	2.64615e-12	6.80631e-05	1.45371e-13	1.43667e-13	1.31323e-13	5.60518e-05	3.73767e-13	3.26718e-13	1.19295e-13	2.0814e-13	2.75231e-13	1.09186e-13	2.81829e-13	2.58287e-13	1.50438e-13	1.38304e-10	1.80471e-13	1.39389e-13	1.51639e-13	1.19802e-13	1.6709e-13	8.00739e-06	2.12467e-13	2.1596e-13	4.42118e-13	1.28894e-13	2.97832e-13	1.1887e-13
S0478	0.0505883	0.551954	0.308701	0.000823303	0.00185809	9.07717e-07	0.00118569	0.00105657	0.00257883	0.000216033	0.000749763	0.000649005	0.000819652	0.0134167	5.44623e-06	1.99694e-05	9.98469e-06	4.53851e-05	1.8154e-06	3.94849e-05	6.12696e-05	9.98468e-06	1.2254e-05	1.8154e-05	0.0613087	1.81549e-06	2.68634e-13	8.16929e-06	3.12383e-13	0.00080649	9.07698e-07	0.000260511	3.44925e-05	9.0772e-07	3.6308e-06	2.7231e-06	1.36245e-14	2.7231e-06	9.07698e-07	3.50876e-14	0.000137613	4.94696e-05	0.00233278	3.77235e-14	1.8154e-06	9.07699e-07	9.07706e-07	4.08464e-06	9.0316e-05	6.35389e-06	1.16321e-11	6.80775e-06	1.23649e-12	6.99957e-14	4.08465e-06	5.44619e-06	6.6262e-05	2.35986e-14	2.70513e-14	7.30322e-13	5.44619e-06	7.26159e-06	2.0735e-14	2.39793e-14	2.78203e-14	1.77512e-14	6.80774e-06	2.6279e-14	2.99961e-13	3.00264e-11	1.64789e-14	1.62858e-14	1.48864e-14	1.86936e-14	6.35389e-06	3.70359e-14	1.3523e-14	2.35942e-14	3.11995e-14	1.23771e-14	2.7231e-06	4.53849e-06	1.36155e-06	1.56778e-11	4.53849e-06	1.58008e-14	1.71894e-14	1.35804e-14	1.89409e-14	1.46366e-14	9.07698e-07	2.44806e-14	5.01174e-14	1.46111e-14	3.37615e-14	1.34748e-14
S0479	0.0260166	0.357906	0.338889	0.0104478	0.0289158	0.000262833	0.00700187	0.00184379	0.00763423	0.00296461	0.003069	5.4115e-05	0.000108233	0.000436767	4.63827e-05	7.7304e-06	0.00191714	0.000386521	1.54608e-05	0.00146491	0.00121367	4.25172e-05	0.000235778	0.000351733	0.0146916	0.000100496	7.73039e-06	3.8652e-05	2.6604e-12	0.000425172	7.73039e-06	0.00230753	1.54608e-05	1.81431e-10	4.25172e-05	1.54608e-05	1.16033e-13	1.14875e-12	2.31912e-05	7.73039e-06	0.187393	6.95737e-05	5.4113e-05	2.31912e-05	8.50343e-05	3.8652e-05	0.000769174	9.78503e-13	0.000243507	5.41127e-05	0.000374924	0.00019326	0.00126005	7.73039e-06	0.000108225	4.63823e-05	0.000146877	2.00977e-13	2.30382e-13	6.21977e-12	7.73039e-06	5.5551e-13	1.76589e-13	1.9326e-05	2.3693e-13	7.73039e-06	7.73039e-06	2.23805e-13	2.55461e-12	6.18434e-05	1.54608e-05	1.38697e-13	1.2678e-13	1.59204e-13	3.60837e-13	1.54608e-05	1.15168e-13	2.00939e-13	2.65709e-13	1.05409e-13	2.7208e-13	2.49352e-13	2.70564e-05	1.54609e-05	7.73039e-06	1.34567e-13	1.46393e-13	1.15658e-13	1.54608e-05	1.24652e-13	7.73039e-06	2.08489e-13	4.26823e-13	1.24435e-13	7.73039e-06	1.14758e-13
S0480	0.0119289	0.152128	0.385157	0.0265155	0.0668024	0.000514009	0.033658	0.00107673	0.00425872	0.00292889	0.000795357	0.000378238	0.00967889	0.000523707	0.000698276	3.87931e-05	0.000931034	0.001125	4.01413e-12	0.00173599	0.000795258	0.000232759	0.000504312	0.000368535	0.00531467	0.000310347	5.74041e-12	3.87931e-05	6.67529e-12	0.00017457	1.17737e-12	0.000378264	2.15822e-12	4.55235e-10	3.87932e-05	1.93965e-05	2.91141e-13	2.88237e-12	8.94837e-13	7.49784e-13	0.261506	0.000223061	7.75868e-05	8.0611e-13	1.93965e-05	1.93965e-05	1.65989e-10	2.45519e-12	0.0282705	3.87931e-05	2.48565e-10	2.18709e-10	2.64224e-11	1.49573e-12	0.00033944	3.87931e-05	0.00033944	5.04278e-13	5.78058e-13	1.56062e-11	1.25734e-12	1.39385e-12	4.43086e-13	5.12413e-13	5.94489e-13	3.79323e-13	2.65788e-12	1.93965e-05	6.40985e-12	1.93972e-05	3.87931e-05	3.4801e-13	3.18106e-13	3.99463e-13	9.05386e-13	7.91418e-13	2.88972e-13	5.04183e-13	6.66699e-13	2.64485e-13	6.82684e-13	6.25656e-13	3.64411e-13	3.35018e-10	4.37161e-13	3.37646e-13	3.67319e-13	2.902e-13	4.04746e-13	3.12769e-13	5.14665e-13	5.23125e-13	1.07095e-12	3.12223e-13	7.21446e-13	2.87943e-13
S0481	7.14747e-05	0.00096789	0.00207095	0.0201307	0.0607111	1.48983e-09	0.101984	0.00435498	0.0124958	0.0305149	0.0102434	2.11853e-08	0.000178517	1.25404e-09	7.13827e-05	0.00014276	3.78125e-10	0.00107071	1.47721e-11	0.00638849	0.000606728	0.000214139	0.00149898	0.00199863	0.000428332	0.000142767	2.11248e-11	0.000571038	2.45652e-11	4.81304e-09	4.33274e-12	0.0165602	7.94231e-12	1.67527e-09	5.15825e-10	3.56899e-05	1.0714e-12	1.06072e-11	3.29302e-12	7.13797e-05	0.717302	0.0010707	0.0007138	2.9665e-12	1.05314e-11	0.000142759	0.00124915	9.03516e-12	0.00103501	0.000785177	0.00199863	8.04854e-10	9.72352e-11	5.50433e-12	0.000214139	3.06628e-11	0.000428279	1.85575e-12	2.12727e-12	5.74311e-11	4.62704e-12	5.12938e-12	1.63057e-12	1.88569e-12	2.18773e-12	1.39592e-12	0.000356899	2.06654e-12	2.35884e-11	2.36122e-09	1.29587e-12	1.28068e-12	1.17064e-12	7.13797e-05	3.33184e-12	2.91244e-12	1.06342e-12	1.8554e-12	2.45347e-12	9.73312e-13	2.51229e-12	2.30243e-12	1.34104e-12	0.00110639	1.60876e-12	1.24254e-12	1.35174e-12	1.06794e-12	1.48948e-12	1.151e-12	1.89398e-12	1.92511e-12	3.94114e-12	1.14899e-12	2.65494e-12	1.05964e-12
S0482	0.000514413	0.0877931	0.0766958	0.0425277	0.0247092	0.000771547	0.0765946	0.0269494	0.00362114	0.0165515	0.0412963	3.67512e-05	0.000330698	0.000440884	0.000495995	0.000110221	1.94627e-10	0.000936883	7.60343e-12	0.00453743	0.00132265	3.67404e-05	0.000440887	0.000514365	3.6768e-05	0.000532738	7.34806e-05	0.000110221	1.26441e-11	0.00110221	9.18507e-05	0.00233307	4.08803e-12	0.00181864	0.00341685	3.67403e-05	5.51469e-13	7.34806e-05	3.67403e-05	3.67403e-05	0.459827	0.000624586	0.000845028	7.34806e-05	0.000146961	3.67403e-05	0.120269	4.65054e-12	0.000551105	0.000183701	5.51109e-05	4.14271e-10	5.00485e-11	2.83317e-12	1.47568e-10	1.57826e-11	0.000110221	9.55186e-13	1.09494e-12	3.67403e-05	7.34806e-05	2.64018e-12	0.000110221	9.70595e-13	1.12606e-12	7.18502e-13	5.51104e-05	1.06368e-12	1.21413e-11	3.67415e-05	6.67005e-13	6.59188e-13	6.02546e-13	3.67403e-05	1.71495e-12	1.49908e-12	5.47361e-13	9.55006e-13	1.26284e-12	5.00979e-13	1.29312e-12	1.1851e-12	6.90256e-13	6.34581e-10	8.28055e-13	6.39557e-13	6.95764e-13	5.49686e-13	7.66657e-13	5.92437e-13	9.74862e-13	9.90886e-13	2.02857e-12	5.91403e-13	1.36654e-12	5.45412e-13
S0483	3.95277e-05	0.093027	0.140211	0.0173515	0.0253606	0.00126405	0.0335221	0.464705	0.00766447	0.00912484	0.00530317	0.0264561	0.0477967	0.000464142	0.000167882	2.59809e-11	1.04627e-10	0.0011653	7.90029e-05	0.00301199	0.00174794	0.000158006	0.000513521	0.000296261	1.49072e-08	0.000237011	5.84523e-12	0.000187632	6.79718e-12	0.00163931	1.19886e-12	0.00275526	2.19763e-12	0.0012443	0.000306136	1.97507e-05	2.96457e-13	2.935e-12	9.87536e-05	7.63475e-13	0.110725	0.000197508	0.000375264	1.97507e-05	2.91403e-12	1.97507e-05	1.97509e-05	2.50002e-12	0.00027651	7.90029e-05	0.00134305	0.000316012	1.97507e-05	1.97507e-05	0.000256759	7.90029e-05	0.000158006	5.13486e-13	1.97507e-05	1.58912e-11	1.2803e-12	1.4193e-12	1.97507e-05	5.21769e-13	1.97507e-05	3.8625e-13	1.97507e-05	1.97507e-05	6.5269e-12	1.97514e-05	3.58566e-13	3.54364e-13	3.23915e-13	1.97507e-05	9.21918e-13	8.05869e-13	2.94248e-13	5.13389e-13	6.78873e-13	2.69315e-13	1.97507e-05	6.3708e-13	3.71065e-13	3.41136e-10	4.45143e-13	3.43811e-13	3.74027e-13	2.95498e-13	4.12137e-13	1.97507e-05	5.24063e-13	5.32677e-13	1.09051e-12	3.17924e-13	7.34619e-13	2.93201e-13
S0485	0.0432462	0.325314	0.529406	0.000473311	0.0416721	0.00149256	0.00758698	0.00191615	0.002191	0.000987254	0.00209428	4.38146e-05	2.33724e-05	0.00384385	1.75254e-05	0.00010223	0.000254115	0.000239511	1.20895e-12	0.00106319	8.17841e-05	4.0892e-05	0.000125597	0.000201539	0.0196866	0.00131731	1.72886e-12	0.000175251	5.84172e-06	0.00178757	1.16834e-05	0.00040893	2.0446e-05	1.37104e-10	0.000297928	1.75251e-05	8.76837e-14	5.84172e-06	5.84172e-06	2.25815e-13	0.000193397	0.00020446	0.0111869	2.42779e-13	8.6189e-13	2.33669e-05	1.16835e-05	7.39437e-13	0.000175252	4.0892e-05	7.48612e-11	2.92086e-05	0.000823682	1.16834e-05	0.000736056	5.25754e-05	7.88632e-05	1.51875e-13	1.74095e-13	4.70016e-12	1.75251e-05	5.84172e-05	1.33445e-13	1.46043e-05	5.84172e-06	1.16834e-05	8.00482e-13	1.69125e-13	1.93048e-12	1.46045e-05	3.50503e-05	1.04811e-13	3.50503e-05	1.20308e-13	8.76257e-06	2.38354e-13	8.70305e-14	5.84172e-06	2.00792e-13	7.96558e-14	2.05606e-13	1.88431e-13	1.09751e-13	2.92087e-05	2.62877e-05	1.0169e-13	1.10627e-13	8.74003e-14	5.84172e-06	5.84172e-06	1.55003e-13	1.57551e-13	3.22543e-13	9.40332e-14	2.1728e-13	8.67207e-14
S0486	0.000644523	0.0119896	0.00595114	0.0273049	0.0397007	8.96747e-10	0.123319	0.0373795	0.0048361	0.00451129	0.0294523	4.29772e-05	0.14711	8.59296e-05	0.00027927	8.59289e-05	8.5929e-05	0.00122449	8.89152e-12	0.00116004	0.00302899	0.000128893	0.000386684	0.000128894	0.000128926	0.000580024	4.29644e-05	0.000171858	0.000128893	2.89703e-09	2.60793e-12	0.0086574	4.78058e-12	1.00837e-09	0.00393124	1.21783e-11	4.29644e-05	8.59288e-05	4.29644e-05	1.66081e-12	0.540454	0.000214823	4.29658e-05	8.59288e-05	6.339e-12	0.000107411	0.00227711	5.43838e-12	4.29653e-05	6.91114e-11	5.50586e-10	4.84452e-10	0.000214822	3.31313e-12	1.72567e-10	8.59288e-05	0.00354456	1.117e-12	1.28043e-12	3.45686e-11	2.78508e-12	3.08744e-12	0.000128893	1.13502e-12	1.31683e-12	8.40222e-13	5.88735e-12	1.24388e-12	1.41982e-11	2.14836e-05	7.80002e-13	7.7086e-13	4.29644e-05	8.84833e-13	2.00548e-12	4.29644e-05	6.40088e-13	1.11679e-12	1.47678e-12	5.85849e-13	4.29644e-05	1.38586e-12	8.07191e-13	7.42084e-10	9.68335e-13	7.47904e-13	8.13633e-13	6.42808e-13	8.96535e-13	6.92801e-13	1.14001e-12	1.15875e-12	2.37222e-12	6.91592e-13	1.59804e-12	6.37809e-13
S0487	0.000695311	0.00527097	0.00558937	0.0463416	0.04062	1.11623e-09	0.075073	0.0169003	0.0136406	0.0198411	0.00922557	0.000160456	0.000160491	9.3957e-10	8.02222e-05	7.03499e-11	0.00016044	0.00139049	1.10677e-11	0.0056154	0.00104286	0.0001337	0.000802205	0.000427841	0.0003744	0.00299489	1.58274e-11	5.348e-05	1.84051e-11	0.000213924	3.24623e-12	0.00187189	5.95063e-12	8.02212e-05	3.86473e-10	5.348e-05	8.02731e-13	0.00010696	0.00010696	5.348e-05	0.745864	0.000427842	0.000160442	2.2226e-12	7.89047e-12	0.00010696	0.00184506	6.76943e-12	0.000481321	5.34801e-05	0.000133701	6.03022e-10	5.34801e-05	5.348e-05	5.34802e-05	0.00016044	0.00136374	1.39039e-12	1.59382e-12	4.30293e-11	3.46673e-12	3.8431e-12	5.348e-05	1.41282e-12	1.63912e-12	1.04587e-12	7.32828e-12	1.54832e-12	1.76732e-11	0.000106962	9.70908e-13	9.59529e-13	8.7708e-13	1.1014e-12	2.49632e-12	2.18209e-12	7.96751e-13	1.39013e-12	1.83822e-12	7.29237e-13	1.88229e-12	1.72505e-12	1.00475e-12	9.2371e-10	1.20534e-12	9.30954e-13	1.01277e-12	8.00136e-13	1.11596e-12	8.62364e-13	1.41903e-12	1.44236e-12	2.95283e-12	8.6086e-13	1.98917e-12	7.93914e-13
S0488	0.00174213	0.114065	0.168466	0.0253896	0.0446957	0.000913865	0.313699	0.0436662	0.0143968	0.0115947	0.0240749	0.00248458	0.00376974	5.71175e-05	2.34012e-09	7.51335e-11	0.000285583	0.00182774	0.000171349	0.00148503	0.000628282	0.000342699	0.00159927	0.000228467	0.000228509	0.00956702	0.000171349	0.000114233	1.96565e-11	0.000799635	3.46696e-12	0.0193911	6.35526e-12	1.34052e-09	0.00017135	5.71165e-05	8.57314e-13	0.000114233	5.71165e-05	2.20787e-12	0.187177	0.00334132	0.000228468	2.37373e-12	8.427e-12	0.00171349	4.88782e-10	7.22974e-12	1.1307e-09	9.18761e-11	7.31944e-10	0.000257025	7.78055e-11	0.000114233	5.71167e-05	2.45357e-11	0.000199908	5.71165e-05	1.70219e-12	4.59551e-11	3.70245e-12	4.10442e-12	0.000114233	1.50889e-12	1.75058e-12	1.11698e-12	7.82659e-12	1.6536e-12	2.85583e-05	0.000228468	1.03693e-12	1.02477e-12	9.36719e-13	1.17629e-12	2.66607e-12	5.71165e-05	8.50927e-13	1.48465e-12	1.96321e-12	7.78823e-13	5.71165e-05	1.84235e-12	1.07307e-12	9.8652e-10	1.2873e-12	5.71165e-05	1.08164e-12	8.54543e-13	1.19185e-12	9.21003e-13	5.71165e-05	1.54043e-12	3.15361e-12	9.19396e-13	2.12442e-12	8.47898e-13
S0489	0.0011907	0.442028	0.331173	0.000521558	0.00135218	0.000139835	0.00219446	0.000280284	0.00342693	0.000101426	8.04263e-05	0.000252064	4.50124e-05	0.00113909	4.98126e-05	2.76069e-05	0.000340886	6.78172e-05	2.48403e-13	4.02102e-05	0.000101425	3.78095e-05	5.40148e-06	0.000127232	0.0278734	9.84248e-05	3.5523e-13	3.6009e-06	1.2003e-06	0.00176324	7.28581e-14	7.92219e-05	1.80045e-06	0.000520931	2.16054e-05	1.80045e-06	1.2003e-06	1.2003e-06	5.53745e-14	1.2003e-06	0.181424	8.28208e-05	0.00326122	4.98839e-14	1.77093e-13	2.4006e-06	1.20031e-06	1.02026e-05	8.40213e-06	1.9805e-05	1.53818e-11	1.20031e-06	1.63508e-12	9.25593e-14	1.9805e-05	1.2003e-06	3.30083e-05	3.12058e-14	3.57715e-14	9.65746e-13	9.60241e-06	8.40211e-06	2.74191e-14	3.17092e-14	3.67883e-14	2.34734e-14	1.64476e-13	1.2003e-06	3.96656e-13	5.4014e-06	2.4006e-06	2.15356e-14	1.96851e-14	2.47197e-14	5.60273e-14	3.00075e-06	1.78822e-14	3.12e-14	1.2003e-06	1.63669e-14	4.2246e-14	1.80045e-06	1.2003e-06	2.07317e-11	2.70525e-14	5.40136e-06	1.2003e-06	1.79582e-14	1.2003e-06	1.93548e-14	3.18486e-14	3.23722e-14	6.62731e-14	1.93211e-14	4.46447e-14	1.78186e-14
S0490	0.000356827	0.140848	0.178673	0.00137563	0.00729167	1.89336e-05	0.00163085	0.000228676	0.00345547	6.77249e-05	0.000232308	0.000944495	0.000205358	0.000505381	5.82572e-05	1.45643e-06	5.89854e-05	7.64628e-05	3.01409e-13	0.000126709	8.37447e-05	5.82572e-06	2.62159e-05	2.98568e-05	0.0144238	0.000121612	4.31031e-13	2.18464e-05	5.01228e-13	0.000117971	8.8405e-14	7.28239e-05	2.91286e-06	0.000139089	0.000166761	1.45643e-06	2.18609e-14	2.16429e-13	1.45643e-06	5.62991e-14	0.647562	1.96618e-05	0.000794482	6.05285e-14	1.45643e-06	4.42175e-13	2.11182e-05	3.64107e-06	1.6749e-05	5.82572e-06	1.45645e-06	1.64222e-11	1.98398e-12	1.1231e-13	1.38361e-05	2.91286e-06	0.000160935	3.78647e-14	1.45643e-06	1.17182e-12	7.28215e-06	8.01036e-06	3.327e-14	3.84756e-14	2.91286e-06	2.84823e-14	7.28215e-07	4.21655e-14	4.81297e-13	1.45648e-06	2.64409e-14	2.6131e-14	2.38857e-14	2.99945e-14	6.79828e-14	5.94253e-14	2.1698e-14	3.78576e-14	5.00605e-14	1.98594e-14	5.12607e-14	1.45643e-06	2.73626e-14	2.51555e-11	3.28251e-14	2.53528e-14	2.75809e-14	2.17902e-14	3.03912e-14	2.34849e-14	3.86447e-14	3.92799e-14	8.04149e-14	2.34439e-14	1.45643e-06	2.16208e-14
S0491	5.95177e-05	0.0457118	0.0726645	0.0160795	0.747859	0.00419042	0.0152317	0.00508268	0.00773062	0.00383383	0.00252644	0.000118895	5.94953e-05	0.00101046	5.9441e-05	0.000178316	0.000653825	0.00389324	1.23009e-11	0.0115311	0.00142653	0.000951018	0.00068355	0.00190204	0.000237799	0.00166429	1.75909e-11	0.00104018	0.000118877	0.000386355	5.94386e-05	0.00285315	6.61364e-12	0.00312053	0.000118878	5.94386e-05	8.92169e-13	8.83271e-12	5.94386e-05	2.29763e-12	0.00541522	0.00671657	0.00172372	2.47024e-12	8.76961e-12	0.000713263	0.00267474	7.52367e-12	0.0258558	0.000475509	0.00104018	6.7021e-10	8.09687e-11	5.94386e-05	0.000475509	0.000118877	0.000178316	0.000118877	1.7714e-12	0.000118877	3.85298e-12	5.94386e-05	1.35779e-12	1.57023e-12	1.82175e-12	5.94386e-05	0.000118877	1.72082e-12	1.96423e-11	0.000386353	1.07908e-12	1.06644e-12	0.000178316	0.000178316	2.77446e-12	0.000118877	8.85523e-13	5.94386e-05	2.04303e-12	8.10487e-13	2.09201e-12	1.91726e-12	1.1167e-12	1.02663e-09	1.33963e-12	1.03468e-12	1.12561e-12	8.89285e-13	1.2403e-12	9.58447e-13	1.57714e-12	1.60306e-12	3.28183e-12	9.56775e-13	2.21079e-12	8.8237e-13
S0492	0.00024786	0.0583471	0.044995	0.00123156	0.276077	0.000559637	0.0262991	0.00371777	0.00833156	0.00115926	0.00251845	0.000431724	8.79582e-05	0.000503673	0.000223855	6.39585e-05	9.59378e-05	0.00254235	0.000191875	0.00552441	0.000687554	0.000255834	0.000735524	0.000687554	0.000183893	0.00475691	4.79689e-05	0.00115925	6.39585e-05	0.000543648	0.000111927	0.00194276	0.000159896	0.000543647	0.000511668	0.000607605	2.40003e-13	0.00043172	4.79689e-05	0.000159896	0.532888	0.0145106	0.000383751	0.000559637	0.000527657	0.00103933	2.39846e-05	1.59896e-05	0.000663569	0.000207865	4.79691e-05	1.59898e-05	0.000127917	7.99481e-05	0.000191875	0.000191875	0.0006156	4.79689e-05	4.76524e-13	1.59896e-05	1.59896e-05	1.14902e-12	0.000159896	4.22409e-13	7.19533e-05	7.99481e-05	1.59896e-05	0.000191875	5.28399e-12	9.59382e-05	2.90285e-13	2.86883e-13	1.59896e-05	1.59896e-05	7.46359e-13	3.19792e-05	2.38215e-13	4.15625e-13	5.49596e-13	2.1803e-13	6.39585e-05	5.15762e-13	3.19792e-05	2.76174e-10	3.60375e-13	1.59896e-05	3.02801e-13	2.39227e-13	1.59896e-05	2.57832e-13	1.59896e-05	4.3124e-13	3.19792e-05	2.57383e-13	0.000183881	2.37367e-13
S0493	0.0218838	0.139476	0.642589	0.000115004	0.00109373	9.6649e-05	0.00284754	0.000455485	0.00046276	3.72161e-05	0.000344387	2.22215e-06	8.33287e-06	0.0001222	4.99913e-06	8.88727e-06	7.88745e-05	0.000757084	2.29903e-13	2.99946e-05	5.55455e-06	5.94336e-05	1.11092e-05	6.22109e-05	0.0143735	0.000152195	3.28773e-13	1.77745e-05	3.82317e-13	8.38736e-05	6.74319e-14	0.000304391	1.23609e-13	3.33275e-06	6.11e-06	1.11091e-06	1.66746e-14	2.22182e-06	5.12505e-14	4.29428e-14	0.158241	0.0148356	0.00131087	3.33272e-06	1.63904e-13	3.37274e-13	7.22091e-06	1.40617e-13	4.44365e-06	2.22182e-06	1.11092e-06	1.11092e-06	1.51331e-12	8.56659e-14	5.3879e-05	4.44363e-06	1.05536e-05	1.11091e-06	1.11091e-06	8.93821e-13	7.20122e-14	2.22182e-06	2.53771e-14	1.11091e-06	3.40485e-14	2.17252e-14	1.52226e-13	3.21622e-14	3.67115e-13	9.99821e-06	2.01681e-14	1.99317e-14	1.82191e-14	2.22182e-06	5.18547e-14	1.66636e-06	1.11091e-06	2.88763e-14	3.81842e-14	1.5148e-14	3.90997e-14	3.58335e-14	5.55454e-06	1.91877e-11	2.50377e-14	1.93381e-14	1.66636e-06	1.66207e-14	2.31812e-14	1.79134e-14	2.94767e-14	2.99612e-14	6.13373e-14	1.78821e-14	4.13197e-14	1.64915e-14
S0494	0.0367608	0.24839	0.571727	0.00070883	0.0347811	6.79027e-05	0.00621843	0.000432928	0.000481941	0.000142174	0.000441388	8.48909e-06	4.04837e-09	0.000199464	6.36604e-06	3.81952e-05	4.66831e-05	0.00180366	8.78281e-13	0.000348001	2.54635e-05	2.12196e-05	7.63909e-05	0.000110342	0.0603951	7.42689e-05	1.25599e-12	1.27317e-05	4.24391e-06	0.00011883	2.57605e-13	0.000127324	4.24391e-06	8.48793e-06	1.69757e-05	1.20294e-12	6.36587e-06	6.30655e-13	1.27317e-05	1.64051e-13	0.0296506	0.00497599	0.00110766	1.76375e-13	4.24391e-06	1.28846e-12	6.36591e-06	5.37189e-13	4.24392e-05	2.12196e-05	2.12196e-05	4.78529e-11	4.24392e-06	3.27263e-13	1.06098e-05	2.54635e-05	0.000110342	1.10335e-13	1.26477e-13	1.06098e-05	2.75103e-13	1.27317e-05	9.6946e-14	0.000199464	1.30073e-13	8.2995e-14	5.81537e-13	8.48783e-06	1.40246e-12	9.97321e-05	7.70465e-14	7.61436e-14	6.96008e-14	8.74015e-14	1.98096e-13	8.48783e-06	6.32263e-14	1.10314e-13	1.45872e-13	5.78687e-14	1.49369e-13	1.36892e-13	7.97322e-14	7.33012e-11	9.56496e-14	8.48783e-06	4.8805e-05	6.34949e-14	8.85574e-14	6.84331e-14	4.24391e-06	1.14458e-13	2.34322e-13	6.83137e-14	1.57851e-13	6.30012e-14
S0495	6.76285e-05	0.330852	0.316384	0.00264776	0.00303177	4.78464e-11	0.269924	0.0368857	0.00105922	0.000136399	0.000621249	0.000498595	0.00123445	0.000222362	2.8655e-05	1.60467e-05	1.21436e-11	0.00217204	1.83391e-05	0.00184652	0.00122528	0.000383975	0.000432116	0.000204023	9.17129e-06	0.000999482	4.35554e-05	1.60467e-05	4.58478e-06	0.00849216	2.29239e-06	0.000104307	0.000511203	0.000350736	0.000669378	0.000309473	3.44086e-14	0.000199438	4.58478e-06	0.000543296	0.0133248	0.00170325	0.000128374	0.000349589	0.000339274	8.59646e-05	1.96174e-11	2.90168e-13	6.41869e-05	4.58478e-06	1.49006e-05	2.58482e-11	8.02337e-06	2.29239e-06	8.13798e-05	0.000124935	0.000872254	7.90874e-05	6.87717e-06	1.84442e-12	5.73097e-06	1.64732e-13	2.29239e-06	9.16956e-06	5.04326e-05	2.17777e-05	3.14123e-13	4.1263e-05	9.16956e-06	0.000240701	4.16174e-14	6.87717e-06	3.75955e-14	4.72107e-14	1.07004e-13	5.2725e-05	2.29239e-05	5.95871e-14	1.14619e-05	3.12583e-14	1.14619e-05	7.39434e-14	1.14619e-05	3.95943e-11	2.29239e-06	2.29239e-05	2.29239e-06	3.42974e-14	1.60467e-05	1.37543e-05	5.61635e-05	1.83391e-05	1.26571e-13	3.69003e-14	2.98011e-05	3.40307e-14
S0496	8.51405e-05	0.295403	0.218702	0.00049407	0.00209452	3.55313e-10	0.339335	0.0945066	0.000647927	0.000280899	0.000519305	9.36347e-05	0.000212811	0.000178748	6.97473e-10	1.70236e-05	9.01801e-11	0.000204285	3.52304e-12	0.000331961	1.70237e-05	1.70236e-05	0.000170237	0.000204283	1.70364e-05	0.000170237	5.03813e-12	1.70236e-05	5.85863e-12	0.0150318	1.70236e-05	0.000195799	1.89419e-12	3.99541e-10	0.000289401	4.82535e-12	2.55523e-13	1.70236e-05	7.85363e-13	6.58056e-13	0.0300229	0.000170236	5.10713e-05	7.07491e-13	2.51167e-12	1.70236e-05	0.000221307	2.15482e-12	5.10711e-05	2.73837e-11	2.18156e-10	1.91952e-10	2.55354e-05	1.31275e-12	6.80944e-05	7.31286e-12	6.80943e-05	4.42584e-13	5.07338e-13	1.36969e-11	1.10352e-12	1.22332e-12	3.88879e-13	4.49724e-13	5.21759e-13	3.32917e-13	1.70236e-05	4.92854e-13	5.62567e-12	1.70241e-05	3.09056e-13	3.05434e-13	2.79189e-13	3.50593e-13	7.94622e-13	6.94596e-13	2.53619e-13	4.42501e-13	5.85135e-13	2.32128e-13	5.99164e-13	5.49113e-13	3.19829e-13	2.94032e-10	3.83679e-13	2.96338e-13	3.22382e-13	2.54697e-13	3.5523e-13	2.74505e-13	4.51701e-13	4.59126e-13	9.39934e-13	2.74026e-13	6.33184e-13	2.52716e-13
S0497	0.00531553	0.197462	0.473991	0.00211049	0.0481723	2.56816e-10	0.0031039	0.000842993	0.0181375	0.00147039	0.00188879	0.000159961	3.07728e-05	4.92179e-05	5.04125e-10	1.61858e-11	6.5181e-11	0.00105818	1.23044e-05	0.00130427	0.000479873	8.6131e-05	0.000972051	0.000295306	0.0158666	0.0341571	3.6415e-12	2.46089e-05	1.23044e-05	0.000153806	3.69133e-05	0.00218406	1.23044e-05	2.88784e-10	0.000258393	7.38265e-05	1.84689e-13	1.23044e-05	4.92177e-05	2.46088e-05	0.186106	0.000129197	0.000252241	5.11366e-13	1.8154e-12	1.23044e-05	0.00283002	1.55748e-12	0.000135349	4.92177e-05	1.5768e-10	1.38741e-10	1.67614e-11	0.000123044	4.92177e-05	3.69133e-05	0.000270697	3.69133e-05	3.66698e-13	9.89997e-12	2.46088e-05	8.84202e-13	2.46088e-05	3.25055e-13	1.23044e-05	2.40628e-13	1.68606e-12	3.56229e-13	4.06617e-12	3.69137e-05	2.23382e-13	2.20764e-13	2.01794e-13	2.53404e-13	5.74342e-13	2.46088e-05	1.83313e-13	3.19834e-13	4.22929e-13	1.67779e-13	4.33068e-13	3.96892e-13	2.31169e-13	2.12523e-10	2.77318e-13	2.14189e-13	1.23044e-05	1.84092e-13	2.56756e-13	1.98409e-13	1.23044e-05	3.31851e-13	6.79373e-13	1.98063e-13	1.23044e-05	1.8266e-13
S0498	0.022064	0.115762	0.8041	0.00791721	0.00107007	0.00214945	0.0126619	0.00754518	0.00512555	0.000697951	0.00191363	1.15058e-05	0.000258858	0.00201715	0.00125592	1.15047e-05	2.03148e-11	4.98541e-05	7.66977e-06	0.000147643	1.53396e-05	7.66978e-06	3.06795e-05	9.58722e-05	0.0123867	2.68446e-05	1.13493e-12	1.7257e-05	1.31977e-12	0.000736298	2.32777e-13	0.00135564	4.26701e-13	1.53396e-05	2.30093e-05	3.83489e-06	5.75613e-14	5.69873e-13	1.76918e-13	1.4824e-13	0.000151885	3.835e-06	9.01199e-05	1.59376e-13	5.65801e-13	1.16428e-12	1.34221e-05	4.85415e-13	7.59166e-11	6.16869e-12	4.91438e-11	4.32409e-11	5.22397e-12	2.95721e-13	3.8349e-06	3.83489e-06	6.32756e-05	9.97006e-14	1.14288e-13	3.08549e-12	0.000134221	3.83488e-06	8.76023e-14	5.75233e-06	7.66977e-06	7.49959e-14	5.25488e-13	1.11025e-13	1.26729e-12	3.83501e-06	6.96208e-14	7.66977e-06	6.28927e-14	7.89777e-14	7.66977e-06	1.56471e-13	5.71325e-14	3.83488e-06	1.31813e-13	5.22913e-14	1.34973e-13	1.23698e-13	7.66977e-06	6.62364e-11	8.64309e-14	6.67558e-14	7.26226e-14	5.73753e-14	8.00223e-14	5.75233e-06	1.01754e-13	1.03427e-13	2.11738e-13	6.17296e-14	1.42637e-13	5.69291e-14
S0499	0.00425566	0.0829754	0.173606	0.0186567	0.0849296	0.000506072	0.159355	0.111681	0.00715679	0.00397959	0.012882	0.0745995	0.0125598	0.000322046	0.000207031	9.2013e-05	2.43713e-10	0.00246135	9.52107e-12	0.00372653	0.000253036	0.000230032	0.00322046	0.00124218	0.000736138	0.00770609	1.36156e-11	0.000253036	1.5833e-11	0.000253039	2.79258e-12	0.0152512	5.11906e-12	0.000644091	3.32465e-10	1.30406e-11	6.90554e-13	6.83666e-12	2.12246e-12	1.77841e-12	0.180281	0.0298352	0.00269138	1.912e-12	6.78782e-12	4.60065e-05	3.93707e-10	5.82344e-12	6.90106e-05	0.000138019	5.8957e-10	5.18753e-10	4.60065e-05	3.54771e-12	1.84786e-10	0.000276039	0.000368052	1.19609e-12	1.37109e-12	0.00172524	4.60065e-05	0.000506071	1.05095e-12	1.21539e-12	1.41006e-12	8.99713e-13	6.3042e-12	1.33195e-12	1.52035e-11	4.6008e-05	8.35229e-13	8.2544e-13	7.54513e-13	9.47482e-13	2.14748e-12	9.20129e-05	6.85409e-13	1.19587e-12	1.58134e-12	6.2733e-13	1.61925e-12	9.20129e-05	8.64343e-13	7.94627e-10	1.0369e-12	8.00858e-13	8.71241e-13	6.88321e-13	9.60013e-13	7.41854e-13	1.22073e-12	1.24079e-12	2.54019e-12	7.40559e-13	1.71119e-12	6.82969e-13
S0500	1.1329e-07	0.272866	0.276821	0.0223536	0.0309123	0.000766345	0.0670345	0.0649699	0.0128201	0.00178819	0.0112401	0.0127298	8.12259e-08	0.00102179	0.000894071	0.000170299	4.51067e-10	0.00127725	1.76217e-11	0.00327825	0.00072377	0.000340597	0.0011921	0.00106437	6.42679e-08	0.0462361	2.52e-11	0.000127724	2.9304e-11	0.000936648	5.16855e-12	0.00702496	0.000340597	1.99844e-09	0.000340598	8.51493e-05	1.27808e-12	1.26534e-11	3.92827e-12	8.51493e-05	0.156045	0.000170301	0.000681197	3.53876e-12	1.2563e-11	8.51493e-05	7.28677e-10	1.07781e-11	0.00178814	1.36969e-10	1.09118e-09	8.51502e-05	1.15992e-10	6.56615e-12	0.000425747	3.65778e-11	0.000851493	8.51493e-05	2.53763e-12	6.85099e-11	5.51962e-12	6.11887e-12	1.94511e-12	2.24945e-12	2.60976e-12	1.6652e-12	1.16679e-11	2.46518e-12	8.51493e-05	2.81672e-09	1.54585e-12	1.52773e-12	1.39646e-12	1.75361e-12	3.97457e-12	3.47426e-12	1.26856e-12	2.21332e-12	2.92676e-12	1.16107e-12	0.000255448	2.74658e-12	1.59974e-12	1.4707e-09	1.9191e-12	1.48224e-12	1.6125e-12	1.27395e-12	1.7768e-12	1.37303e-12	2.25934e-12	2.29648e-12	4.70141e-12	1.37064e-12	3.16709e-12	1.26405e-12
S0501	0.152803	0.27633	0.137475	0.107528	0.0730943	0.000266596	0.0967965	0.0169741	0.009114	0.00999732	0.00426595	0.0857099	0.000177814	0.000933079	3.64087e-09	1.16896e-10	4.70748e-10	0.00115525	1.83906e-11	0.00359902	6.65288e-10	8.88647e-05	8.88737e-05	0.000888648	0.00422113	0.00306584	2.62995e-11	0.000355458	0.000355458	0.000399896	5.39406e-12	0.00879774	9.88782e-12	8.88666e-05	8.88652e-05	2.51887e-11	1.33385e-12	1.32055e-11	4.09967e-12	3.43511e-12	0.000986943	0.0013774	0.000977513	3.69317e-12	1.31111e-11	2.69794e-11	7.60471e-10	1.12484e-11	8.88663e-05	1.42945e-10	1.13879e-09	1.00201e-09	1.21053e-10	6.85265e-12	8.88649e-05	3.81738e-11	0.000177729	2.31033e-12	2.64835e-12	7.14992e-11	5.76046e-12	6.38585e-12	2.02998e-12	2.3476e-12	2.72363e-12	1.73786e-12	0.00146627	2.57274e-12	2.93665e-11	8.88675e-05	1.6133e-12	1.59439e-12	1.45739e-12	1.83013e-12	4.14799e-12	3.62585e-12	1.32391e-12	8.88646e-05	3.05446e-12	1.21173e-12	3.12769e-12	2.86642e-12	1.66954e-12	1.53487e-09	2.00284e-12	1.54691e-12	1.68286e-12	1.32954e-12	1.85433e-12	1.43294e-12	2.35792e-12	2.39668e-12	4.90654e-12	1.43044e-12	3.30528e-12	1.3192e-12
S0502	0.00152852	0.0238473	0.059671	0.0677111	0.0130551	1.27605e-09	0.713582	0.055483	0.00614802	0.000947668	0.0204508	1.81454e-08	0.00751997	1.0741e-09	0.000275121	8.04228e-11	6.11378e-05	0.000794796	6.11375e-05	0.00116162	0.000366825	0.000122275	0.000489106	0.000427964	0.000550283	0.00311802	1.80937e-11	0.000183412	2.10404e-11	0.000122279	3.71103e-12	0.019075	6.80267e-12	1.43489e-09	0.00024455	6.11375e-05	9.17669e-13	6.11375e-05	0.000122275	6.11375e-05	0.000679002	0.000550239	0.000122277	2.54084e-12	9.02026e-12	0.000458531	5.23193e-10	7.73871e-12	0.000183414	9.83441e-11	0.000213982	6.89366e-10	8.32829e-11	4.71452e-12	2.4556e-10	2.6263e-11	6.11377e-05	1.58947e-12	1.82202e-12	4.91904e-11	3.96311e-12	4.39337e-12	1.3966e-12	1.61511e-12	0.000122275	1.19562e-12	0.00024455	1.77001e-12	2.02037e-11	2.02241e-09	1.10993e-12	1.09692e-12	1.00266e-12	6.11375e-05	2.85376e-12	2.49453e-12	9.10833e-13	1.58917e-12	2.10142e-12	8.33652e-13	2.1518e-12	1.97205e-12	1.14862e-12	1.05597e-09	1.37792e-12	1.06425e-12	1.15778e-12	9.14703e-13	1.27575e-12	9.85841e-13	1.62221e-12	1.64888e-12	3.37563e-12	9.84121e-13	2.27398e-12	9.0759e-13
S0503	0.00643592	0.463825	0.325651	0.00115872	0.000733551	0.0432542	0.00380359	0.0259367	0.00343536	8.00185e-05	0.000184362	3.76558e-05	7.06187e-06	0.0107953	1.64743e-05	0.000173371	0.00129205	5.49143e-05	3.247e-13	7.37418e-05	1.09828e-05	3.60864e-05	2.43192e-05	2.66726e-05	0.00182393	0.000231423	4.64338e-13	7.84486e-06	5.39959e-13	0.00295359	9.52363e-14	0.000238486	2.7457e-05	0.0696765	0.000163173	4.00088e-05	5.4914e-06	5.4914e-06	7.23827e-14	6.06495e-14	0.00450939	4.70696e-06	0.0218526	6.52057e-14	2.31487e-13	5.4914e-06	3.13796e-06	1.56897e-05	3.10599e-11	3.53019e-05	1.56899e-06	1.76912e-11	1.56897e-05	1.20989e-13	4.15778e-05	3.13794e-06	9.80607e-05	1.56897e-06	3.13794e-06	0.00900041	0.0010065	0.000364001	1.56897e-06	3.13794e-06	4.80878e-14	3.06832e-14	2.14994e-13	4.54238e-14	5.18488e-13	4.86382e-05	3.53019e-05	3.13794e-06	4.47157e-05	3.23123e-14	1.41207e-05	1.09828e-05	2.33747e-14	4.0783e-14	5.39288e-14	0.000116888	5.52218e-14	0.000337329	6.27589e-06	7.84489e-06	2.43191e-05	1.56897e-06	4.78536e-05	1.56897e-05	1.96121e-05	2.35346e-06	4.16309e-14	4.23152e-14	8.66287e-14	2.52555e-14	5.83572e-14	7.60951e-05
S0504	0.027393	0.496034	0.402566	0.00183825	0.00153015	0.00275898	0.0267488	0.0015411	0.0014115	0.000649832	0.00590047	2.20419e-09	0.000746381	0.00666166	0.00146675	8.91192e-05	0.0044114	0.000490157	7.4266e-06	0.000315631	1.48533e-05	1.52114e-11	1.4854e-05	0.000560709	0.00560709	0.000233939	2.1979e-12	5.19862e-05	2.55585e-12	0.00105458	4.50793e-13	0.00339768	8.26346e-13	0.00157073	8.91193e-05	2.10508e-12	1.11473e-13	1.10361e-12	3.42618e-13	2.87079e-13	0.00214336	0.000293351	8.16929e-05	3.08646e-13	1.09573e-12	2.22798e-05	1.48533e-05	9.4005e-13	1.48534e-05	5.94128e-05	5.19863e-05	8.37399e-11	1.01167e-11	5.72691e-13	2.22798e-05	3.19027e-12	0.000118826	1.93079e-13	2.21328e-13	0.00126995	7.4266e-06	2.59931e-05	1.6965e-13	2.59931e-05	2.2762e-13	1.45236e-13	3.7133e-06	2.1501e-13	1.85665e-05	2.4567e-10	1.34827e-13	1.33247e-13	1.21797e-13	1.52948e-13	7.4266e-06	3.0302e-13	1.10642e-13	1.93043e-13	2.55268e-13	1.01267e-13	2.61388e-13	2.39553e-13	1.39527e-13	1.28273e-10	1.48532e-05	1.29279e-13	5.19862e-05	7.4266e-06	1.5497e-13	1.19754e-13	7.4266e-06	2.00296e-13	4.1005e-13	0.000579275	2.76229e-13	1.10248e-13
S0505	0.000140935	0.0828896	0.330092	0.00325411	0.0515834	0.000512367	0.0839963	0.0026646	0.00142337	0.000409909	0.00409906	0.0218268	2.44379e-08	0.00179328	1.04961e-09	3.36994e-11	5.12368e-05	0.000589225	5.30173e-12	0.000563605	0.00015371	7.6855e-05	0.000102476	0.000204947	3.84468e-05	0.00134496	7.58175e-12	5.12366e-05	8.8165e-12	0.000230567	1.55503e-12	0.00157557	2.85051e-12	0.00249779	1.8513e-10	7.26153e-12	3.84529e-13	3.80694e-12	1.18187e-12	9.9029e-13	0.403171	0.000140901	0.000486749	2.56183e-05	3.77974e-12	7.77776e-12	2.19232e-10	3.24273e-12	0.000204947	5.12367e-05	0.00301015	5.12369e-05	3.48979e-11	3.84275e-05	0.000256183	1.10049e-11	0.000128092	6.66033e-13	7.63479e-13	2.06121e-11	1.66065e-12	5.12366e-05	5.85213e-13	6.76778e-13	7.85181e-13	5.00998e-13	6.40458e-05	7.41683e-13	8.46592e-12	0.000102474	4.6509e-13	2.56183e-05	4.20144e-13	5.27598e-13	1.1958e-12	1.04528e-12	3.81664e-13	6.65908e-13	8.80554e-13	3.49323e-13	9.01666e-13	8.26346e-13	4.81302e-13	4.42481e-10	5.77387e-13	4.45951e-13	4.85143e-13	3.83286e-13	5.34575e-13	4.13095e-13	6.79753e-13	6.90926e-13	1.41448e-12	4.12374e-13	2.56183e-05	3.80306e-13
S0506	0.00491998	0.143645	0.161634	0.112508	0.0348994	0.000627049	0.0751617	0.0889931	0.0226249	0.0104669	0.149551	0.0370682	0.0504291	0.000337642	0.000916456	4.82345e-05	0.00274936	0.00212232	9.98215e-12	0.00144704	0.000144704	0.000144703	0.000964694	0.0013988	0.00233941	0.00253231	1.4275e-11	0.000144703	1.65998e-11	0.000361761	2.92782e-12	0.0248649	9.64689e-05	0.000578814	3.48566e-10	0.000289407	7.23995e-13	4.82344e-05	0.000192938	9.64689e-05	0.0165013	4.82359e-05	0.000723518	4.82344e-05	7.11654e-12	0.000192938	4.12773e-10	6.10546e-12	0.000602931	0.000144703	9.64695e-05	0.0295436	6.57061e-11	3.71952e-12	0.0165926	0.000144703	0.000289407	1.25401e-12	1.43749e-12	0.000361758	3.12669e-12	4.82344e-05	1.10185e-12	1.27424e-12	1.47835e-12	9.43284e-13	6.60949e-12	1.39645e-12	0.000120586	4.8236e-05	8.75677e-13	8.65414e-13	9.64689e-05	9.93367e-13	2.25147e-12	1.96806e-12	7.18602e-13	1.25378e-12	1.65792e-12	6.5771e-13	1.69767e-12	1.55585e-12	9.06201e-13	4.82353e-05	1.08711e-12	8.39642e-13	9.13433e-13	7.21655e-13	1.0065e-12	7.7778e-13	1.27985e-12	1.30088e-12	2.6632e-12	7.76423e-13	1.79406e-12	7.16043e-13
S0507	0.0353407	0.606052	0.299233	0.000785628	0.00233178	0.000681998	0.0132517	0.00183001	0.000878601	0.000221384	0.000103567	0.00302257	0.00374385	0.000496323	0.000301722	5.53454e-05	0.00540778	0.000144613	7.38953e-13	0.000126759	2.32094e-05	2.1424e-05	5.71311e-05	0.000132115	0.0109923	0.000432051	1.78533e-05	7.14134e-06	3.57067e-06	0.00254946	3.57067e-06	4.10685e-05	3.57067e-06	0.00177284	4.10627e-05	1.42827e-05	5.35955e-14	1.96387e-05	3.57067e-06	1.38026e-13	0.0089574	4.10628e-05	0.000110691	1.48395e-13	7.14134e-06	7.14134e-06	1.42827e-05	2.1424e-05	7.14141e-06	3.7492e-05	4.57579e-11	4.02617e-11	4.86405e-12	2.75346e-13	6.60574e-05	7.14134e-06	4.8204e-05	9.28314e-14	1.06413e-13	0.000380276	3.57067e-05	3.57067e-06	8.15667e-14	1.78533e-05	1.09438e-13	6.98289e-14	1.78533e-06	1.03375e-13	1.17998e-12	4.28481e-05	6.48241e-14	6.40644e-14	1.42827e-05	7.35363e-14	1.66671e-13	1.4569e-13	5.31962e-14	9.28139e-14	1.22731e-13	4.86885e-14	1.25674e-13	1.15176e-13	6.70837e-14	6.16728e-11	2.49947e-05	6.21565e-14	8.92667e-06	5.34222e-14	7.45089e-14	5.7577e-14	9.47436e-14	9.6301e-14	1.9715e-13	5.74765e-14	1.32809e-13	5.30068e-14
S0508	0.0104414	0.473399	0.423407	0.000972303	0.00149483	0.00785315	0.00411026	0.00811988	0.00170825	7.03137e-05	0.00032854	2.42528e-06	3.63915e-06	0.00032974	2.42457e-05	0.000178205	0.00661541	8.72845e-05	5.01764e-13	5.69773e-05	7.2737e-06	7.27368e-06	0.00011153	0.000129714	8.36491e-05	9.69848e-06	7.17549e-13	2.42456e-05	8.34408e-13	0.00124986	1.4717e-13	0.000144265	9.69824e-06	0.0543635	1.93965e-05	2.42456e-06	8.48596e-06	7.27368e-06	1.11854e-13	9.37227e-14	0.00179201	0.00089345	0.00142807	1.00763e-13	4.84912e-06	7.36101e-13	6.0614e-05	3.06898e-13	2.42461e-06	5.94017e-05	3.10706e-11	2.73385e-11	3.30279e-12	1.86966e-13	0.00012244	9.69824e-06	3.39438e-05	6.30345e-14	1.33351e-05	1.21228e-05	6.78877e-05	5.81894e-05	5.53855e-14	3.15193e-05	7.43109e-14	2.42456e-06	3.32234e-13	7.01941e-14	8.01229e-13	8.02038e-11	4.40169e-14	4.35011e-14	2.42456e-06	4.99327e-14	1.13173e-13	9.89269e-14	3.61213e-14	6.30226e-14	8.33371e-14	3.30605e-14	8.53351e-14	7.82067e-14	1.57596e-05	4.18771e-11	3.63684e-06	4.22056e-14	4.59148e-14	3.62748e-14	4.84912e-06	3.9096e-14	6.43329e-14	6.53904e-14	1.33869e-13	3.90278e-14	9.01804e-14	3.59927e-14

### Sheet: family
Column1	Coriobacteriaceae	Lachnospiraceae	Ruminococcaceae	Clostridiaceae	Bacteroidaceae	Rikenellaceae	Bacillaceae	Streptomycetaceae	Desulfovibrionaceae	Tannerellaceae	Streptococcaceae	Prevotellaceae	Enterococcaceae	Enterobacteriaceae	Burkholderiaceae	Paenibacillaceae	Alcaligenaceae	Moraxellaceae	Eubacteriaceae	Mycobacteriaceae	Cyclobacteriaceae	Pseudoalteromonadaceae	Comamonadaceae	Eggerthellaceae	Vibrionaceae	Selenomonadaceae	Porphyromonadaceae	Sutterellaceae	Acidaminococcaceae	Microbacteriaceae	Geodermatophilaceae	Oscillospiraceae	Propionibacteriaceae	Intrasporangiaceae	Odoribacteraceae	Sphingomonadaceae	Micrococcaceae	Xanthomonadaceae	Rhodobacteraceae	Actinomycetaceae	Bifidobacteriaceae	Nocardioidaceae	Clostridiales Family XIII. Incertae Sedis	Phyllobacteriaceae	Frankiaceae	Nocardiaceae	Neisseriaceae	Muribaculaceae	Staphylococcaceae	Erysipelotrichaceae	Sinobacteraceae	Corynebacteriaceae	Campylobacteraceae	Lactobacillaceae	Carnobacteriaceae	Chitinophagaceae	Verrucomicrobiaceae	Bradyrhizobiaceae	Gemmataceae	Thermaceae	Chlamydiaceae	Myxococcaceae	Pasteurellaceae	Dermacoccaceae	Vicinamibacteraceae*	Cytophagaceae	Acetobacteraceae	Veillonellaceae	Ilumatobacteraceae	Solirubrobacteraceae	Atopobiaceae	Planctomycetaceae	Pseudonocardiaceae	Aeromonadaceae	Hyphomicrobiaceae	Piscirickettsiaceae	Peptostreptococcaceae	Listeriaceae	Promicromonosporaceae	Fusobacteriaceae	Rhizobiaceae	Peptococcaceae	Sporolactobacillaceae	Pseudomonadaceae	Leptospiraceae	Aphanothecaceae	Oceanospirillaceae	Morganellaceae	Deinococcaceae	Leptotrichiaceae	Peptoniphilaceae	Akkermansiaceae	Aerococcaceae	Caulobacteraceae	Flavobacteriaceae	Halomonadaceae	Opitutaceae	Rhodocyclaceae	Brevibacteriaceae	Yersiniaceae	Methanobacteriaceae	Spirochaetaceae	Synergistaceae	Rhodospirillaceae	Prolixibacteraceae	Oxalobacteraceae	Bdellovibrionaceae	Pectobacteriaceae	Hymenobacteraceae	Idiomarinaceae	Francisellaceae	Ferroplasmaceae	Methylobacteriaceae	Micromonosporaceae	Leuconostocaceae	Sphingobacteriaceae	Barnesiellaceae	Candidatus Borkfalkiaceae*	Pelagibacteraceae	Isosphaeraceae	Helicobacteraceae	Waddliaceae	Dysgonamonadaceae	Erwiniaceae	Erythrobacteraceae	Cardiobacteriaceae	Tissierellaceae	Mycoplasmataceae	Methylophilaceae	Planococcaceae	Dermabacteraceae	Hungateiclostridiaceae	Puniceicoccaceae	Catabacteriaceae	Chromatiaceae	Dietziaceae	Gordoniaceae	Christensenellaceae	Sporomusaceae	Methanomassiliicoccaceae	Marinilabiliaceae	Anaerolineaceae	Succinivibrionaceae	Syntrophomonadaceae	Thermoanaerobacteraceae	Cellulomonadaceae	Brachyspiraceae	Thermoanaerobacterales Family III. Incertae Sedis	Clostridiales Family XII. Incertae Sedis	Fibrobacteraceae	Acholeplasmataceae	Nitrospiraceae	Desulfobacteraceae	Gemmatimonadaceae	Alcanivoracaceae	Legionellaceae	Candidatus Brocadiaceae	Defluviitaleaceae	Xanthobacteraceae	Nakamurellaceae	Sanguibacteraceae	Deferribacteraceae	Acidobacteriaceae	Methanomicrobiaceae	Archangiaceae	Polyangiaceae	Acidimicrobiaceae	Hafniaceae	Motilibacteraceae
S0017	0.00150112	0.0137714	0.0463379	0.00132738	0.0485512	0.00317617	0.00506851	0.0073561	0.000565583	0.00110943	0.15907	0.00898431	0.0159677	0.0330439	0.011986	0.00274089	0.0279744	0.00137047	0.000413313	0.021971	1.32823e-08	0.00115301	0.495903	0.00184901	0.000674348	2.92615e-10	0.00326296	0.000261037	8.70133e-05	1.5239e-10	2.52197e-11	0.00102239	0.000217536	1.7503e-09	0.000304548	6.31749e-10	8.70126e-05	8.70122e-05	9.52507e-09	8.70143e-05	0.00609091	2.68019e-10	3.09392e-11	7.16729e-12	2.1753e-05	1.07816e-11	8.08966e-11	0.00050032	0.0193616	1.02833e-08	7.0826e-12	0.000348051	0.0283444	0.0119425	1.48906e-11	1.54967e-11	4.41379e-12	3.12571e-09	5.22049e-12	5.74239e-12	0.00135923	6.49508e-12	0.000217536	4.3506e-05	2.63519e-12	3.74037e-11	9.43205e-11	0.000130523	3.1895e-12	9.38618e-12	4.2858e-10	5.98315e-12	0.000304542	8.20469e-10	1.04002e-11	0.00624311	8.70125e-05	0.000413308	2.73999e-12	1.52406e-10	2.44221e-11	1.22968e-11	1.09923e-11	0.0046769	6.52604e-05	0.000630838	1.3275e-10	1.00276e-11	1.11672e-11	1.12429e-11	4.14249e-10	0.00121817	1.56447e-10	6.52331e-11	3.52708e-10	3.47251e-12	3.55386e-12	1.00722e-11	1.38618e-10	0.000261036	2.04459e-10	1.14589e-11	7.9506e-12	0.000130518	2.76787e-12	2.05746e-11	2.87515e-12	5.06826e-12	1.43169e-11	2.95275e-12	7.99441e-11	2.58131e-11	2.51853e-11	3.86986e-12	4.69303e-10	0.000130521	3.15746e-11	2.46765e-12	0.000152271	3.23108e-12	1.68294e-11	4.32028e-11	1.11618e-11	5.91556e-12	3.07691e-12	2.70226e-12	3.07507e-12	7.60641e-12	2.81344e-12	3.63762e-12	1.28323e-11	4.3506e-05	1.88641e-12	5.2843e-12	1.9487e-11	5.86936e-12	3.89022e-12	6.5456e-12	4.70792e-12	3.8388e-12	2.2643e-12	2.51921e-12	2.14734e-12	4.1164e-12	2.36659e-12	1.07859e-11	1.51163e-09	2.29873e-12	2.00817e-12	2.68149e-12	2.11302e-12	4.30621e-12	2.52532e-12	2.95586e-12	3.99523e-12	3.39215e-12	7.12382e-12	2.01381e-12	2.80768e-12	5.14836e-12	2.49167e-12	2.36443e-12	4.53745e-12	1.97984e-12	9.89427e-12	3.13105e-12	2.41971e-12	1.74423e-11	3.10557e-11
S0019	2.22019e-07	0.000207534	6.40733e-05	6.07718e-07	0.000379013	3.07635e-07	0.00896746	0.00111843	6.39595e-09	3.05427e-08	0.256788	0.00184666	0.0625093	0.0325595	0.0151509	0.0174366	0.122115	0.00562663	7.72703e-09	0.0818793	1.78936e-08	0.0100225	0.133221	4.41821e-09	0.00196345	3.94204e-10	0.00550938	1.61025e-09	1.83124e-09	2.05296e-10	3.39754e-11	3.63536e-09	0.00134805	0.0337596	8.79805e-09	8.51078e-10	8.13756e-10	0.000205136	1.2832e-08	3.14886e-09	9.43188e-08	3.61069e-10	4.16806e-11	9.65562e-12	8.67293e-12	1.45247e-11	0.000820545	1.79564e-09	0.0699826	1.38534e-08	9.54152e-12	5.86149e-05	0.0405294	0.0339062	2.00603e-11	2.08768e-11	5.94616e-12	4.21089e-09	7.03292e-12	7.73602e-12	0.0114725	8.75003e-12	0.000175839	6.86399e-11	3.55007e-12	5.86104e-05	1.27066e-10	6.73907e-09	4.29683e-12	1.26449e-11	5.77374e-10	8.06037e-12	8.85827e-11	1.10532e-09	5.86103e-05	0.00117221	0.00161178	0.00474744	3.69125e-12	2.05318e-10	3.29009e-11	1.6566e-11	5.86103e-05	0.00548008	0.00615409	0.0124547	1.78838e-10	0.000146526	0.000234441	1.51462e-11	5.58067e-10	5.38817e-09	0.00120151	8.78806e-11	0.000205137	4.67808e-12	4.78768e-12	1.35691e-11	1.86743e-10	0.000410272	2.75443e-10	1.54372e-11	1.07109e-11	0.000234441	3.72882e-12	2.77176e-11	3.87334e-12	6.82785e-12	5.86103e-05	2.93052e-05	1.07699e-10	0.00199275	3.39291e-11	5.21339e-12	0.000351663	0.0135097	4.25366e-11	3.32436e-12	3.40592e-12	4.35284e-12	2.26722e-11	8.79156e-05	1.50369e-11	7.96931e-12	4.14515e-12	3.64043e-12	4.14267e-12	1.02472e-11	3.7902e-12	4.90052e-12	1.72874e-11	6.55601e-12	2.54133e-12	7.11889e-12	2.62525e-11	7.90708e-12	5.24082e-12	8.81809e-12	6.3424e-12	5.17155e-12	3.05042e-12	3.39383e-12	2.89284e-12	5.54552e-12	3.18821e-12	1.45305e-11	2.03643e-09	3.09679e-12	2.70536e-12	3.61244e-12	2.84661e-12	5.80123e-12	3.40205e-12	5.86103e-05	5.86103e-05	4.56983e-12	9.59705e-12	2.71296e-12	3.78245e-12	6.93575e-12	3.35672e-12	3.1853e-12	6.11275e-12	2.66719e-12	1.33293e-11	4.21809e-12	3.25978e-12	2.34979e-11	4.18375e-11
S0020	0.00236674	0.00137519	0.00484275	0.00257832	0.00570374	0.00380365	0.00574747	0.0012079	0.000211306	0.000126803	0.237768	0.00181751	0.0247022	0.024174	0.0182354	0.00993119	0.0180875	0.0257366	0.000211307	0.053819	1.2902e-08	0.00739566	0.340048	3.18571e-09	0.0011199	2.84237e-10	0.0144319	1.16105e-09	8.4522e-05	1.48027e-10	2.44976e-11	8.45233e-05	0.000253568	1.70019e-09	0.000274699	6.13661e-10	5.8675e-10	0.000126781	9.25236e-09	2.27046e-09	0.00025363	2.60345e-10	3.00534e-11	6.96208e-12	6.25353e-12	1.04729e-11	7.85804e-11	1.29473e-09	0.0969466	0.000169051	6.87981e-12	4.22637e-05	0.0441623	0.0287794	1.44643e-11	1.5053e-11	4.28741e-12	3.03622e-09	5.07102e-12	5.57797e-12	0.00977238	8.45207e-05	4.22658e-05	4.94921e-11	2.55974e-12	3.63328e-11	9.16199e-11	4.85913e-09	3.09818e-12	9.11744e-12	0.000126781	0.000338083	2.11302e-05	0.000295823	1.01024e-11	6.84211e-10	0.000443734	0.000866338	2.66154e-12	1.48042e-10	2.37229e-11	1.19448e-11	1.06776e-11	0.00177494	0.00135233	0.00532481	1.28949e-10	9.74047e-12	1.08474e-11	1.0921e-11	4.02388e-10	4.22642e-05	0.00152137	6.33654e-11	3.4261e-10	3.37308e-12	3.45211e-12	9.78386e-12	1.34649e-10	0.000169041	0.000126781	1.11308e-11	7.72296e-12	3.17756e-11	2.68862e-12	1.99855e-11	2.79283e-12	4.92315e-12	1.3907e-11	4.22604e-05	7.76552e-11	0.000633905	2.44642e-11	3.75906e-12	4.55866e-10	2.11332e-05	8.45207e-05	2.39699e-12	2.45581e-12	3.13857e-12	1.63476e-11	4.19659e-11	1.08422e-11	5.74619e-12	2.98881e-12	2.62489e-12	2.98703e-12	4.22604e-05	2.73289e-12	3.53347e-12	1.24649e-11	4.72714e-12	1.8324e-12	5.133e-12	1.89291e-11	5.70131e-12	3.77884e-12	6.35819e-12	4.57312e-12	3.72889e-12	2.19947e-12	2.44708e-12	2.08585e-12	3.99854e-12	2.29883e-12	1.04771e-11	1.46835e-09	2.23291e-12	1.95067e-12	2.60471e-12	0.000253562	4.18292e-12	2.45301e-12	2.87123e-12	3.88084e-12	3.29503e-12	6.91985e-12	1.95615e-12	2.7273e-12	5.00095e-12	2.42033e-12	2.29673e-12	4.40753e-12	1.92315e-12	9.61099e-12	3.04141e-12	2.35043e-12	1.69429e-11	3.01665e-11
S0021	5.65599e-05	2.30524e-06	6.15984e-05	5.69307e-05	0.000138987	2.95752e-07	0.0199749	0.000906186	5.63526e-05	2.9363e-08	0.0715472	0.000507538	0.0124821	0.0275548	0.011861	0.00366253	0.00966346	0.0025638	7.42857e-09	0.0262299	1.72025e-08	0.00112706	0.336727	4.24756e-09	0.00157771	3.78978e-10	0.00377522	1.54805e-09	1.76051e-09	0.000338079	3.26631e-11	3.49494e-09	0.000732511	0.000478947	8.45822e-09	8.18205e-10	7.82325e-10	0.000112693	5.63588e-05	3.02724e-09	9.06757e-08	5.63468e-05	4.00707e-11	9.28266e-12	8.33794e-12	1.39637e-11	0.00016904	1.72628e-09	0.0204556	1.33184e-08	9.17297e-12	0.000507123	0.0348788	0.316639	1.92855e-11	2.00704e-11	5.71649e-12	4.04824e-09	6.76127e-12	7.43721e-12	0.0377094	8.41206e-12	0.000535299	6.59887e-11	3.41294e-12	4.84432e-11	1.22158e-10	6.47877e-09	4.13086e-12	1.21564e-11	5.55073e-10	7.74904e-12	8.51612e-11	1.06262e-09	1.34697e-11	0.00140866	0.000422599	0.000563466	3.54868e-12	1.97387e-10	3.16301e-11	1.59262e-11	1.42366e-11	0.0286804	0.00664889	0.0154108	1.7193e-10	1.29871e-11	1.44631e-11	1.45611e-11	5.36511e-10	5.18005e-09	0.000817024	0.000619811	4.56807e-10	4.49739e-12	4.60275e-12	1.3045e-11	1.7953e-10	0.000225386	2.64804e-10	1.48409e-11	1.02972e-11	0.000535292	3.58479e-12	0.000112693	3.72373e-12	5.63465e-05	1.85425e-11	3.82423e-12	1.03539e-10	0.000197213	3.26185e-11	5.01202e-12	6.07815e-10	0.00109876	4.08936e-11	3.19595e-12	3.27437e-12	4.1847e-12	2.17965e-11	5.59538e-11	1.44561e-11	7.6615e-12	3.98504e-12	3.49981e-12	3.98266e-12	9.85139e-12	3.64381e-12	4.71124e-12	1.66197e-11	6.30278e-12	2.44317e-12	6.84392e-12	2.52385e-11	7.60166e-12	5.03839e-12	8.47749e-12	6.09743e-12	4.9718e-12	2.9326e-12	3.26274e-12	2.78111e-12	5.33132e-12	3.06507e-12	1.39693e-11	1.95777e-09	2.97718e-12	2.60087e-12	3.47291e-12	2.73666e-12	5.57715e-12	3.27065e-12	3.82826e-12	5.1744e-12	4.39332e-12	9.22636e-12	2.60817e-12	3.63635e-12	6.66786e-12	3.22707e-12	3.06227e-12	5.87664e-12	2.56417e-12	1.28145e-11	4.05516e-12	3.13387e-12	2.25903e-11	4.02215e-11
S0022	0.000541408	0.00195055	0.00319814	0.00181359	0.00554553	0.00119093	0.00535799	0.0091508	5.90597e-09	0.000811833	0.0857144	0.00216522	0.0285498	0.0298217	0.011636	0.00181304	0.0290897	0.00338256	0.000216489	0.0392649	1.65228e-08	0.00100135	0.53709	0.000270606	0.0730084	3.64005e-10	0.00757686	0.000324724	0.000162363	5.41205e-05	3.13727e-11	0.000270605	0.000730632	2.17733e-09	0.00021649	7.85879e-10	0.000108241	2.38094e-10	1.18489e-08	0.000108244	5.42074e-05	3.33409e-10	3.84876e-11	8.91592e-12	8.00852e-12	1.3412e-11	1.00633e-10	1.65808e-09	0.0133965	0.000270615	8.81057e-12	0.000189425	0.0589103	0.00598042	5.41204e-05	1.92775e-11	5.49064e-12	3.8883e-09	6.49415e-12	7.14338e-12	0.0151127	8.07972e-12	0.00116359	6.33816e-11	3.27811e-12	4.65293e-11	1.17332e-10	0.000108247	3.96766e-12	1.16762e-11	5.33143e-10	7.44289e-12	0.000162361	1.02064e-09	1.29375e-11	0.0023813	0.000378843	1.00309e-09	3.40848e-12	1.89589e-10	0.000108241	1.5297e-11	1.36742e-11	0.0014342	0.00855102	0.00254366	1.65138e-10	1.2474e-11	1.38917e-11	1.39859e-11	5.41209e-05	0.000216486	0.000189421	8.11483e-11	0.000162361	4.31971e-12	4.42091e-12	1.25296e-11	1.72437e-10	0.000514143	5.41206e-05	1.42546e-11	9.89034e-12	0.000297662	3.44316e-12	2.55942e-11	3.57662e-12	5.41204e-05	1.78099e-11	3.67315e-12	9.94484e-11	0.00541203	3.13298e-11	4.81401e-12	2.70608e-05	3.85353e-09	3.9278e-11	3.06969e-12	3.145e-12	4.01938e-12	2.09354e-11	8.11806e-05	1.38849e-11	7.35881e-12	3.8276e-12	3.36154e-12	3.82531e-12	9.46218e-12	3.49985e-12	4.52511e-12	1.59631e-11	6.05377e-12	2.34665e-12	6.57353e-12	2.42414e-11	7.30134e-12	4.83933e-12	8.14256e-12	5.85653e-12	4.77537e-12	2.81673e-12	3.13384e-12	2.67123e-12	5.12069e-12	2.94397e-12	1.34174e-11	1.88043e-09	2.85956e-12	2.49811e-12	3.3357e-12	2.62854e-12	5.35681e-12	3.14143e-12	3.67701e-12	4.96997e-12	4.21975e-12	8.86185e-12	2.50512e-12	3.49269e-12	6.40442e-12	3.09957e-12	2.94129e-12	5.64447e-12	2.46287e-12	1.23082e-11	3.89495e-12	3.01006e-12	2.16978e-11	3.86325e-11
S0024	6.2208e-07	0.000827826	0.00116486	0.000330146	0.0160061	8.61967e-07	0.00410577	0.00116308	1.79209e-08	8.55782e-08	0.0175344	1.22197e-06	0.0156049	0.0308778	0.00689762	0.00221702	0.00394144	0.00106756	2.16505e-08	0.0289869	5.01365e-08	0.00295637	0.663947	1.23795e-08	0.00016424	1.10453e-09	2.44084e-08	4.51178e-09	5.131e-09	5.75224e-10	9.51964e-11	1.0186e-08	2.11976e-08	6.60684e-09	2.46514e-08	2.38465e-09	2.28008e-09	7.22467e-10	3.59542e-08	8.82287e-09	2.64274e-07	1.01169e-09	1.16786e-10	2.70543e-11	2.43009e-11	4.06972e-11	0.000656886	5.03124e-09	0.18032	3.88162e-08	2.67346e-11	8.21236e-05	0.00361379	0.00344901	5.62073e-11	5.84951e-11	1.66607e-11	1.17986e-08	1.97057e-11	2.16757e-11	0.00176412	2.45169e-11	2.12958e-08	1.92324e-10	9.947e-12	1.41187e-10	3.5603e-10	0.000328462	1.20394e-11	3.54299e-11	1.61776e-09	2.25845e-11	2.48202e-10	0.000246335	3.92573e-11	2.65881e-09	0.000821109	0.00123166	1.03426e-11	5.75284e-10	9.21858e-11	4.64167e-11	4.14926e-11	0.00541934	5.43924e-09	5.53403e-09	0.000246333	3.78509e-11	4.21526e-11	4.24383e-11	0.000164223	1.50972e-08	5.9054e-10	2.46234e-10	1.33136e-09	1.31076e-11	1.34147e-11	3.80195e-11	5.2324e-10	2.13385e-10	7.71768e-10	4.32538e-11	3.0011e-11	0.00139588	1.04478e-11	7.76625e-11	1.08528e-11	1.91311e-11	5.4042e-11	1.11457e-11	3.01764e-10	9.74364e-11	9.50665e-11	1.46075e-11	1.77147e-09	1.16931e-08	1.19184e-10	9.31459e-12	0.000328443	1.21963e-11	0.00213488	1.63077e-10	4.21321e-11	2.23294e-11	1.16144e-11	1.02002e-11	1.16074e-11	2.87118e-11	1.06198e-11	1.37309e-11	4.84379e-11	1.83694e-11	7.12061e-12	1.99466e-11	7.35574e-11	2.2155e-11	1.46844e-11	2.47076e-11	1.77709e-11	1.44903e-11	8.54703e-12	9.50923e-12	8.10552e-12	1.55381e-11	8.93312e-12	4.07134e-11	5.70592e-09	8.67697e-12	7.58021e-12	1.01218e-11	7.97598e-12	1.62546e-11	9.53228e-12	1.11574e-11	1.50807e-11	1.28043e-11	2.68902e-11	7.60149e-12	1.05981e-11	1.94334e-11	9.40527e-12	8.92496e-12	1.71274e-11	7.47326e-12	3.73478e-11	1.18187e-11	9.13364e-12	6.58393e-11	1.17225e-10
S0025	0.000432244	0.0501015	0.0159046	0.0342212	0.0139115	0.00138288	0.0018148	0.00188311	8.64208e-05	0.000259271	0.212098	0.00704323	0.017954	0.0544	0.00736705	0.000453694	0.00263572	0.000712964	0.00140427	0.0230736	1.31913e-08	0.00112351	0.401511	0.00041048	0.000151233	2.90611e-10	6.42206e-09	0.00151228	0.000388874	1.51346e-10	2.5047e-11	8.64188e-05	8.64217e-05	4.32098e-05	0.000172839	6.27422e-10	4.32086e-05	4.32082e-05	4.32175e-05	0.000172834	0.000129694	4.32083e-05	4.32081e-05	7.1182e-12	6.39376e-12	1.07078e-11	8.03426e-11	1.32376e-09	0.0103713	0.000388883	7.03409e-12	0.000129628	0.00302481	0.00190125	1.47886e-11	1.53905e-11	4.38356e-12	3.1043e-09	5.18473e-12	5.70306e-12	0.119351	0.000302456	0.00012963	5.06019e-11	2.61714e-12	3.71476e-11	4.32081e-05	0.00131785	3.16766e-12	9.3219e-12	4.25645e-10	5.94218e-12	6.53039e-11	8.1485e-10	1.03289e-11	6.99555e-10	0.000151229	8.00833e-10	2.72122e-12	1.51362e-10	2.42549e-11	1.22126e-11	1.09171e-11	0.000669733	1.43111e-09	0.00488251	1.31841e-10	9.9589e-12	4.32081e-05	1.11659e-11	4.11412e-10	0.00280853	1.55376e-10	4.32081e-05	3.50293e-10	3.44872e-12	3.52952e-12	1.00033e-11	1.37669e-10	0.000648121	0.000172832	1.13804e-11	8.64161e-05	0.00032406	2.74892e-12	2.04337e-11	2.85546e-12	5.03355e-12	1.42189e-11	2.93253e-12	7.93966e-11	2.56363e-11	2.50128e-11	3.84336e-12	4.66089e-10	6.48151e-05	3.13584e-11	2.45075e-12	2.51088e-12	3.20895e-12	1.67142e-11	4.29069e-11	1.10853e-11	5.87505e-12	3.05584e-12	2.68375e-12	3.05401e-12	7.55432e-12	2.79417e-12	3.61271e-12	1.27444e-11	4.83315e-12	1.87349e-12	5.24811e-12	1.93536e-11	5.82917e-12	3.86358e-12	6.50077e-12	4.67568e-12	3.81251e-12	2.2488e-12	2.50196e-12	2.13263e-12	4.08821e-12	2.35038e-12	1.0712e-11	1.50127e-09	2.28298e-12	1.99442e-12	2.66312e-12	2.09855e-12	4.27672e-12	2.50802e-12	2.93561e-12	3.96787e-12	3.36892e-12	7.07503e-12	2.00002e-12	2.78845e-12	5.1131e-12	2.47461e-12	2.34823e-12	4.50637e-12	1.96628e-12	9.82651e-12	3.10961e-12	2.40314e-12	1.73229e-11	3.0843e-11
S0026	0.00156935	0.00365551	0.00792049	0.000609418	0.0211003	0.00522301	0.00723699	0.000940678	0.000187369	2.44095e-08	0.172926	9.40305e-05	0.011524	0.0474979	0.0215001	0.0142162	0.0109842	0.00459045	4.68471e-05	0.0684352	0.0531879	0.113308	0.264722	0.000281049	0.000281051	3.15045e-10	0.00236548	0.000281047	9.36834e-05	1.64071e-10	2.71529e-11	0.000187367	6.0462e-09	1.88447e-09	0.000468417	6.80175e-10	4.68416e-05	0.000796296	1.02552e-08	2.51655e-09	0.000515326	2.88564e-10	3.33108e-11	7.7167e-12	6.93135e-12	1.16081e-11	8.70977e-11	1.43506e-09	0.0638457	0.000257636	7.62551e-12	4.68446e-05	0.049558	0.0151532	1.6032e-11	1.66846e-11	4.75213e-12	9.36853e-05	5.62066e-12	6.18257e-12	0.0033839	0.000398148	6.07422e-09	5.48565e-11	2.83719e-12	4.02709e-11	9.3682e-05	0.000515256	3.43399e-12	1.01057e-11	4.61433e-10	6.44179e-12	0.00177996	8.83362e-10	1.11974e-11	0.013537	0.000234205	0.000491831	2.95002e-12	1.64088e-10	2.62942e-11	1.32395e-11	1.1835e-11	0.00161602	0.00562092	0.000655775	0.00154575	1.07962e-11	1.20232e-11	1.21047e-11	4.46003e-10	4.30619e-09	0.00220153	7.02336e-11	3.79745e-10	3.73869e-12	3.82628e-12	1.08443e-11	1.49244e-10	9.3682e-05	2.20132e-10	1.23373e-11	9.36819e-05	0.000538671	2.98004e-12	7.02615e-05	3.09555e-12	5.45677e-12	1.54144e-11	3.17909e-12	8.60722e-11	0.000304466	2.71159e-11	4.16651e-12	5.05278e-10	3.33522e-09	4.6841e-05	2.6568e-12	2.72199e-12	3.47875e-12	0.000562091	4.65145e-11	1.20174e-11	6.36902e-12	3.31277e-12	2.9094e-12	3.31079e-12	8.18948e-12	3.0291e-12	0.000398148	1.3816e-11	5.23952e-12	2.03102e-12	5.68937e-12	2.09808e-11	6.31928e-12	4.18842e-12	7.04736e-12	5.0688e-12	4.13307e-12	2.43787e-12	2.71232e-12	2.31194e-12	4.43194e-12	2.548e-12	1.16127e-11	1.6275e-09	2.47494e-12	2.16211e-12	2.88704e-12	2.27499e-12	4.6363e-12	2.7189e-12	3.18244e-12	4.30149e-12	7.02614e-05	7.6699e-12	2.16818e-12	3.02291e-12	5.54301e-12	2.68267e-12	2.54567e-12	4.88527e-12	2.1316e-12	1.06527e-11	3.37107e-12	2.60519e-12	1.87794e-11	3.34363e-11
S0027	1.64385e-07	4.51709e-05	9.08359e-05	4.49959e-07	0.00032402	2.27775e-07	0.0084405	0.00106677	4.73561e-09	2.2614e-08	0.205815	0.000238998	0.063901	0.0417476	0.0361269	0.00826686	0.013431	0.0105018	5.72116e-09	0.034283	1.32486e-08	0.0151668	0.331868	3.27128e-09	0.00193111	2.91872e-10	0.00327637	1.19224e-09	1.35587e-09	1.52003e-10	2.51557e-11	2.69165e-09	0.000108494	0.0122809	6.51414e-09	6.30145e-10	6.02512e-10	8.67913e-05	9.50089e-09	2.33144e-09	4.34654e-05	2.67339e-10	3.08606e-11	7.14909e-12	0.000108489	1.07542e-11	8.06912e-11	1.32951e-09	0.157289	8.68014e-05	7.06462e-12	0.000108492	0.0166207	0.00755092	1.48528e-11	1.54573e-11	4.40258e-12	0.000108492	5.20723e-12	5.72781e-12	0.00189822	6.47859e-12	0.00236506	5.08215e-11	2.6285e-12	0.000455653	9.4081e-11	4.98966e-09	3.1814e-12	9.36235e-12	4.27492e-10	4.33956e-05	4.33956e-05	8.18386e-10	1.03738e-11	0.000282072	0.000716027	0.000347165	2.73303e-12	1.52019e-10	2.43601e-11	1.22656e-11	0.000108489	0.00210469	0.000933006	1.46237e-09	0.0188337	4.33956e-05	1.11388e-11	1.12143e-11	4.3396e-05	3.98944e-09	1.5605e-10	6.50675e-11	8.67914e-05	3.46369e-12	3.54484e-12	1.00467e-11	1.38266e-10	0.000607538	2.0394e-10	1.14298e-11	7.93041e-12	3.26292e-11	2.76085e-12	2.05223e-11	2.86785e-12	5.05539e-12	1.42806e-11	2.94525e-12	7.97411e-11	2.57476e-11	2.51213e-11	3.86004e-12	4.68112e-10	0.00013019	3.14945e-11	2.46138e-12	2.52177e-12	3.22287e-12	4.33956e-05	4.30931e-11	1.11334e-11	5.90054e-12	3.0691e-12	2.6954e-12	3.06726e-12	7.5871e-12	2.8063e-12	3.62839e-12	1.27997e-11	4.85412e-12	1.88162e-12	5.27088e-12	1.94376e-11	5.85446e-12	3.88034e-12	6.52898e-12	4.69597e-12	3.82906e-12	2.25855e-12	2.51282e-12	2.14188e-12	4.10595e-12	2.36058e-12	1.07585e-11	1.50779e-09	2.29289e-12	2.00307e-12	2.67468e-12	2.10765e-12	4.29528e-12	2.51891e-12	2.94835e-12	3.98509e-12	3.38354e-12	7.10573e-12	2.00869e-12	2.80056e-12	5.13529e-12	2.48534e-12	2.35842e-12	4.52593e-12	1.97481e-12	9.86915e-12	3.12311e-12	2.41357e-12	1.7398e-11	3.09768e-11
S0028	0.136811	0.0508035	0.0865502	0.150901	0.128089	0.0099389	0.00098038	0.0012722	0.000304251	0.000716685	0.0564319	0.0228594	0.0032727	0.0118796	0.00553062	0.00238668	0.00454348	0.00217709	0.00564553	0.0084583	4.12831e-09	0.000608532	0.14437	0.00084514	0.000608502	2.70445e-05	0.00590921	3.71507e-10	0.00408371	4.73647e-11	7.83861e-12	0.0141442	0.000277207	2.7045e-05	9.46576e-05	1.96356e-10	1.35224e-05	1.35223e-05	2.96052e-09	7.4373e-05	0.0273082	2.70445e-05	0.000209594	2.22769e-12	2.00097e-12	3.35106e-12	2.51437e-11	3.3806e-05	0.0472876	0.00375242	2.20136e-12	8.11344e-05	0.0140902	0.00321832	4.62819e-12	4.81657e-12	1.37186e-12	1.35232e-05	1.62259e-12	1.78481e-12	0.00156509	2.01875e-12	0.000141985	1.58362e-11	8.1905e-13	0.000162267	0.000277206	6.08516e-05	9.91338e-13	2.70444e-05	0.00267064	0.000101417	0.000439472	2.55012e-10	1.35222e-05	0.0118387	0.00158886	0.000196072	8.51624e-13	1.35223e-05	7.59071e-12	0.000500322	3.41656e-12	0.00123729	0.000777528	0.000135223	4.12604e-11	2.02833e-05	3.4709e-12	3.49443e-12	2.02835e-05	0.000459757	6.76112e-05	2.02753e-11	7.43723e-05	1.0793e-12	1.10458e-12	3.13058e-12	1.35223e-05	0.000108178	0.0187553	0.000141983	4.05667e-05	7.43722e-05	8.60291e-13	6.39484e-12	8.93635e-13	1.57528e-12	4.44989e-12	9.17753e-13	1.35222e-05	2.02833e-05	7.82791e-12	1.2028e-12	1.45865e-10	9.62824e-10	6.085e-05	4.73278e-05	7.85794e-13	1.00426e-12	0.000108178	1.3428e-11	8.11333e-05	1.83863e-12	9.56344e-13	2.70444e-05	3.38056e-05	0.000169028	8.74453e-13	0.000311011	3.98845e-12	0.000155506	5.86321e-13	0.000344817	6.05682e-12	1.82427e-12	1.20913e-12	0.000114939	1.35222e-05	1.19315e-12	2.02833e-05	6.085e-05	6.6742e-13	1.27943e-12	1.35222e-05	3.3524e-12	2.70449e-05	7.14474e-13	1.35222e-05	8.33441e-13	1.35222e-05	1.33842e-12	7.84901e-13	9.18718e-13	1.24177e-12	1.05432e-12	4.05667e-05	0.000114939	8.72664e-13	1.60018e-12	7.74443e-13	7.34894e-13	1.4103e-12	6.15359e-13	3.07527e-12	9.73172e-13	7.52077e-13	5.4213e-12	9.65251e-12
S0030	0.00101112	0.00439255	0.00376015	0.000231661	0.0141218	0.000866787	0.00678754	0.00352846	6.30376e-09	5.77957e-05	0.104687	0.000115961	0.0683092	0.0103704	0.00430365	0.000779848	0.020969	0.00118424	7.61567e-09	0.00652816	0.0708495	0.00444809	0.581526	0.000202184	0.000173303	0.000548774	0.00880926	1.58704e-09	1.80485e-09	2.02337e-10	3.34858e-11	3.58297e-09	0.00369701	2.32399e-09	0.000231071	8.38812e-10	0.000115532	5.77659e-05	0.000173309	0.000115534	0.000433335	3.55865e-10	4.10799e-11	9.51645e-12	8.54793e-12	1.43154e-11	5.77657e-05	1.76976e-09	0.037174	5.77793e-05	9.404e-12	0.000173301	0.0135752	0.00378377	1.97712e-11	2.05759e-11	5.86046e-12	4.1502e-09	6.93156e-12	7.62452e-12	0.00108266	8.62392e-12	7.4909e-09	6.76506e-11	3.4989e-12	4.96633e-11	1.25235e-10	6.64194e-09	4.2349e-12	1.24626e-11	5.69052e-10	7.9442e-12	0.00173297	1.08939e-09	1.38089e-11	9.35247e-10	8.66491e-05	0.00040436	3.63805e-12	2.02359e-10	3.24268e-11	1.63273e-11	1.45952e-11	0.0015308	0.000173299	0.0161166	1.7626e-10	1.33142e-11	1.48273e-11	1.49279e-11	5.50024e-10	5.31051e-09	2.07725e-10	8.66141e-11	4.68312e-10	4.61066e-12	4.71868e-12	1.33735e-11	1.84052e-10	0.000577656	2.71473e-10	1.52147e-11	1.05565e-11	4.3434e-11	3.67508e-12	2.73181e-11	3.81752e-12	6.72944e-12	1.90095e-11	5.77656e-05	1.06147e-10	3.42737e-11	3.34401e-11	5.13826e-12	6.23123e-10	2.88869e-05	4.19236e-11	3.27645e-12	3.35684e-12	4.2901e-12	2.23455e-11	5.73631e-11	1.48202e-11	7.85446e-12	4.08541e-12	3.58796e-12	4.08296e-12	1.00995e-11	3.73558e-12	4.8299e-12	1.70383e-11	6.46152e-12	2.50471e-12	7.01629e-12	2.58741e-11	7.79312e-12	5.16528e-12	8.691e-12	6.25099e-12	5.09701e-12	3.00646e-12	3.34491e-12	2.85115e-12	5.4656e-12	3.14226e-12	1.43211e-11	2.00708e-09	3.05216e-12	2.66637e-12	3.56038e-12	2.80559e-12	5.71762e-12	3.35302e-12	3.92467e-12	5.30472e-12	4.50397e-12	9.45874e-12	2.67386e-12	3.72794e-12	6.83579e-12	3.30835e-12	3.1394e-12	6.02465e-12	2.62875e-12	1.31372e-11	4.1573e-12	3.2128e-12	2.31592e-11	4.12346e-11
S0032	0.00157334	0.00297317	0.00571372	0.000194624	0.0248008	0.00844883	0.015363	0.0065873	4.23894e-09	3.88645e-05	0.148609	0.000816018	0.0131108	0.0611418	0.0168779	0.00184511	0.0170915	0.00200051	0.000271915	0.0476041	0.0493516	0.00802143	0.433949	2.92819e-09	0.000815733	2.61261e-10	0.00691428	1.0672e-09	1.21366e-09	1.36061e-10	2.25174e-11	0.000155379	0.00100996	1.56275e-09	0.000563247	5.64056e-10	5.39321e-10	1.70889e-10	9.71191e-05	2.08692e-09	0.000116595	2.393e-10	2.7624e-11	6.3993e-12	3.88443e-05	9.62634e-12	7.22284e-11	1.19007e-09	0.0304163	9.18143e-09	6.32368e-12	0.000388446	0.0374849	0.00839044	1.3295e-11	1.38362e-11	3.94084e-12	7.76913e-05	4.6611e-12	5.12708e-12	0.00268967	5.79912e-12	0.000466136	4.54914e-11	2.35282e-12	0.000252488	8.42138e-11	0.000194226	2.84774e-12	8.38044e-12	3.82657e-10	5.34205e-12	5.87086e-11	7.32554e-10	9.28577e-12	0.000155378	0.00100995	0.00211701	2.44639e-12	1.36075e-10	2.18052e-11	1.09792e-11	7.76885e-05	0.0278708	0.00607913	0.00246661	1.18526e-10	0.0013207	9.97059e-12	1.00382e-11	3.69861e-10	0.000116536	5.82665e-05	5.82433e-11	7.76888e-05	3.10042e-12	3.17306e-12	8.99298e-12	1.23765e-10	0.000504975	1.82551e-10	1.02311e-11	7.09868e-12	0.000213643	2.47129e-12	1.837e-11	2.56708e-12	4.52519e-12	1.27829e-11	2.63636e-12	7.76886e-05	3.88443e-05	2.24866e-11	3.4552e-12	4.19016e-10	3.8847e-05	2.81913e-11	2.20323e-12	2.25729e-12	2.88486e-12	0.00124302	7.76885e-05	9.96575e-12	5.2817e-12	2.74721e-12	2.41271e-12	2.74557e-12	6.79137e-12	2.51197e-12	3.24784e-12	1.14573e-11	4.34502e-12	1.68428e-12	4.71807e-12	1.7399e-11	5.24045e-12	3.47337e-12	5.84423e-12	4.20346e-12	3.42747e-12	2.02168e-12	2.24927e-12	1.91724e-12	3.67532e-12	2.113e-12	9.63017e-12	1.34965e-09	2.05241e-12	1.79299e-12	2.39416e-12	1.8866e-12	3.84479e-12	2.25473e-12	2.63913e-12	3.56714e-12	3.02868e-12	6.36049e-12	1.79802e-12	2.50683e-12	4.5967e-12	2.22468e-12	2.11107e-12	4.05125e-12	1.76769e-12	8.83408e-12	2.79556e-12	2.16043e-12	1.55733e-11	2.7728e-11
S0034	0.00145524	0.103812	0.0156284	0.00136014	0.0865387	4.79573e-05	0.0214443	0.0091875	5.20609e-09	0.000477094	0.270249	0.00209946	0.0402896	0.0306052	0.0294829	0.00300554	0.0289581	0.00279089	0.00140736	0.0653112	1.45648e-08	0.0761403	0.0946744	3.59628e-09	0.00257618	3.20869e-10	0.00677438	1.31069e-09	1.49057e-09	1.67104e-10	2.76549e-11	2.95906e-09	0.00174131	1.91931e-09	9.54209e-05	6.92749e-10	4.77075e-05	4.77071e-05	9.54242e-05	0.000238537	0.0026001	2.93899e-10	3.39266e-11	7.85935e-12	7.05948e-12	1.18227e-11	0.000500922	1.46159e-09	0.0187026	0.00345876	7.76648e-12	9.54175e-05	0.0279565	0.0187728	1.63284e-11	1.6993e-11	4.83998e-12	3.42752e-09	5.72457e-12	6.29686e-12	0.00282627	7.12224e-12	0.000238541	5.58706e-11	2.88964e-12	4.10154e-11	1.03428e-10	0.00326793	3.49747e-12	1.02925e-11	9.54142e-05	6.56088e-12	0.00329177	8.99693e-10	1.14044e-11	7.72392e-10	0.00279085	0.000858725	3.00456e-12	1.67122e-10	2.67803e-11	1.34842e-11	4.77069e-05	0.00424592	0.00400738	0.00293397	1.45568e-10	0.000405508	1.22455e-11	1.23285e-11	4.54248e-10	4.38579e-09	0.00395967	7.15319e-11	3.86765e-10	3.80781e-12	3.89701e-12	1.10448e-11	1.52003e-10	0.00076331	2.24201e-10	1.25654e-11	8.7183e-12	7.15603e-05	3.03514e-12	2.25612e-11	3.15277e-12	5.55764e-12	1.56994e-11	3.23786e-12	7.15604e-05	7.15603e-05	2.76171e-11	4.24353e-12	5.14618e-10	0.00128809	3.46234e-11	2.70592e-12	4.77069e-05	3.54306e-12	4.77069e-05	4.73744e-11	1.22395e-11	6.48676e-12	3.37401e-12	2.96319e-12	3.372e-12	8.34087e-12	3.0851e-12	3.98887e-12	1.40714e-11	5.33638e-12	2.06856e-12	5.79454e-12	2.13687e-11	6.4361e-12	4.26585e-12	7.17764e-12	5.16251e-12	4.20947e-12	2.48294e-12	2.76246e-12	2.35468e-12	4.51387e-12	2.5951e-12	1.18274e-11	1.65759e-09	2.52069e-12	2.20208e-12	2.94041e-12	2.31705e-12	4.72201e-12	2.76916e-12	3.24127e-12	4.38101e-12	3.71969e-12	7.81169e-12	2.20826e-12	3.07879e-12	5.64548e-12	2.73226e-12	2.59273e-12	4.97558e-12	2.17101e-12	1.08497e-11	3.43339e-12	2.65335e-12	1.91265e-11	3.40544e-11
S0035	0.000479337	0.000853974	0.00258697	0.000107027	0.00178167	0.000106754	0.0165835	0.000643233	0.00010648	5.3265e-05	0.101804	0.00207665	0.0404882	0.0401422	0.00833173	0.00665467	0.0332733	0.0185532	5.32443e-05	0.09266	1.62532e-08	0.0243828	0.280374	4.01318e-09	0.000638853	3.58066e-10	0.0211352	0.00021295	1.66337e-09	0.000638847	3.08607e-11	3.30209e-09	0.00489783	2.1418e-09	0.000106482	7.73056e-10	7.39156e-10	2.34209e-10	1.16556e-08	2.86019e-09	0.000159797	3.27968e-10	3.78596e-11	8.77044e-12	5.32373e-05	1.31932e-11	5.32374e-05	0.000106476	0.0276318	0.000106487	8.6668e-12	0.000612233	0.123378	0.0265921	1.82213e-11	1.89629e-11	5.40105e-12	3.82486e-09	6.38818e-12	7.02682e-12	0.0753702	7.94788e-12	0.000558998	6.23474e-11	3.22462e-12	4.57701e-11	1.15418e-10	0.000239574	3.90292e-12	1.14856e-11	5.32378e-05	5.32373e-05	8.04619e-11	1.00399e-09	1.27264e-11	0.00143741	0.00125108	0.00183669	3.35286e-12	1.86495e-10	2.98848e-11	1.50474e-11	1.34511e-11	0.0137885	0.00492445	0.0167964	0.00218273	0.000106475	0.000425898	1.37576e-11	5.32378e-05	4.89421e-09	0.000745322	7.98242e-11	0.000372661	4.24922e-12	4.34877e-12	1.23252e-11	1.69624e-10	0.000212949	2.50192e-10	1.4022e-11	9.72896e-12	0.000159712	3.38698e-12	2.51766e-11	3.51826e-12	5.32373e-05	1.75193e-11	3.61321e-12	9.78257e-11	0.000106475	3.08186e-11	4.73546e-12	5.74275e-10	0.000745325	5.32373e-05	3.0196e-12	3.09369e-12	3.95379e-12	2.05938e-11	5.28663e-11	1.36584e-11	7.23873e-12	3.76514e-12	3.30669e-12	3.76289e-12	9.30778e-12	3.44274e-12	4.45127e-12	1.57026e-11	5.95499e-12	2.30836e-12	6.46627e-12	2.38458e-11	7.1822e-12	5.32373e-05	8.0097e-12	5.76097e-12	4.69745e-12	2.77077e-12	3.0827e-12	2.62764e-12	5.03714e-12	2.89594e-12	1.31985e-11	1.84974e-09	2.8129e-12	2.45735e-12	3.28127e-12	2.58565e-12	5.26941e-12	3.09017e-12	3.61701e-12	4.88887e-12	4.1509e-12	8.71725e-12	2.46425e-12	3.4357e-12	6.29992e-12	3.049e-12	2.89329e-12	5.55237e-12	2.42268e-12	1.21074e-11	3.8314e-12	2.96094e-12	2.13437e-11	3.80021e-11
S0037	0.0328028	0.0170236	0.0233233	0.0236442	0.0317039	0.00482253	0.0486373	0.00207225	0.000287905	0.000503845	0.125697	0.00172767	0.00858389	0.052021	0.017778	0.00305895	0.0293479	0.00586601	0.00226722	0.0443911	1.0987e-08	0.00939285	0.28943	0.000251916	5.39854e-05	2.42047e-10	0.00424654	9.88716e-10	0.00178139	1.79939e-05	2.08614e-11	0.00403061	4.64526e-09	1.44783e-09	0.000251919	3.59881e-05	4.99659e-10	0.000197932	7.87902e-09	0.00017994	0.00635187	3.59878e-05	3.59876e-05	5.92869e-12	0.000881697	8.91841e-12	3.59877e-05	1.10255e-09	0.138302	0.00131356	5.85863e-12	0.000287904	0.03543	0.0140712	1.23173e-11	1.28187e-11	3.65103e-12	2.58555e-09	4.31832e-12	4.75003e-12	0.00132227	5.37265e-12	0.000683769	4.21459e-11	2.17979e-12	3.09399e-11	7.80207e-11	4.13789e-09	2.63831e-12	7.76413e-12	0.000701759	4.94919e-12	0.000359876	6.78682e-10	8.60289e-12	0.00188935	0.000629784	0.000359877	2.26648e-12	3.59877e-05	2.02017e-11	5.39814e-05	3.59876e-05	0.00221324	0.00363475	0.000611791	1.09809e-10	0.000125957	9.23735e-12	9.29997e-12	3.42661e-10	0.000323892	1.29411e-10	5.396e-11	2.91756e-10	2.87241e-12	2.93971e-12	8.33163e-12	1.14663e-10	0.000395864	0.00356277	9.47867e-12	6.57664e-12	3.59876e-05	2.28955e-12	1.7019e-11	2.37829e-12	4.1924e-12	1.18428e-11	2.44248e-12	6.61287e-11	2.13523e-11	2.08329e-11	3.2011e-12	3.88202e-10	0.000305897	0.000107963	2.04121e-12	2.09129e-12	2.67271e-12	1.39211e-11	0.00014395	9.23286e-12	4.89328e-12	2.54518e-12	2.23528e-12	2.54366e-12	0.000107963	2.32724e-12	3.00899e-12	1.06147e-11	4.02549e-12	1.56042e-12	0.00014395	1.61194e-11	4.85506e-12	3.21794e-12	5.41444e-12	3.89433e-12	3.17541e-12	1.873e-12	2.08386e-12	1.77625e-12	3.40503e-12	1.95761e-12	8.92196e-12	1.2504e-09	1.90148e-12	1.66113e-12	2.21809e-12	1.74786e-12	3.56204e-12	2.08891e-12	2.44505e-12	3.30481e-12	2.80595e-12	5.89273e-12	3.59876e-05	2.32248e-12	4.25866e-12	2.06108e-12	1.95582e-12	3.75332e-12	1.6377e-12	8.18442e-12	2.58997e-12	2.00155e-12	1.44281e-11	2.56889e-11
S0038	0.00123292	0.00136907	0.00509208	4.52921e-05	0.00356227	2.3529e-07	0.0838495	0.0102691	4.89185e-09	8.96779e-05	0.160718	3.3356e-07	0.0147268	0.0110286	0.0139638	0.00611893	0.0243637	0.00116554	4.48332e-05	0.0212711	0.0904167	0.000627687	0.396094	3.37921e-09	0.00210689	3.01502e-10	0.00295861	0.000448274	1.4006e-09	1.57018e-10	2.59856e-11	0.000134485	0.00320516	1.80346e-09	6.72906e-09	0.000717237	0.000246551	4.48275e-05	0.000134492	2.40837e-09	0.000717309	0.000268964	3.18788e-11	7.38496e-12	6.63337e-12	1.1109e-11	8.33535e-11	1.37337e-09	0.0255754	1.05956e-08	4.48273e-05	0.000134485	0.0232432	0.0123276	1.53428e-11	1.59673e-11	4.54784e-12	3.22064e-09	5.37903e-12	5.91679e-12	0.0031936	6.69234e-12	0.0506324	5.24983e-11	2.71522e-12	3.85397e-11	9.7185e-11	0.000313796	3.28637e-12	9.67125e-12	4.41596e-10	6.16486e-12	6.77512e-11	8.45387e-10	1.0716e-11	0.00930166	0.000291378	0.000694824	2.8232e-12	1.57034e-10	2.51638e-11	1.26703e-11	1.13262e-11	0.00605169	0.00477411	0.00331722	1.36782e-10	6.72409e-05	1.15063e-11	1.15843e-11	4.2683e-10	4.12107e-09	1.61199e-10	6.72143e-11	8.96549e-05	3.57797e-12	3.66179e-12	0.00143447	1.42828e-10	0.000448273	2.10668e-10	1.18069e-11	8.19206e-12	0.000268964	2.85193e-12	2.11994e-11	2.96247e-12	5.22218e-12	1.47518e-11	3.04243e-12	8.2372e-11	0.000268964	2.59502e-11	0.000134482	4.83556e-10	0.00022414	3.25336e-11	2.54259e-12	2.60497e-12	3.32921e-12	1.73406e-11	4.45149e-11	1.15007e-11	6.09522e-12	3.17036e-12	2.78433e-12	3.16846e-12	7.83742e-12	4.48273e-05	3.7481e-12	1.3222e-11	5.01427e-12	1.9437e-12	5.44478e-12	2.00789e-11	6.04762e-12	4.00837e-12	6.74439e-12	4.8509e-12	3.95539e-12	2.33307e-12	2.59572e-12	2.21255e-12	4.24141e-12	2.43846e-12	1.11135e-11	1.55754e-09	2.36854e-12	4.48273e-05	2.76293e-12	2.17719e-12	4.43699e-12	2.60201e-12	3.04563e-12	4.11657e-12	3.49517e-12	7.34017e-12	2.07497e-12	2.89295e-12	4.48273e-05	2.56734e-12	2.43624e-12	4.67525e-12	2.03997e-12	1.01948e-11	3.22615e-12	2.4932e-12	1.7972e-11	3.19989e-11
S0039	0.0143547	0.084377	0.0857092	0.00152033	0.0685839	0.0263662	0.000422253	0.00629416	0.00175211	0.000464435	0.00630221	0.000591385	0.117497	0.0174165	0.00114	0.000211106	0.00534078	4.22495e-05	0.000802173	0.00698777	1.28895e-08	0.00052784	0.483475	0.000591074	4.71089e-09	4.22196e-05	6.2751e-09	0.00128769	0.000569962	1.47883e-10	2.44738e-11	0.000675512	0.000253321	1.69854e-09	0.00187877	6.13065e-10	8.44392e-05	8.44388e-05	4.22286e-05	0.00016888	0.0283503	2.60092e-10	3.00242e-11	6.95532e-12	6.24745e-12	1.04627e-11	7.85041e-11	1.29347e-09	0.0292805	0.000844396	6.87313e-12	6.33323e-05	0.00103461	0.000506724	1.44502e-11	1.50384e-11	4.28325e-12	0.000126661	5.06609e-12	5.57256e-12	0.000537973	6.30299e-12	0.00033776	4.9444e-11	2.55725e-12	3.62975e-11	9.1531e-11	4.85441e-09	3.09517e-12	9.10859e-12	4.22197e-05	5.8062e-12	4.22194e-05	7.96204e-10	1.00926e-11	6.83547e-10	0.000443303	4.22201e-05	2.65895e-12	1.47898e-10	2.36998e-11	1.19332e-11	4.22193e-05	0.000358872	1.39836e-09	1.42273e-09	1.28824e-10	9.73101e-12	0.000105548	1.09104e-11	0.000126658	3.88131e-09	4.22195e-05	6.33039e-11	8.4439e-05	3.36981e-12	3.44875e-12	9.77435e-12	1.34518e-10	0.000844386	1.98412e-10	8.44386e-05	7.71546e-12	8.44387e-05	2.68601e-12	4.22193e-05	2.79012e-12	4.91837e-12	1.38935e-11	2.86542e-12	7.75798e-11	0.000168877	2.44404e-11	3.75541e-12	4.55424e-10	0.000126661	3.06408e-11	0.000126658	8.44386e-05	3.13552e-12	1.63317e-11	2.11097e-05	0.000105548	5.74061e-12	2.98591e-12	2.62234e-12	2.98413e-12	4.22193e-05	2.73023e-12	3.53004e-12	1.24528e-11	4.72255e-12	1.83062e-12	5.12802e-12	1.89107e-11	5.69578e-12	3.77517e-12	6.35202e-12	4.56868e-12	3.72527e-12	2.19734e-12	2.44471e-12	2.08383e-12	3.99466e-12	2.2966e-12	1.04669e-11	1.46692e-09	2.23074e-12	1.94878e-12	2.60218e-12	2.05053e-12	4.17885e-12	2.45063e-12	2.86844e-12	3.87708e-12	3.29183e-12	6.91313e-12	1.95425e-12	2.72465e-12	4.9961e-12	2.41798e-12	2.2945e-12	4.40325e-12	1.92128e-12	9.60165e-12	3.03845e-12	2.34815e-12	1.69265e-11	3.01372e-11
S0040	0.00234932	0.0035253	0.00816968	0.000764803	0.0121921	0.00246124	0.00441875	0.00997778	0.000708488	0.000447483	0.194302	0.00167826	0.289211	0.0183842	0.00913578	0.00136104	0.00906116	0.00344922	0.000466113	0.0574995	1.13841e-08	0.00337471	0.271368	0.0003356	0.000838998	2.50798e-10	0.00240512	0.000149155	5.59341e-05	1.86444e-05	2.16156e-11	0.000186445	0.000745777	1.50017e-09	0.000223737	5.41466e-10	5.17722e-10	5.59331e-05	7.45854e-05	2.00335e-09	0.000559389	2.29717e-10	7.45773e-05	6.14302e-12	5.51783e-12	9.24082e-12	5.5933e-05	0.000149156	0.0146183	0.00154749	0.000111866	2.92862e-09	0.0414651	0.0033747	1.27626e-11	1.32821e-11	3.78302e-12	0.000298312	4.47443e-12	4.92175e-12	0.000866675	5.56688e-12	9.32264e-05	4.36696e-11	2.2586e-12	0.000111866	8.08413e-11	0.00145426	2.73369e-12	8.04482e-12	0.000242376	5.12811e-12	0.000205087	7.03217e-10	8.91389e-12	0.015251	0.000447464	0.000186444	2.34842e-12	0.000223732	2.0932e-11	1.05395e-11	9.42144e-12	0.0029831	3.72898e-05	0.00352378	1.13779e-10	8.59455e-12	9.57129e-12	9.63618e-12	0.000652551	3.42802e-09	0.00121188	5.59107e-11	7.45775e-05	2.97626e-12	3.04598e-12	8.63283e-12	1.18808e-10	0.000223732	1.7524e-10	9.82134e-12	6.81439e-12	5.59329e-05	2.37232e-12	1.76343e-11	2.46427e-12	4.34396e-12	1.22709e-11	2.53078e-12	6.85194e-11	0.000167799	2.15861e-11	3.31682e-12	4.02236e-10	0.000167801	2.70623e-11	2.115e-12	5.59329e-05	2.76933e-12	1.44244e-11	3.70288e-11	9.56664e-12	5.07018e-12	2.63719e-12	2.31608e-12	2.63562e-12	3.72886e-05	2.41138e-12	3.11777e-12	1.09985e-11	4.17101e-12	1.61683e-12	4.52913e-12	1.67022e-11	5.03058e-12	3.33427e-12	5.61018e-12	4.03512e-12	3.2902e-12	1.94071e-12	2.15919e-12	1.84046e-12	3.52813e-12	2.02838e-12	9.24451e-12	1.2956e-09	1.97022e-12	1.72119e-12	2.29828e-12	1.81105e-12	3.69081e-12	2.16443e-12	2.53344e-12	3.42428e-12	7.45772e-05	6.10576e-12	1.72602e-12	2.40644e-12	4.41261e-12	2.13559e-12	2.02653e-12	3.88901e-12	1.6969e-12	8.4803e-12	2.6836e-12	2.07391e-12	1.49497e-11	2.66176e-11
S0041	0.00596174	0.0266333	0.0585663	0.00163088	0.107036	0.00833964	0.00416129	0.00141253	3.70696e-09	0.00397443	0.137806	0.00429737	0.00784771	0.0494262	0.00579183	0.000764317	0.00709961	0.00670896	0.0014437	0.0453154	1.03708e-08	0.010072	0.393772	0.00061145	0.00152862	0.00585971	0.00552002	0.000662402	6.79397e-05	1.18985e-10	1.96914e-11	0.000815265	0.00020382	6.794e-05	0.000611453	4.93267e-10	0.000169847	0.000118893	0.000135885	0.000203818	0.00720155	2.09268e-10	6.79386e-05	5.59619e-12	5.02665e-12	8.41823e-12	5.0954e-05	1.04072e-09	0.026633	0.000543517	5.53006e-12	0.000271757	0.0218085	0.00922274	1.16265e-11	1.20997e-11	3.44627e-12	2.44054e-09	4.07613e-12	3.39693e-05	0.0215278	5.07133e-12	5.09584e-05	3.39693e-05	2.05754e-12	2.92047e-11	7.3645e-11	0.00020382	2.49035e-12	7.32869e-12	0.000135878	4.67162e-12	5.13407e-11	6.40619e-10	8.12041e-12	5.49976e-10	0.000186832	0.000220801	2.13937e-12	1.18998e-10	1.90687e-11	9.60133e-12	8.58278e-12	0.00220801	0.00185133	0.00200419	1.03651e-10	7.82949e-12	8.71929e-12	8.7784e-12	3.23444e-10	3.12287e-09	1.22154e-10	5.09338e-11	3.39696e-05	2.71132e-12	2.77484e-12	7.86436e-12	1.08232e-10	0.000305724	1.59641e-10	8.94707e-12	6.2078e-12	2.55416e-11	2.16114e-12	1.60645e-11	2.24491e-12	3.95728e-12	1.11786e-11	2.3055e-12	6.242e-11	5.0954e-05	1.96646e-11	3.02157e-12	3.6643e-10	0.000424619	2.46533e-11	1.92673e-12	1.974e-12	2.52281e-12	1.31404e-11	3.37326e-11	8.71505e-12	4.61885e-12	2.40244e-12	2.10991e-12	3.39693e-05	6.79386e-05	2.19672e-12	2.84024e-12	0.000101908	3.79973e-12	1.4729e-12	4.12596e-12	1.52154e-11	4.58278e-12	3.03747e-12	5.11078e-12	8.49233e-05	2.99732e-12	1.76796e-12	1.96699e-12	1.67663e-12	3.21407e-12	1.84782e-12	8.42159e-12	1.18027e-09	1.79484e-12	1.56797e-12	2.09369e-12	1.64984e-12	3.36227e-12	1.97176e-12	2.30792e-12	3.11946e-12	2.64858e-12	5.56225e-12	1.57237e-12	2.19223e-12	4.01982e-12	1.94549e-12	1.84613e-12	3.54282e-12	1.54585e-12	7.72541e-12	2.44472e-12	1.8893e-12	1.36189e-11	2.42482e-11
S0042	0.000366257	0.00149186	0.0035594	0.000144119	0.0169209	0.000627837	0.00359623	0.00457913	2.85411e-09	0.000156939	0.0922398	7.86571e-05	0.00568915	0.0132608	0.011534	0.00153002	0.0123448	0.00196158	5.23118e-05	0.0421085	7.98482e-09	0.00945479	0.271637	1.97158e-09	0.000222313	1.75909e-10	0.00168695	2.61549e-05	7.84633e-05	9.1611e-11	1.51611e-11	0.000104618	0.000183082	1.05222e-09	0.000209237	3.79783e-10	3.63129e-10	3.92314e-05	5.2314e-05	2.61556e-05	2.61962e-05	2.61543e-05	1.85995e-11	4.3087e-12	3.87019e-12	6.48149e-12	4.8632e-11	8.01283e-10	0.2283	6.18193e-09	4.25779e-12	7.84645e-05	0.0431153	0.205977	8.95167e-12	9.31602e-12	2.6534e-12	1.87906e-09	3.13836e-12	3.45211e-12	0.0183927	3.9046e-12	0.000170005	3.06297e-11	1.58418e-12	0.000562314	5.67019e-11	3.00723e-09	1.91741e-12	5.64262e-12	2.57646e-10	3.59685e-12	0.00189618	4.93235e-10	6.25219e-12	4.23446e-10	0.000209234	0.000915396	1.64718e-12	9.16206e-11	1.46817e-11	7.3924e-12	6.60818e-12	0.00103309	7.84633e-05	8.81359e-10	7.98043e-11	6.0282e-12	2.61542e-05	6.75879e-12	2.61544e-05	2.40441e-09	0.00133386	3.92157e-11	2.12035e-10	2.08754e-12	2.13644e-12	6.05505e-12	8.33319e-11	0.000340004	1.22913e-10	6.88867e-12	4.7796e-12	1.96653e-11	1.66394e-12	1.23686e-11	1.72843e-12	5.23083e-05	8.6068e-12	1.77508e-12	4.80594e-11	0.00103309	2.61542e-05	2.32641e-12	2.82127e-10	0.00014385	1.89815e-11	1.48346e-12	1.51985e-12	1.9424e-12	0.00022231	2.61542e-05	6.71002e-12	3.55621e-12	1.84972e-12	1.6245e-12	1.84862e-12	4.57269e-12	1.69133e-12	2.1868e-12	7.7143e-12	2.92554e-12	1.13404e-12	3.17672e-12	1.17149e-11	3.52844e-12	2.33865e-12	3.93497e-12	2.83022e-12	2.30774e-12	1.36121e-12	1.51445e-12	1.2909e-12	2.47462e-12	2.61542e-05	6.48408e-12	9.08733e-10	1.38191e-12	1.20724e-12	1.61201e-12	1.27027e-12	2.58873e-12	1.51813e-12	1.77695e-12	2.40178e-12	2.03923e-12	4.28257e-12	1.21062e-12	1.68787e-12	3.095e-12	1.4979e-12	1.4214e-12	2.72774e-12	1.1902e-12	5.94806e-12	1.88227e-12	1.45464e-12	1.04857e-11	1.86695e-11
S0046	2.46212e-07	2.65915e-06	0.000266046	6.73939e-07	0.000745298	3.41157e-07	0.0115695	0.000265343	7.0929e-09	3.38708e-08	0.309078	9.79791e-05	0.271559	0.0541766	0.0158594	0.00373734	0.0187192	0.0031849	8.56903e-09	0.0330192	0.0855035	0.0181343	0.0940507	4.89966e-09	0.000292493	4.3716e-10	0.00152744	1.78571e-09	2.03079e-09	2.27667e-10	3.76776e-11	4.0315e-09	0.000227498	2.61491e-09	9.75675e-09	9.43818e-10	9.02429e-10	0.000194991	1.42302e-08	6.50004e-05	1.04597e-07	4.00414e-10	4.62224e-11	9.74954e-05	9.618e-12	1.61075e-11	1.20858e-10	1.99131e-09	0.00672927	1.5363e-08	1.05812e-11	5.10481e-09	0.0448158	0.013032	2.22462e-11	2.31517e-11	6.5941e-12	0.000129999	7.79928e-12	8.57899e-12	0.00154318	9.7035e-12	0.000422489	7.61194e-11	3.93691e-12	5.58803e-11	1.40913e-10	7.47341e-09	4.76504e-12	1.40227e-11	6.40289e-10	8.93869e-12	9.82353e-11	1.22576e-09	1.55376e-11	0.00341234	0.000324986	0.00113745	4.09348e-12	2.27691e-10	3.64861e-11	1.83712e-11	1.64223e-11	0.00100746	0.00159243	0.000487479	1.98325e-10	1.4981e-11	1.66835e-11	1.67966e-11	6.18878e-10	5.9753e-09	0.0021124	9.74568e-11	0.000487478	5.18784e-12	5.30938e-12	6.4997e-05	2.07092e-10	0.000129994	3.05457e-10	1.71193e-11	1.1878e-11	4.88713e-11	4.13514e-12	6.4997e-05	4.29541e-12	7.57186e-12	2.13892e-11	4.41134e-12	1.19435e-10	6.4997e-05	3.76262e-11	5.78148e-12	7.01128e-10	4.62798e-09	4.71718e-11	3.68661e-12	3.77706e-12	4.82715e-12	6.4997e-05	6.4544e-11	1.66754e-11	8.83771e-12	4.59683e-12	4.03712e-12	4.59408e-12	1.13638e-11	4.20321e-12	5.43452e-12	1.91712e-11	7.2704e-12	2.81826e-12	7.89462e-12	2.91132e-11	8.76869e-12	5.8119e-12	9.77898e-12	7.03352e-12	5.73508e-12	3.38282e-12	3.76364e-12	3.20807e-12	6.1498e-12	3.53563e-12	1.61139e-11	2.25834e-09	3.43424e-12	3.00016e-12	4.00608e-12	3.1568e-12	6.43338e-12	3.77277e-12	4.41598e-12	5.96878e-12	5.0678e-12	1.06428e-11	3.00858e-12	4.19461e-12	7.69153e-12	3.7225e-12	3.5324e-12	6.77884e-12	2.95783e-12	1.47818e-11	4.67772e-12	3.61499e-12	2.60584e-11	4.63965e-11
S0047	0.0203161	0.00611229	0.00885226	0.00698403	0.00253817	2.08271e-07	0.00442434	0.00311812	0.000119043	0.000138899	0.149246	0.059738	0.00773847	0.0236302	0.0143839	0.0182526	0.0676737	0.00789628	0.000158724	0.0414657	1.21141e-08	0.0166259	0.287082	0.000198401	0.000178563	2.66879e-10	0.0073209	0.000595196	0.0024403	1.38987e-10	2.30016e-11	2.46117e-09	0.000694399	1.59636e-09	5.95635e-09	5.76186e-10	0.000119039	0.000476156	3.96883e-05	0.000357119	0.00603137	7.93595e-05	2.82181e-11	7.93593e-05	0.000912632	9.83336e-12	7.37817e-11	1.21566e-09	0.0913835	0.0199192	6.45968e-12	0.000178562	0.0646979	0.0100192	1.3581e-11	1.41337e-11	4.0256e-12	0.000674557	4.76134e-12	5.23734e-12	0.00155712	5.92384e-12	0.00444413	4.64697e-11	2.40342e-12	3.96797e-05	8.6025e-11	0.00146815	2.90898e-12	8.56067e-12	0.000198399	5.45694e-12	0.000119039	7.48309e-10	9.48547e-12	0.0274186	0.000238078	0.000198399	2.49901e-12	1.39002e-10	2.22742e-11	1.12153e-11	0.000138879	0.00474172	0.00513852	0.000714235	1.21075e-10	9.14565e-12	1.0185e-11	1.02541e-11	3.77816e-10	3.64783e-09	3.96798e-05	5.94959e-11	7.93596e-05	3.1671e-12	3.2413e-12	9.18638e-12	1.26427e-10	7.93593e-05	1.86477e-10	1.04511e-11	7.25134e-12	3.96797e-05	2.52444e-12	1.8765e-11	2.62228e-12	4.62251e-12	1.30578e-11	2.69306e-12	7.2913e-11	9.91991e-05	2.29702e-11	3.52951e-12	4.28028e-10	0.00031744	3.96797e-05	2.25062e-12	2.30584e-12	2.9469e-12	1.53493e-11	3.94031e-11	1.01801e-11	5.39529e-12	2.8063e-12	2.4646e-12	2.80462e-12	6.93743e-12	2.566e-12	3.31769e-12	1.17037e-11	4.43847e-12	1.7205e-12	4.81954e-12	1.77732e-11	5.35315e-12	3.54807e-12	5.96992e-12	4.29386e-12	3.50118e-12	2.06516e-12	2.29765e-12	1.95848e-12	3.75436e-12	2.15845e-12	9.83728e-12	1.37868e-09	2.09655e-12	1.83155e-12	2.44565e-12	1.92718e-12	3.92748e-12	2.30322e-12	2.69589e-12	3.64385e-12	3.09381e-12	6.49728e-12	1.83669e-12	2.56075e-12	4.69556e-12	2.27253e-12	2.15648e-12	4.13838e-12	1.80571e-12	9.02407e-12	2.85568e-12	2.2069e-12	1.59083e-11	2.83243e-11
S0048	1.19109e-07	0.19256	0.0324524	0.0182688	0.209694	0.000157381	0.00122633	0.00231367	3.14467e-05	6.29029e-05	0.122889	0.000314666	0.0049845	0.00256342	0.000754699	0.000172945	0.00133636	0.000204404	0.00073892	0.012389	0.0174982	0.000330228	0.341599	0.000330156	4.71684e-05	2.11483e-10	6.28912e-05	8.63865e-10	0.000251547	3.14433e-05	1.82271e-11	1.9503e-09	4.71689e-05	1.265e-09	4.71997e-09	0.00028299	4.36564e-10	0.000298711	0.000110058	0.000487372	5.06001e-08	1.93706e-10	2.23608e-11	6.28865e-05	4.65285e-12	7.79223e-12	0.000235824	9.63324e-10	0.00286234	0.00570696	5.11883e-12	3.14457e-05	0.011194	0.000849036	1.07619e-11	1.12e-11	0.000110051	3.14455e-05	3.77302e-12	4.15022e-12	0.000777979	4.69421e-12	0.000125777	3.68239e-11	3.14432e-05	2.70329e-11	0.000565978	0.000455931	2.30516e-12	6.78371e-12	0.000157217	4.32423e-12	4.75228e-11	5.92981e-10	7.51655e-12	5.09078e-10	0.00218531	9.43303e-05	1.98028e-12	3.14433e-05	0.000125773	8.88734e-12	7.94453e-12	4.71706e-05	1.04144e-09	6.28875e-05	9.59429e-11	7.24726e-12	8.07089e-12	8.12561e-12	6.28868e-05	2.89064e-09	1.1307e-10	0.0066188	2.54914e-10	2.5097e-12	2.56849e-12	7.27954e-12	1.00184e-10	0.00097474	1.47769e-10	8.28174e-12	5.74616e-12	0.00194948	3.14432e-05	1.48699e-11	2.07797e-12	3.663e-12	1.03473e-11	2.13405e-12	5.77783e-11	1.8656e-11	9.43297e-05	2.79688e-12	3.39181e-10	2.23886e-09	2.282e-11	1.78345e-12	1.82721e-12	2.33521e-12	1.21632e-11	3.12241e-11	8.06697e-12	4.27537e-12	2.22379e-12	1.95301e-12	2.22246e-12	5.49741e-12	2.03337e-12	2.62903e-12	9.27434e-12	3.51717e-12	1.36337e-12	3.81914e-12	1.40839e-11	4.24199e-12	2.81159e-12	4.73073e-12	3.40257e-12	2.77443e-12	1.63649e-12	1.82072e-12	1.55195e-12	2.97506e-12	1.71041e-12	7.79533e-12	1.0925e-09	1.66137e-12	1.45137e-12	1.938e-12	1.52715e-12	3.11224e-12	1.82513e-12	2.1363e-12	2.88749e-12	2.45162e-12	5.14862e-12	1.45545e-12	2.02921e-12	3.72089e-12	3.14432e-05	1.70885e-12	3.27936e-12	1.43089e-12	7.15092e-12	2.26292e-12	1.7488e-12	1.26061e-11	2.2445e-11
S0049	0.031905	0.0125321	0.0664153	0.00451846	0.0703887	0.0740015	0.00868544	0.00519318	0.011215	0.00131598	0.101542	0.0440267	0.00924172	0.0237467	0.0075157	0.00453279	0.00824676	0.00084809	0.0020032	0.0227373	0.0732702	0.0335134	0.279702	0.000731096	0.000248575	1.96689e-10	0.00165228	0.000263195	9.13703e-10	1.02433e-10	1.69521e-11	0.00235412	0.000511769	1.17651e-09	0.00108202	4.24647e-10	5.84879e-05	0.000321681	2.92502e-05	0.000116977	0.0208216	2.92439e-05	2.07966e-11	4.38656e-05	5.84875e-05	4.38656e-05	5.84876e-05	8.95939e-10	0.0162312	0.000497151	4.76076e-12	0.000350927	0.0218014	0.0032315	1.00091e-11	2.92438e-05	2.96685e-12	2.10103e-09	3.50909e-12	3.8599e-12	0.000591962	4.36585e-12	2.92475e-05	3.4248e-11	1.77131e-12	2.5142e-11	6.34001e-11	0.010323	2.14391e-12	6.30918e-12	0.00301211	4.02174e-12	0.000131597	5.51501e-10	6.99076e-12	4.73467e-10	0.000277816	0.000614119	1.84176e-12	1.02444e-10	1.6416e-11	2.92438e-05	5.84875e-05	0.000555637	0.000204707	2.92447e-05	8.92316e-11	6.74031e-12	7.50632e-12	7.55721e-12	2.78449e-10	0.00770573	1.0516e-10	4.38482e-11	2.9244e-05	2.33414e-12	2.38882e-12	6.77033e-12	9.3176e-11	0.000204706	0.00131597	7.70242e-12	0.000292438	2.19884e-11	1.8605e-12	1.38298e-11	1.93261e-12	5.84875e-05	9.62353e-12	2.92438e-05	5.37366e-11	0.000321681	1.6929e-11	2.60123e-12	3.15455e-10	2.92458e-05	2.12238e-11	1.6587e-12	1.69939e-12	2.17186e-12	7.31094e-05	0.00606808	7.50268e-12	3.97631e-12	2.06823e-12	1.8164e-12	2.92438e-05	5.11286e-12	1.89113e-12	0.000175463	8.62559e-12	3.27114e-12	1.268e-12	3.55199e-12	1.30987e-11	3.94525e-12	2.61492e-12	5.84875e-05	2.92438e-05	2.58036e-12	1.52201e-12	1.69336e-12	1.44339e-12	2.76695e-12	5.84875e-05	7.25004e-12	1.01608e-09	1.54515e-12	1.34985e-12	1.80244e-12	1.42032e-12	2.89454e-12	1.69746e-12	1.98686e-12	2.68551e-12	2.28013e-12	4.78847e-12	1.35364e-12	1.88726e-12	3.46061e-12	1.67484e-12	1.58931e-12	3.04997e-12	1.3308e-12	6.65071e-12	2.10462e-12	1.62647e-12	1.17243e-11	2.08749e-11
S0050	0.00518232	0.0534848	0.221564	0.0541671	0.176525	0.0181133	0.00154647	0.00180281	0.00206468	0.000921299	0.0389537	0.00573351	0.00661393	0.00612041	0.00427745	0.000608713	0.0165586	0.00463936	0.00177678	0.0219384	5.02264e-09	0.000658103	0.211206	0.00665468	0.000345486	2.46775e-05	0.0154069	9.87101e-05	0.0022621	5.76256e-11	9.53672e-12	0.001785	0.00204	6.6187e-10	2.46957e-09	2.38893e-10	4.9355e-05	1.64517e-05	4.93584e-05	0.000312581	0.0027968	3.29033e-05	0.000180968	2.71028e-12	1.64516e-05	4.07702e-12	3.05907e-11	5.75811e-05	0.0387605	0.000921294	2.67825e-12	6.58077e-05	0.0154893	0.00439261	5.63082e-12	5.86e-12	1.66906e-12	6.58076e-05	1.9741e-12	2.17146e-12	0.0196719	2.45609e-12	0.000641615	1.92669e-11	9.96485e-13	1.41441e-11	2.46774e-05	0.000156292	1.2061e-12	3.54935e-12	0.022876	2.2625e-12	2.48647e-11	3.10257e-10	3.29032e-05	0.000180968	0.000213871	0.000287903	1.03611e-12	1.64517e-05	9.23512e-12	6.58064e-05	1.64516e-05	7.40352e-05	0.00162048	0.00339726	5.01989e-11	5.75806e-05	1.64516e-05	4.25145e-12	4.11292e-05	0.000616937	0.000131613	2.46676e-11	1.64517e-05	1.31311e-12	1.34388e-12	3.80877e-12	5.24178e-11	0.000246774	0.00153	1.64516e-05	3.29032e-05	6.58064e-05	1.04666e-12	7.78018e-12	1.08723e-12	1.91654e-12	5.41389e-12	3.29032e-05	3.02305e-11	9.76112e-12	9.52371e-12	1.64516e-05	1.77465e-10	2.46786e-05	0.00051	9.3313e-13	9.56025e-13	1.22182e-12	0.000575806	1.6337e-11	4.93548e-05	1.64516e-05	1.16352e-12	1.02185e-12	1.16283e-12	2.87633e-12	1.06389e-12	1.37555e-12	4.85248e-12	1.84024e-12	7.13339e-13	1.99823e-12	7.36894e-12	2.21947e-12	1.47107e-12	8.2258e-05	1.64516e-05	1.45163e-12	8.56236e-13	9.52629e-13	8.12006e-13	1.5566e-12	8.94915e-13	0.000131613	5.71615e-10	8.69253e-13	7.59381e-13	1.64516e-05	7.99029e-13	1.62837e-12	9.54938e-13	1.11774e-12	1.51078e-12	1.28273e-12	2.69384e-12	7.61512e-13	1.06171e-12	1.94683e-12	9.42215e-13	0.000197419	1.71582e-12	7.48667e-13	3.74148e-12	1.184e-12	9.15003e-13	6.59574e-12	1.17436e-11
S0051	5.76497e-05	0.000576672	0.000349946	0.000345189	0.00344402	5.77336e-05	0.00941896	0.0060064	6.26738e-09	2.99287e-08	0.122777	0.0277689	0.0212225	0.0276838	0.0329949	0.00468074	0.0264188	0.0134679	7.57171e-09	0.0951945	0.0481856	0.136631	0.16239	4.3294e-09	0.000804057	3.8628e-10	0.0128935	1.57788e-09	5.7434e-05	2.0117e-10	3.32925e-11	5.74357e-05	0.000689194	2.31057e-09	0.000114873	0.00022973	0.00022973	0.000229729	0.000287174	3.08557e-09	5.75246e-05	3.53811e-10	4.08428e-11	9.46153e-12	2.87161e-05	1.42328e-11	2.87162e-05	1.75955e-09	0.0204477	1.3575e-08	9.34972e-12	0.000114869	0.10915	0.0226284	1.96571e-11	2.04571e-11	5.82663e-12	0.000344597	6.89155e-12	7.58052e-12	0.0028281	8.57415e-12	0.000545613	6.72602e-11	3.47871e-12	4.93766e-11	0.0051689	6.6036e-09	4.21045e-12	1.23907e-11	5.65768e-10	7.89835e-12	0.000344593	1.0831e-09	1.37292e-11	0.0231165	0.000861484	0.0230303	3.61705e-12	2.01191e-10	3.22396e-11	1.6233e-11	1.4511e-11	0.00660471	0.0158513	0.0100219	1.75243e-10	0.000258445	1.47418e-11	1.48417e-11	5.74327e-05	0.000631759	0.000258445	8.61141e-11	4.65609e-10	4.58405e-12	4.69144e-12	1.32963e-11	1.82989e-10	0.000804051	2.69906e-10	1.51269e-11	1.04956e-11	0.000229729	3.65386e-12	2.71604e-11	3.79548e-12	6.6906e-12	1.88998e-11	3.89792e-12	1.05534e-10	5.74322e-05	3.3247e-11	5.1086e-12	6.19526e-10	0.00068919	4.16816e-11	3.25754e-12	0.000114864	4.26534e-12	0.000459458	5.7032e-11	1.47346e-11	7.80912e-12	4.06183e-12	3.56725e-12	4.0594e-12	1.00412e-11	3.71402e-12	4.80202e-12	1.69399e-11	6.42423e-12	2.49025e-12	6.97579e-12	2.57248e-11	7.74814e-12	5.13547e-12	8.64084e-12	6.21491e-12	5.06759e-12	2.9891e-12	3.32561e-12	2.83469e-12	5.43405e-12	3.12413e-12	1.42385e-11	1.9955e-09	3.03454e-12	2.65098e-12	3.53983e-12	2.78939e-12	5.68462e-12	3.33367e-12	3.90202e-12	5.2741e-12	4.47797e-12	9.40414e-12	2.65842e-12	3.70642e-12	6.79634e-12	3.28925e-12	3.12128e-12	5.98988e-12	2.61358e-12	1.30614e-11	4.1333e-12	3.19425e-12	2.30256e-11	4.09966e-11
S0053	1.15797e-07	0.000215234	9.45564e-05	3.16964e-07	0.00100776	1.60451e-07	0.00149793	0.00203536	9.17104e-05	1.593e-08	0.0938094	0.0659682	0.32388	0.0683073	0.00652655	0.00113106	0.00233855	0.00487578	4.03014e-09	0.0707524	9.33267e-09	0.00100885	0.261319	2.30438e-09	0.0566903	2.05603e-10	0.00149789	8.39847e-10	9.55111e-10	1.07075e-10	1.77204e-11	1.89607e-09	0.00275122	1.22983e-09	3.05736e-05	4.43892e-10	4.24426e-10	3.05692e-05	6.69269e-09	1.64233e-09	4.91933e-08	1.88321e-10	2.17391e-11	5.03602e-12	4.52349e-12	7.57558e-12	3.05691e-05	9.36541e-10	0.0153161	0.00024456	4.97651e-12	0.000213986	0.00774942	0.00475355	1.04627e-11	1.08886e-11	3.1013e-12	0.000152847	3.66812e-12	4.03483e-12	0.0031713	4.5637e-12	3.0573e-05	3.58001e-11	3.0569e-05	2.62813e-11	6.62733e-11	3.51485e-09	2.24107e-12	6.5951e-12	3.01137e-10	4.204e-12	4.62016e-11	5.76494e-10	7.30757e-12	4.94924e-10	6.11385e-05	7.64232e-05	1.92522e-12	3.05691e-05	1.71599e-11	8.64025e-12	7.72365e-12	0.000290411	3.057e-05	0.000183415	0.000840649	7.04577e-12	6.11381e-05	7.89969e-12	2.91068e-10	2.81028e-09	1.09926e-10	4.58354e-11	2.47827e-10	2.43992e-12	2.49708e-12	7.07715e-12	9.73986e-11	0.000290406	1.43661e-10	8.05149e-12	5.58641e-12	0.000244552	1.94482e-12	1.44565e-11	2.0202e-12	3.56116e-12	1.00597e-11	2.07472e-12	5.61719e-11	1.81373e-11	1.76962e-11	2.71912e-12	3.29751e-10	4.58557e-05	2.21856e-11	1.73387e-12	0.000106992	2.27028e-12	0.000183414	3.0356e-11	7.84269e-12	4.15651e-12	2.16196e-12	1.89872e-12	2.16067e-12	5.34456e-12	1.97683e-12	2.55594e-12	9.01649e-12	3.41938e-12	1.32547e-12	3.71296e-12	1.36924e-11	4.12405e-12	2.73342e-12	4.5992e-12	3.30797e-12	2.69729e-12	1.59099e-12	1.7701e-12	1.5088e-12	2.89234e-12	1.66286e-12	7.5786e-12	1.06213e-09	1.61518e-12	1.41102e-12	1.88412e-12	1.48469e-12	3.02571e-12	1.77439e-12	2.0769e-12	2.80721e-12	2.38346e-12	5.00548e-12	1.41498e-12	1.97279e-12	3.61744e-12	1.75075e-12	1.66134e-12	3.18819e-12	1.39111e-12	6.95211e-12	2.2e-12	1.70018e-12	1.22557e-11	2.1821e-11
S0054	0.0145356	0.0179242	0.0241238	0.00483933	0.0743883	0.00169383	0.0112041	0.00322283	0.000297786	0.000521137	0.144862	0.00316421	0.00947405	0.00852493	0.0366458	0.00197281	0.0182019	0.00642094	0.00338727	0.0763441	0.000279181	0.00320124	0.21001	0.000614177	0.000800292	2.50354e-10	0.00530424	0.000148892	0.000725843	1.30381e-10	2.15774e-11	0.000148893	0.000874738	1.49752e-09	0.000446678	3.72232e-05	5.16806e-10	1.63755e-10	8.14942e-09	0.000372229	0.0487804	3.72229e-05	2.64708e-11	6.13216e-12	5.50807e-12	9.22448e-12	9.30568e-05	1.14039e-09	0.0398481	0.0037595	6.0597e-12	0.000223339	0.0285314	0.0177925	1.274e-11	1.32586e-11	3.77633e-12	2.67428e-09	4.46652e-12	4.91305e-12	0.152157	5.55704e-12	0.0154846	3.72227e-05	2.2546e-12	3.72227e-05	8.06983e-11	0.000111672	2.72886e-12	8.03059e-12	3.66683e-10	0.000111668	0.000725842	7.01974e-10	8.89813e-12	6.02649e-10	0.00111668	0.00132141	2.34427e-12	0.000111668	2.0895e-11	3.72227e-05	0.000335004	0.00120974	1.23287e-09	0.00107946	1.13578e-10	8.57935e-12	3.72227e-05	9.61914e-12	3.54421e-10	3.42196e-09	1.33853e-10	5.58119e-11	0.000111668	2.97099e-12	3.0406e-12	8.61756e-12	1.18598e-10	0.000856122	1.7493e-10	0.000130279	6.80234e-12	0.000204725	2.36813e-12	1.76031e-11	2.45991e-12	0.000130279	1.22492e-11	2.5263e-12	6.83982e-11	0.000483895	2.15479e-11	3.31096e-12	4.01525e-10	0.000167505	2.70145e-11	2.11126e-12	2.16306e-12	2.76443e-12	1.43989e-11	0.000148891	9.54973e-12	5.06121e-12	2.63253e-12	2.31199e-12	2.63096e-12	6.50786e-12	2.40711e-12	3.11226e-12	1.0979e-11	4.16364e-12	1.61397e-12	4.52112e-12	1.66726e-11	5.02169e-12	3.32838e-12	7.44454e-05	4.02798e-12	3.28439e-12	1.93728e-12	2.15538e-12	1.83721e-12	3.52189e-12	2.0248e-12	9.22816e-12	1.29331e-09	1.96673e-12	1.71814e-12	2.29422e-12	1.80785e-12	3.68429e-12	2.1606e-12	2.52896e-12	3.41823e-12	2.90224e-12	6.09497e-12	1.72296e-12	2.40219e-12	4.40481e-12	2.13181e-12	2.02295e-12	3.88213e-12	1.6939e-12	8.4653e-12	2.67886e-12	2.07024e-12	1.49232e-11	2.65705e-11
S0055	0.0157884	0.0202511	0.0367606	0.0063329	0.10158	0.00205825	0.0170549	0.004795	0.000532518	0.000230292	0.0707459	0.00548367	0.0212437	0.0108957	0.00637584	0.00444722	0.0236034	0.000834773	0.0029936	0.032714	0.0705078	0.00118023	0.343285	0.000474948	0.000345418	1.93601e-10	0.000503734	0.000230277	0.00133848	8.63538e-05	1.66859e-11	0.000259063	0.000331026	5.75703e-05	0.000575696	4.17979e-10	3.9965e-10	2.87847e-05	5.75754e-05	1.54646e-09	0.0521577	2.87847e-05	0.000143923	4.74204e-12	4.25943e-12	7.13336e-12	0.000230277	8.81871e-10	0.0154295	0.00441844	4.68601e-12	8.6356e-05	0.0200918	0.0049654	9.85197e-12	1.0253e-11	2.92026e-12	2.06804e-09	3.45399e-12	3.7993e-12	0.0832807	4.2973e-12	0.00220202	5.75692e-05	1.7435e-12	2.47472e-11	6.24046e-11	2.87879e-05	2.11025e-12	6.21011e-12	7.19617e-05	3.95859e-12	0.00664923	5.75697e-05	6.88099e-12	0.000230277	0.000230277	0.000158316	1.81284e-12	1.00835e-10	1.61582e-11	8.13587e-12	7.27278e-12	0.00107943	0.000546908	0.00191417	8.78305e-11	6.63447e-12	2.87846e-05	7.43855e-12	2.74077e-10	2.64623e-09	0.000417376	4.31597e-11	2.87848e-05	2.29749e-12	2.35131e-12	6.66402e-12	2.87847e-05	0.000935498	1.35275e-10	7.58148e-12	5.2603e-12	2.87846e-05	1.83129e-12	2.87846e-05	1.90227e-12	3.35328e-12	5.75691e-05	1.95361e-12	5.28928e-11	0.000100746	1.66632e-11	2.56039e-12	3.10502e-10	5.75712e-05	2.08905e-11	1.63265e-12	1.67271e-12	2.13775e-12	0.000100746	2.8584e-11	7.38487e-12	3.91387e-12	2.03576e-12	1.78788e-12	2.03454e-12	5.03258e-12	1.86144e-12	2.40673e-12	8.49015e-12	3.21977e-12	1.24809e-12	5.75691e-05	1.28931e-11	3.88331e-12	2.57386e-12	4.33072e-12	5.75691e-05	2.53984e-12	1.49811e-12	1.66677e-12	1.42073e-12	2.7235e-12	1.56579e-12	7.1362e-12	1.00013e-09	1.52089e-12	1.32865e-12	1.77413e-12	1.39802e-12	2.84909e-12	1.67081e-12	1.95566e-12	2.64334e-12	2.24433e-12	4.71328e-12	1.33238e-12	1.85763e-12	3.40627e-12	1.64855e-12	1.56436e-12	2.87846e-05	1.30991e-12	6.54628e-12	2.07158e-12	1.60094e-12	1.15402e-11	2.05472e-11
S0056	0.00784596	0.0099364	0.100592	0.00145007	0.131758	0.0072206	0.00395139	0.00194959	0.000198992	9.95093e-05	0.149775	0.000170773	0.15615	0.038832	0.00565703	0.00186197	0.00894031	0.00110867	0.000454836	0.0115132	8.67871e-09	0.0043494	0.228738	0.000568542	0.000355341	0.0294646	0.00331175	7.80997e-10	8.88184e-10	2.84271e-05	1.64786e-11	0.000554328	0.000994948	1.14365e-09	0.00051169	0.000113708	8.52814e-05	0.000397978	8.52872e-05	1.52725e-09	8.53267e-05	1.75125e-10	2.02158e-11	4.68313e-12	4.20652e-12	7.04474e-12	2.8427e-05	4.26414e-05	0.0274187	0.000739108	4.6278e-12	0.000227418	0.0353491	0.0112856	9.72958e-12	1.01256e-11	2.88399e-12	2.04235e-09	3.41109e-12	3.7521e-12	0.0011724	4.24391e-12	2.84307e-05	3.32915e-11	1.72184e-12	0.000142135	6.16294e-11	0.00123658	2.08403e-12	6.13297e-12	2.84273e-05	3.90942e-12	4.29641e-11	5.36098e-10	6.79551e-12	0.000611181	0.000255843	0.000938091	1.79032e-12	4.26406e-05	1.59575e-11	8.03481e-12	7.18244e-12	0.00201832	0.000270057	0.00697883	8.67394e-11	0.000241629	7.29668e-12	7.34614e-12	8.52812e-05	5.68566e-05	0.000696461	4.26236e-11	2.30461e-10	2.26895e-12	2.3221e-12	6.58124e-12	2.84271e-05	0.000312697	1.33594e-10	7.4873e-12	5.19495e-12	2.13743e-11	1.80854e-12	1.34435e-11	1.87864e-12	1.42135e-05	9.35475e-12	1.92934e-12	2.8427e-05	5.6854e-05	1.64562e-11	2.52858e-12	3.06645e-10	0.000170564	5.6854e-05	1.61237e-12	2.8427e-05	2.1112e-12	1.09964e-11	2.8427e-05	7.29313e-12	3.86525e-12	2.01047e-12	1.76567e-12	2.00926e-12	4.97006e-12	1.83831e-12	2.37684e-12	8.38468e-12	2.8427e-05	1.23259e-12	3.45278e-12	1.27329e-11	3.83506e-12	2.54188e-12	4.27692e-12	0.000184775	2.50829e-12	1.4795e-12	1.64606e-12	1.40308e-12	2.68967e-12	1.54634e-12	7.04755e-12	9.87703e-10	2.8427e-05	2.8427e-05	1.75209e-12	1.38065e-12	2.81369e-12	1.65005e-12	1.93137e-12	2.6105e-12	2.21645e-12	4.65473e-12	1.31583e-12	1.83455e-12	3.36396e-12	1.62807e-12	1.54493e-12	2.96479e-12	1.29363e-12	6.46496e-12	2.04584e-12	1.58105e-12	1.13969e-11	2.02919e-11
S0057	0.0015618	0.0143375	0.0334228	0.0134308	0.023346	0.0747733	0.0111036	0.00418787	0.0410878	0.00256117	0.138155	0.0206769	0.00785598	0.0433061	0.00882354	0.00356063	0.0118219	0.00685579	0.00145236	0.0336545	0.000171794	0.00195217	0.27384	0.00217074	0.0206142	9.37009e-05	0.00880787	9.37016e-05	0.000968241	1.09403e-10	1.81056e-11	0.00107756	0.000124938	1.25657e-09	0.0017647	9.37011e-05	4.33652e-10	3.12337e-05	0.000156175	3.12352e-05	0.00043732	1.92415e-10	9.37007e-05	5.1455e-12	4.62182e-12	7.74027e-12	7.8084e-05	3.12345e-05	0.0139936	0.00159292	5.08469e-12	9.37031e-05	0.030203	0.0048725	1.06902e-11	1.11253e-11	3.16872e-12	0.000765225	3.74786e-12	4.12254e-12	0.0285082	9.37007e-05	1.56208e-05	3.65783e-11	1.89184e-12	2.68527e-11	0.000218635	0.0126027	2.28979e-12	6.73847e-12	0.000187402	4.29539e-12	4.72059e-11	4.68509e-05	7.46642e-12	0.0021395	0.000218635	0.000265486	1.96708e-12	1.09414e-10	0.000671522	6.24671e-05	0.000109317	0.00178032	0.00518477	0.0221914	9.53031e-11	7.80839e-05	8.01707e-12	8.07142e-12	2.97395e-10	0.0618737	1.12316e-10	4.68318e-11	9.37009e-05	2.49296e-12	2.55136e-12	7.231e-12	3.12337e-05	0.000281102	0.00103071	0.000890157	6.24671e-05	0.000109317	1.98709e-12	0.000124934	2.06411e-12	3.12336e-05	9.37007e-05	2.11982e-12	5.7393e-11	1.85316e-11	1.80809e-11	2.77823e-12	3.36919e-10	0.000140553	6.24672e-05	1.77156e-12	1.56168e-05	2.31963e-12	0.000234252	3.10159e-11	8.01318e-12	3.12336e-05	2.20896e-12	1.93999e-12	2.20764e-12	3.12336e-05	2.01981e-12	2.6115e-12	9.21249e-12	3.49371e-12	3.12336e-05	0.000124934	1.399e-11	4.2137e-12	2.79284e-12	4.69918e-12	3.37988e-12	2.75593e-12	1.62557e-12	1.80858e-12	1.5416e-12	2.95522e-12	1.69901e-12	7.74335e-12	1.08522e-09	1.65029e-12	1.44169e-12	1.92508e-12	1.51697e-12	3.09149e-12	1.81296e-12	2.12205e-12	2.86823e-12	0.000171785	5.11429e-12	1.44574e-12	2.01568e-12	3.69608e-12	1.78881e-12	1.69745e-12	3.2575e-12	3.12336e-05	7.10324e-12	2.24783e-12	1.73714e-12	1.25221e-11	2.22953e-11
S0058	0.000780947	0.00215355	0.00372417	0.00419564	0.00613763	0.00175649	0.00126812	0.0399042	2.12854e-08	1.01644e-07	0.140296	1.45138e-06	0.0206801	0.00527132	0.0019509	4.24189e-08	0.0304282	0.000390243	2.57151e-08	0.0435963	0.156822	0.0788014	0.270147	1.47036e-08	0.00156044	0.000585157	0.000390133	0.000390109	0.000195058	0.000390105	1.13068e-10	0.000390116	0.000877759	0.00019506	0.000195081	2.83234e-09	0.000195055	0.000390105	0.000195095	0.000390114	3.13888e-07	0.000195053	1.38711e-10	3.21334e-11	2.8863e-11	4.83375e-11	3.62687e-10	5.97579e-09	0.0259482	4.61035e-08	3.17536e-11	0.000195067	0.0011714	0.00136579	6.67596e-11	6.94768e-11	1.97885e-11	1.40136e-08	2.34052e-11	2.5745e-11	0.130732	2.91196e-11	0.000195077	2.2843e-10	1.18144e-11	1.67693e-10	4.2287e-10	2.24272e-08	1.42996e-11	4.20814e-11	1.92147e-09	2.68245e-11	2.94798e-10	3.67844e-09	4.66274e-11	3.15797e-09	0.00078021	0.000487633	1.22843e-11	6.83286e-10	1.09493e-10	5.51309e-11	4.92823e-11	0.0084848	6.46039e-09	6.57298e-09	5.95163e-10	4.4957e-11	0.000195052	0.000390104	0.000195054	1.79315e-08	7.01406e-10	2.92462e-10	0.000195054	1.55684e-11	1.59331e-11	0.00351094	6.21471e-10	0.0108254	9.16658e-10	5.13741e-11	3.56452e-11	1.4666e-10	1.24093e-11	9.22427e-11	1.28903e-11	2.27227e-11	6.41877e-11	1.32382e-11	3.58416e-10	1.15729e-10	1.12914e-10	1.73499e-11	2.10404e-09	0.000487644	1.4156e-10	1.10633e-11	1.13347e-11	1.4486e-11	7.5452e-11	1.93693e-10	5.00419e-11	2.65214e-11	1.37948e-11	1.21151e-11	1.37866e-11	3.41021e-11	1.26136e-11	1.63087e-11	5.75315e-11	2.1818e-11	8.45742e-12	2.36913e-11	8.73669e-11	2.63143e-11	1.74412e-11	2.93461e-11	2.11072e-11	1.72106e-11	1.01516e-11	1.12945e-11	9.62723e-12	1.84552e-11	1.06102e-11	4.83568e-11	6.77713e-09	1.0306e-11	9.0033e-12	1.2022e-11	9.47337e-12	1.93062e-11	1.13218e-11	1.32521e-11	1.7912e-11	1.52082e-11	3.19385e-11	9.02857e-12	1.25878e-11	2.30818e-11	1.1171e-11	1.06005e-11	2.03429e-11	8.87627e-12	4.43593e-11	1.40376e-11	1.08484e-11	7.81997e-11	1.39233e-10
S0059	3.9759e-05	0.000496732	0.00198414	4.00196e-05	0.000493791	2.079e-07	0.014992	0.00335022	4.32239e-09	2.06408e-08	0.133711	7.95126e-05	0.0339458	0.049532	0.0144771	0.00710981	0.020161	0.00346581	5.22194e-09	0.0692368	0.0537493	0.0425005	0.267737	2.98583e-09	0.00124769	2.66404e-10	0.0125164	1.08821e-09	1.98057e-05	1.38739e-10	2.29606e-11	2.45678e-09	0.00124769	1.59352e-09	3.96149e-05	5.75159e-10	5.94139e-05	0.000237654	8.67186e-09	2.12801e-09	6.37408e-08	2.44011e-10	2.81678e-11	6.52527e-12	0.000237654	9.81584e-12	7.36502e-11	1.2135e-09	0.0258263	3.96183e-05	6.44817e-12	0.000336679	0.0853178	0.0257657	1.35568e-11	1.41086e-11	4.01842e-12	3.96118e-05	4.75286e-12	5.22801e-12	0.0147243	5.91328e-12	0.0670777	4.63869e-11	2.39914e-12	3.40533e-11	8.58717e-11	4.55427e-09	2.9038e-12	5.94134e-05	3.9019e-10	5.44721e-12	0.00108925	7.46975e-10	9.46856e-12	0.00431737	0.000911006	0.00182201	2.49455e-12	1.38754e-10	2.22345e-11	1.11953e-11	1.00077e-11	0.00606017	0.0129521	0.00255478	0.0167348	9.12935e-12	1.01669e-11	1.02358e-11	3.77142e-10	3.64133e-09	1.42434e-10	5.93898e-11	9.90226e-05	3.16145e-12	3.23552e-12	9.17001e-12	1.26201e-10	0.000118827	1.86144e-10	1.04325e-11	7.23842e-12	0.000336676	2.51994e-12	0.00017824	2.61761e-12	7.92178e-05	1.30345e-11	2.68826e-12	7.2783e-11	3.96089e-05	2.29293e-11	3.52322e-12	4.27265e-10	0.000316874	2.87463e-11	2.24661e-12	2.30173e-12	2.94165e-12	7.92179e-05	0.000415894	1.01619e-11	5.38567e-12	2.8013e-12	2.4602e-12	2.79962e-12	6.92506e-12	2.56142e-12	3.31178e-12	1.16828e-11	4.43056e-12	1.71744e-12	4.81095e-12	1.77415e-11	5.34361e-12	3.54175e-12	5.95928e-12	4.2862e-12	3.49494e-12	2.06148e-12	2.29355e-12	1.95499e-12	3.74767e-12	2.1546e-12	9.81975e-12	1.37622e-09	2.09282e-12	1.82829e-12	2.44129e-12	1.92374e-12	3.92048e-12	2.29911e-12	2.69108e-12	3.63736e-12	3.0883e-12	6.4857e-12	1.83342e-12	2.55618e-12	4.68719e-12	2.26848e-12	2.15263e-12	4.131e-12	1.80249e-12	9.00799e-12	2.85059e-12	2.20296e-12	1.58799e-11	2.82739e-11
S0060	1.46703e-07	0.000911684	3.60975e-06	4.01559e-07	0.00389084	2.03274e-07	0.0114634	0.00478606	4.22622e-09	0.000116203	0.140243	0.0232756	0.013362	0.0736803	0.0192284	0.00433751	0.018415	0.000426032	5.10575e-09	0.0617323	0.060725	0.0168853	0.392234	7.74582e-05	0.00125865	2.60476e-10	0.00135547	1.064e-09	1.21002e-09	1.35653e-10	2.24498e-11	2.40212e-09	0.00304013	1.55806e-09	5.81344e-09	5.62363e-10	7.74559e-05	0.000193638	0.000154919	7.74574e-05	6.23226e-08	3.87279e-05	2.75411e-11	6.38009e-12	9.68192e-05	9.59744e-12	3.87277e-05	1.1865e-09	0.0276722	9.15387e-09	6.3047e-12	0.000154914	0.0294526	0.0110375	1.32551e-11	1.37947e-11	3.92901e-12	0.00054219	4.64711e-12	5.11169e-12	0.0589722	5.78172e-12	0.000193643	4.53549e-11	2.34576e-12	3.32956e-11	8.39611e-11	4.45294e-09	2.83919e-12	8.35528e-12	3.81509e-10	5.32601e-12	5.85324e-11	7.7456e-05	9.2579e-12	0.0113666	0.000232366	7.7456e-05	2.43905e-12	1.35667e-10	2.17398e-11	1.09463e-11	9.78503e-12	0.00702908	1.93651e-05	0.000426006	1.1817e-10	8.92623e-12	3.87277e-05	1.00081e-11	3.68751e-10	3.56031e-09	1.39265e-10	5.80685e-11	3.1397e-10	3.09112e-12	3.16353e-12	8.96599e-12	1.23393e-10	0.000271094	1.82003e-10	1.02004e-11	7.07737e-12	2.91194e-11	2.46387e-12	1.83148e-11	2.55937e-12	4.5116e-12	3.87277e-05	3.87277e-05	3.87277e-05	3.87277e-05	2.24191e-11	3.44483e-12	4.17759e-10	2.75753e-09	2.81067e-11	2.19662e-12	2.25052e-12	2.8762e-12	1.4981e-11	3.84578e-11	9.93584e-12	5.26584e-12	2.73897e-12	2.40547e-12	2.73733e-12	6.77098e-12	2.50444e-12	3.2381e-12	1.14229e-11	4.33198e-12	1.67922e-12	4.70391e-12	1.73467e-11	5.22472e-12	3.46295e-12	5.82669e-12	4.19084e-12	3.41718e-12	2.01561e-12	2.24252e-12	1.91149e-12	3.66429e-12	2.10666e-12	9.60127e-12	1.3456e-09	2.04625e-12	1.78761e-12	2.38697e-12	1.88094e-12	3.83325e-12	2.24796e-12	2.63121e-12	3.55643e-12	0.000154911	6.3414e-12	1.79263e-12	2.49931e-12	4.5829e-12	2.21801e-12	2.10474e-12	4.03909e-12	1.76239e-12	8.80757e-12	2.78717e-12	2.15395e-12	1.55266e-11	2.76448e-11
S0061	0.000354941	0.0107495	0.00311345	0.00198304	0.00653078	0.000334132	0.00361049	0.00288344	0.000125222	0.000125239	0.111997	0.00736727	0.00814011	0.0138167	0.0124801	0.000250444	0.0124383	0.000563508	0.000459136	0.0640074	1.27429e-08	0.00770097	0.497196	4.17423e-05	0.000939135	2.80731e-10	0.00941218	0.000292175	0.000333914	4.17393e-05	2.41955e-11	2.58891e-09	4.17445e-05	1.67922e-09	4.17454e-05	6.06092e-10	0.00050087	1.83625e-10	0.000208705	0.00110609	0.000167024	2.57134e-10	0.000125217	6.87621e-12	6.1764e-12	1.03437e-11	0.000146087	1.27876e-09	0.119647	0.000250445	6.79496e-12	3.27816e-09	0.0516733	0.00463313	1.42859e-11	1.48673e-11	4.23453e-12	0.000208699	5.00847e-12	5.50918e-12	0.0329632	6.2313e-12	0.000229571	4.88816e-11	2.52817e-12	3.58847e-11	9.04899e-11	0.00123131	3.05997e-12	9.00499e-12	8.34787e-05	5.74016e-12	6.30838e-11	7.87148e-10	9.97779e-12	6.75772e-10	0.000417392	0.000229566	8.34782e-05	0.0012313	2.34303e-11	1.17974e-11	1.05459e-11	0.0016487	0.00429913	0.000834784	1.27359e-10	2.08696e-05	1.07137e-11	1.07863e-11	3.97425e-10	3.83716e-09	1.50094e-10	6.25839e-11	3.38384e-10	3.33148e-12	3.40953e-12	9.66318e-12	1.32988e-10	0.000500869	1.96155e-10	1.09935e-11	7.62771e-12	3.13837e-11	2.65546e-12	1.9739e-11	2.75839e-12	4.86243e-12	1.37355e-11	2.83283e-12	7.66974e-11	6.26087e-05	2.41625e-11	3.7127e-12	4.50244e-10	2.97195e-09	3.02923e-11	2.36743e-12	2.42552e-12	3.09985e-12	1.6146e-11	0.000125217	1.07085e-11	5.67532e-12	2.95195e-12	2.59252e-12	2.95019e-12	7.2975e-12	2.69918e-12	3.48989e-12	1.23112e-11	4.66884e-12	1.8098e-12	5.06969e-12	1.86956e-11	5.631e-12	3.73223e-12	6.27977e-12	4.51672e-12	3.6829e-12	2.17234e-12	2.4169e-12	2.06013e-12	3.94922e-12	2.27047e-12	1.03479e-11	1.45024e-09	2.20537e-12	1.92661e-12	2.57259e-12	2.0272e-12	4.13132e-12	2.42276e-12	2.83581e-12	3.83298e-12	3.25439e-12	6.83451e-12	1.93202e-12	2.69366e-12	4.93927e-12	2.39048e-12	2.2684e-12	4.35317e-12	1.89943e-12	9.49244e-12	3.0039e-12	2.32144e-12	1.67339e-11	2.97944e-11
S0062	1.75965e-07	0.000187711	9.72349e-05	4.81657e-07	0.00025394	2.43821e-07	0.00699118	0.0013045	9.29102e-05	2.42071e-08	0.24073	0.0113115	0.012311	0.0137976	0.0327491	0.00257813	0.0094299	0.0378821	6.12419e-09	0.0566262	0.0788765	0.00276404	0.213542	3.50173e-09	0.00137036	3.12433e-10	0.00566722	1.27623e-09	1.45138e-09	1.62711e-10	2.69278e-11	2.88126e-09	0.00292652	1.86885e-09	6.97304e-09	9.29058e-05	6.44956e-10	2.04361e-10	1.01702e-08	2.49568e-09	7.47539e-08	2.86171e-10	3.30346e-11	7.65271e-12	6.87387e-12	1.15118e-11	8.63755e-11	1.42316e-09	0.035979	1.09798e-08	7.56228e-12	9.29088e-05	0.0237375	0.0166533	1.58991e-11	1.65462e-11	4.71272e-12	4.64559e-05	5.57406e-12	6.13131e-12	0.181478	6.93498e-12	9.29111e-05	4.64526e-05	2.81366e-12	3.9937e-11	1.00709e-10	5.34116e-09	3.40552e-12	1.00219e-11	4.57607e-10	6.38838e-12	7.02077e-11	8.76038e-10	1.11045e-11	7.52085e-10	0.000836147	0.0004413	2.92556e-12	1.62728e-10	2.60762e-11	1.31297e-11	1.17368e-11	0.0025549	0.00241553	0.00069679	1.41741e-10	1.07067e-11	1.19235e-11	1.20043e-11	4.42305e-10	4.27048e-09	0.00283361	6.96512e-11	3.76596e-10	3.70769e-12	3.79455e-12	1.07544e-11	1.48006e-10	0.000232263	2.18307e-10	1.2235e-11	8.48907e-12	3.49277e-11	2.95534e-12	2.1968e-11	3.06988e-12	5.41152e-12	1.52866e-11	3.15273e-12	8.53585e-11	2.32263e-05	2.6891e-11	4.13196e-12	5.01088e-10	0.000162587	3.37131e-11	2.63477e-12	4.64526e-05	3.44991e-12	1.79693e-11	4.64526e-05	1.19177e-11	6.31621e-12	3.2853e-12	2.88528e-12	3.28334e-12	8.12157e-12	3.00399e-12	3.88399e-12	1.37014e-11	5.19607e-12	2.01417e-12	5.64219e-12	2.08068e-11	6.26688e-12	4.15369e-12	6.98892e-12	5.02677e-12	4.09879e-12	2.41766e-12	2.68983e-12	2.29277e-12	4.39519e-12	2.52687e-12	1.15164e-11	1.61401e-09	2.45441e-12	2.14418e-12	2.8631e-12	2.25613e-12	4.59786e-12	2.69635e-12	3.15605e-12	4.26582e-12	3.62189e-12	7.6063e-12	2.1502e-12	2.99784e-12	5.49704e-12	2.66043e-12	2.52456e-12	4.84476e-12	2.11393e-12	1.05644e-11	3.34311e-12	2.58359e-12	1.86236e-11	3.3159e-11
S0064	1.55408e-07	0.000432451	0.000167928	4.25389e-07	0.000552482	2.15337e-07	0.010236	0.00246493	4.47702e-09	2.13792e-08	0.108176	0.00106698	0.0193857	0.0634271	0.0161848	0.00400004	0.0370054	0.00215389	5.40875e-09	0.034893	0.079221	0.079857	0.319305	3.09265e-09	0.000758984	2.75934e-10	0.00529235	1.12714e-09	1.28183e-09	1.43703e-10	2.3782e-11	2.54467e-09	0.00112822	1.65053e-09	6.15844e-09	5.95736e-10	5.69611e-10	0.000123078	0.000266677	2.20413e-09	6.60211e-08	2.5274e-10	2.91755e-11	6.75871e-12	0.000307694	1.0167e-11	0.000102565	1.25691e-09	0.0156527	9.6971e-09	6.67885e-12	8.2055e-05	0.0601647	0.00877963	1.40418e-11	1.46133e-11	4.16218e-12	2.94753e-09	4.92289e-12	5.41504e-12	0.109795	6.12483e-12	0.000328213	4.80464e-11	2.48497e-12	0.000143591	8.20519e-05	4.7172e-09	3.00768e-12	8.85112e-12	4.04149e-10	5.64208e-12	6.20059e-11	7.73698e-10	9.8073e-12	4.10266e-05	0.000841032	0.00100514	2.58379e-12	8.2052e-05	2.30299e-11	1.15959e-11	1.03657e-11	0.0113232	0.000697442	0.000800007	1.25183e-10	9.45595e-12	1.05306e-11	1.0602e-11	3.90634e-10	3.7716e-09	0.000656415	6.15145e-11	3.32602e-10	3.27455e-12	3.35127e-12	9.49806e-12	1.30716e-10	0.000410259	1.92804e-10	1.08057e-11	7.49737e-12	3.08474e-11	2.61009e-12	1.94017e-11	2.71125e-12	4.10259e-05	1.35008e-11	4.10259e-05	7.53868e-11	4.10259e-05	2.37496e-11	3.64926e-12	4.10264e-05	0.00211284	2.97747e-11	2.32698e-12	2.38407e-12	3.04689e-12	0.000102565	4.1026e-05	1.05255e-11	5.57834e-12	2.90151e-12	2.54822e-12	2.89978e-12	7.1728e-12	2.65306e-12	0.000184617	1.21008e-11	4.58906e-12	1.77888e-12	4.98306e-12	1.83762e-11	5.53478e-12	3.66845e-12	6.17247e-12	4.43954e-12	3.61997e-12	2.13522e-12	2.3756e-12	2.02493e-12	3.88174e-12	2.23168e-12	1.0171e-11	1.42546e-09	2.16769e-12	1.89369e-12	2.52863e-12	1.99256e-12	4.06073e-12	2.38136e-12	2.78736e-12	3.76748e-12	3.19878e-12	6.71772e-12	1.89901e-12	2.64763e-12	4.85487e-12	2.34963e-12	2.22964e-12	4.27879e-12	1.86698e-12	9.33024e-12	2.95257e-12	2.28177e-12	1.6448e-11	2.92853e-11
S0065	0.000380341	0.00483224	0.013668	0.00407053	0.0910384	0.0112488	0.00216928	0.0029556	0.00055908	0.00355574	0.0794233	0.000313415	0.122282	0.0151185	0.00357817	0.00317556	0.0081849	0.00087219	0.000313088	0.067917	1.36548e-08	0.018472	0.422102	0.000178908	6.70941e-05	3.00821e-10	0.00158778	0.000313084	8.94535e-05	1.56663e-10	2.59269e-11	0.000134181	0.00062617	1.79939e-09	0.000715623	6.49465e-10	8.94527e-05	4.47262e-05	8.94619e-05	2.40293e-09	0.00035788	2.75535e-10	3.18068e-11	7.36828e-12	6.61839e-12	1.1084e-11	8.31652e-11	1.37027e-09	0.0826104	0.000447271	7.28121e-12	0.000134182	0.0189865	0.0050765	1.53082e-11	1.59313e-11	4.53756e-12	0.000178907	5.36688e-12	5.90342e-12	0.000614641	6.67722e-12	8.94579e-05	5.23797e-11	2.70909e-12	0.000268356	9.69655e-11	5.14264e-09	3.27894e-12	9.6494e-12	4.40599e-10	6.15094e-12	6.75982e-11	8.43478e-10	1.06918e-11	0.000670891	0.00029072	0.000715617	2.81683e-12	1.5668e-10	2.5107e-11	1.26417e-11	1.13006e-11	0.00183378	0.00138651	1.50721e-09	1.36473e-10	1.03088e-11	1.14803e-11	1.15582e-11	4.25866e-10	0.00380172	1.60835e-10	6.70625e-11	0.000201268	3.56989e-12	3.65352e-12	1.03547e-11	1.42505e-10	0.000402534	8.94523e-05	1.17803e-11	8.94521e-05	3.36296e-11	2.84549e-12	2.11515e-11	2.95578e-12	5.21039e-12	1.47184e-11	3.03555e-12	8.2186e-11	0.00107343	2.58916e-11	3.97838e-12	4.82464e-10	3.18463e-09	8.94521e-05	2.53685e-12	0.000134178	3.32169e-12	1.73014e-11	4.44144e-11	6.70891e-05	6.08145e-12	3.1632e-12	2.77804e-12	3.16131e-12	7.81972e-12	2.89234e-12	3.73963e-12	1.31922e-11	5.00295e-12	1.93931e-12	5.43249e-12	2.00335e-11	6.03396e-12	3.99931e-12	6.72916e-12	8.94521e-05	3.94645e-12	2.3278e-12	2.58986e-12	2.20755e-12	4.23183e-12	0.000134178	1.10884e-11	1.55402e-09	2.36319e-12	2.06449e-12	2.75668e-12	2.17227e-12	4.42697e-12	2.59614e-12	3.03875e-12	4.10727e-12	3.48728e-12	7.32359e-12	2.07028e-12	2.88642e-12	5.29273e-12	2.56154e-12	2.43073e-12	4.66469e-12	2.03536e-12	1.01717e-11	3.21886e-12	2.48757e-12	1.79315e-11	3.19266e-11
S0066	9.63552e-05	9.81404e-05	0.000485347	4.85851e-05	0.000455219	2.52397e-07	0.0315929	0.0020236	5.24752e-09	2.50586e-08	0.183151	0.000168661	0.0270979	0.0139463	0.00384702	0.000985785	0.00427974	0.00115411	6.33961e-09	0.0737172	1.46807e-08	0.0224806	0.454129	3.6249e-09	0.000384698	3.23423e-10	0.00274094	1.32112e-09	1.50243e-09	4.80867e-05	2.7875e-11	2.98261e-09	0.000408742	0.000336608	7.21831e-09	9.61738e-05	6.67642e-10	2.11549e-10	9.61836e-05	2.58347e-09	7.73834e-08	2.96237e-10	3.41966e-11	7.9219e-12	7.11566e-12	1.19168e-11	9.61732e-05	1.47322e-09	0.0954052	1.1366e-08	7.82829e-12	0.00019235	0.0317614	0.00711691	1.64584e-11	4.80866e-05	4.8785e-12	3.4548e-09	5.77013e-12	6.34698e-12	0.0137163	0.000480865	0.000216396	5.63153e-11	2.91263e-12	4.13418e-11	1.04251e-10	5.52903e-09	3.52531e-12	1.03744e-11	4.73703e-10	6.61309e-12	7.26772e-11	9.06853e-10	1.14952e-11	0.00021639	0.000673212	0.0144741	3.02847e-12	1.68452e-10	2.69934e-11	1.35915e-11	0.000120216	0.00240434	0.000336607	0.00745342	1.46727e-10	0.000192346	1.23429e-11	1.24266e-11	4.57863e-10	4.4207e-09	1.72919e-10	7.21012e-11	7.21302e-05	3.83811e-12	3.92803e-12	1.11327e-11	4.80867e-05	0.00014426	2.25986e-10	1.26654e-11	8.78768e-12	3.61563e-11	3.05929e-12	2.27408e-11	3.17787e-12	5.60187e-12	1.58243e-11	4.80865e-05	8.8361e-11	2.85309e-11	2.78369e-11	4.2773e-12	5.18714e-10	4.809e-05	3.4899e-11	2.72745e-12	2.79437e-12	3.57126e-12	1.86013e-11	4.77514e-11	1.23369e-11	0.000865558	3.40087e-12	2.98677e-12	3.39883e-12	8.40725e-12	3.10965e-12	4.02061e-12	1.41834e-11	5.37885e-12	2.08502e-12	5.84066e-12	2.15387e-11	6.48732e-12	4.2998e-12	7.23476e-12	5.20359e-12	4.24297e-12	2.5027e-12	2.78445e-12	2.37342e-12	4.54979e-12	2.61575e-12	1.19215e-11	1.67078e-09	2.54075e-12	2.2196e-12	2.96381e-12	2.33549e-12	4.75959e-12	2.7912e-12	3.26707e-12	4.41587e-12	3.7493e-12	7.87385e-12	2.22583e-12	3.10329e-12	5.6904e-12	2.75401e-12	2.61337e-12	5.01517e-12	2.18828e-12	1.0936e-11	3.46071e-12	2.67447e-12	1.92787e-11	3.43254e-11
S0137	0.00049353	0.00197835	0.00305491	0.00123397	0.00286981	0.000986677	0.00764029	0.0269591	0.000328623	0.00336828	0.318052	0.0054232	0.0259637	0.172522	0.0129802	0.000903699	0.0208665	0.0266993	2.16612e-08	0.0405024	5.01612e-08	0.0268638	0.000328857	0.000164315	0.000246472	1.10507e-09	0.00262886	0.000492912	0.000164308	5.75507e-10	9.52433e-11	1.0191e-08	0.00402543	6.6101e-09	0.000492932	2.38583e-09	0.000657212	0.000328605	0.000164338	0.000492916	0.000164567	1.01219e-09	1.16843e-10	2.70676e-11	2.43128e-11	0.000164302	0.000164303	5.03372e-09	0.124875	0.000164341	2.67477e-11	0.000821525	0.071226	0.0611208	0.000328605	5.85239e-11	1.66689e-11	0.000821524	1.97154e-11	2.16864e-11	0.0022579	2.4529e-11	0.000492928	0.000164303	9.95191e-12	1.41257e-10	3.56206e-10	0.000328624	1.20453e-11	3.54473e-11	1.61855e-09	2.25957e-11	2.48324e-10	3.09854e-09	3.92767e-11	0.00418971	8.21533e-05	0.00230024	1.03477e-11	0.000164303	0.000328605	4.64396e-11	0.000492907	0.00583276	0.00722931	0.00172518	5.01337e-10	3.78696e-11	4.21733e-11	4.24592e-11	1.56443e-09	1.51047e-08	0.00197163	2.46356e-10	0.000492908	1.31141e-11	1.34213e-11	3.80383e-11	5.23497e-10	0.000328605	0.000164303	4.32751e-11	3.00258e-11	1.23539e-10	1.0453e-11	7.77008e-11	1.08581e-11	1.91405e-11	5.40686e-11	1.11512e-11	0.000821512	9.74844e-11	9.51134e-11	1.46147e-11	0.000328607	1.16988e-08	1.19243e-10	9.31918e-12	9.54783e-12	1.22023e-11	0.000575058	1.63157e-10	4.21529e-11	2.23404e-11	1.16201e-11	1.02052e-11	1.16131e-11	2.8726e-11	1.06251e-11	1.37376e-11	4.84618e-11	1.83785e-11	7.12412e-12	1.99564e-11	7.35937e-11	2.21659e-11	1.46916e-11	2.47198e-11	1.77797e-11	1.44974e-11	8.55124e-12	9.51392e-12	8.10951e-12	1.55458e-11	8.93752e-12	4.07335e-11	5.70873e-09	8.68124e-12	7.58395e-12	1.01268e-11	7.97991e-12	1.62626e-11	9.53698e-12	1.11629e-11	1.50882e-11	1.28106e-11	2.69034e-11	7.60523e-12	1.06033e-11	1.9443e-11	9.40991e-12	8.92936e-12	1.71359e-11	7.47694e-12	3.73662e-11	1.18246e-11	9.13814e-12	6.58717e-11	1.17283e-10
S0138	0.249039	0.0989665	0.140872	0.00679382	0.209195	0.000940446	0.000413086	0.0580858	8.78975e-06	0.00138863	0.0166615	0.0596012	0.0274696	0.00211832	0.00127439	0.000131834	0.00077342	0.00128317	0.000957979	0.00366942	0.0145367	1.32038e-05	6.1535e-05	0.000276847	3.51561e-05	5.91121e-11	0.000839331	0.00692996	0.000685526	0.000101071	5.09471e-12	0.000391102	0.000619611	8.78914e-06	0.00139742	8.78892e-06	0.000105466	0.000105465	0.000219722	0.000175776	0.0780664	0.000131832	9.22823e-05	1.44789e-12	1.30053e-12	2.63664e-05	6.59159e-05	0.000210931	0.000426538	0.000821754	3.51552e-05	0.000373524	0.000575715	0.000386726	3.0081e-12	4.83383e-05	8.91644e-13	1.75782e-05	1.05461e-12	1.75776e-05	0.004647	1.31209e-12	0.000123044	0.000101071	5.32343e-13	3.51552e-05	1.9054e-11	0.000909641	6.44321e-13	1.89613e-12	0.000962372	1.20868e-12	1.75776e-05	1.65746e-10	8.78879e-06	3.07609e-05	0.000241692	3.51553e-05	5.53514e-13	0.000206537	4.93359e-12	0.000118649	2.2206e-12	0.000527329	2.91097e-10	2.9617e-10	2.68173e-11	2.0257e-12	2.25592e-12	8.78879e-06	0.00375281	8.07971e-10	3.16045e-11	8.7888e-06	0.000140621	7.01492e-13	7.17926e-13	2.03473e-12	1.75776e-05	0.000114254	4.13034e-11	1.31832e-05	1.60613e-12	1.75776e-05	5.59147e-13	6.15215e-05	5.80819e-13	1.02386e-12	2.89221e-12	5.96495e-13	0.000105465	5.21459e-12	2.63664e-05	7.81763e-13	8.78888e-06	6.25789e-10	2.63664e-05	4.98497e-13	5.10728e-13	6.5272e-13	3.39977e-12	8.7888e-06	2.25482e-12	4.39439e-05	8.78879e-06	5.45893e-13	6.21205e-13	1.5366e-12	5.68352e-13	1.31832e-05	8.78879e-06	0.000140621	3.8108e-13	1.0675e-12	8.78879e-06	1.18569e-12	7.85876e-13	1.3223e-12	9.51062e-13	7.75489e-13	4.57419e-13	5.08914e-13	4.3379e-13	8.31567e-13	3.07608e-05	2.1789e-12	3.05369e-10	4.64373e-13	4.05677e-13	5.41696e-13	4.26858e-13	8.69911e-13	5.10148e-13	8.78879e-06	8.0709e-13	6.8526e-13	1.43911e-12	4.06816e-13	5.67189e-13	1.04004e-12	5.0335e-13	4.77645e-13	9.16624e-13	3.99953e-13	8.78879e-06	6.32515e-13	4.88813e-13	3.52358e-12	6.27366e-12
S0139	0.00240999	0.00110261	0.00279803	0.000423626	0.00257595	8.49937e-05	0.00270572	0.412906	8.45591e-05	0.000169144	0.0395079	0.00135343	0.00414494	0.0464623	0.00693325	1.83875e-08	0.0056649	8.46103e-05	8.4561e-05	0.0021147	2.58129e-08	0.000211573	0.000676529	8.45562e-05	0.000253659	5.6867e-10	0.000253662	0.000591851	0.000422752	0.00042275	0.0001691	8.45551e-05	0.00308608	0.000338203	8.45626e-05	0.000422751	0.000338201	0.000591849	0.000338218	0.000760953	0.000169236	0.0010146	6.01275e-11	0.00025365	1.25114e-11	0.0001691	8.455e-05	0.000169102	0.206135	0.000507319	1.37644e-11	0.000760955	0.00579214	0.00828607	0.0001691	0.0003382	8.45499e-05	0.000760955	0.0001691	1.11598e-11	0.207929	1.26226e-11	0.000253661	0.000507299	0.00025365	8.45499e-05	1.83303e-10	0.000253659	8.45499e-05	0.000676399	8.32906e-10	8.45499e-05	0.0001691	1.59451e-09	2.02118e-11	0.0146694	0.0005073	1.56708e-09	5.32491e-12	0.0001691	4.74621e-11	2.38978e-11	0.000126825	0.00232514	2.80041e-09	0.000126828	2.57987e-10	1.94877e-11	8.45499e-05	2.18495e-11	8.05054e-10	7.77285e-09	0.000718674	8.455e-05	0.0006764	6.74849e-12	8.45499e-05	1.95745e-11	0.0001691	8.455e-05	3.97347e-10	2.22693e-11	1.54513e-11	0.000760949	5.37911e-12	0.000380474	5.58759e-12	9.84969e-12	8.45499e-05	5.7384e-12	8.455e-05	0.000295925	8.45499e-05	0.0001691	9.12047e-10	0.0013528	6.13624e-11	4.79564e-12	4.9133e-12	6.2793e-12	3.27064e-11	8.39607e-11	8.45499e-05	1.14963e-11	5.97969e-12	5.25159e-12	5.97612e-12	1.47824e-11	5.46766e-12	7.06938e-12	2.49384e-11	9.45755e-12	3.66607e-12	1.02695e-11	3.78712e-11	1.14066e-11	7.56028e-12	1.27208e-11	9.1494e-12	7.46035e-12	4.40046e-12	4.89585e-12	4.17315e-12	7.99984e-12	4.59924e-12	0.00025365	2.93771e-09	4.46736e-12	3.90269e-12	5.21122e-12	4.10645e-12	8.36872e-12	4.90772e-12	0.00025365	7.76437e-12	6.59233e-12	1.38445e-11	3.91365e-12	5.45647e-12	0.000211375	4.84233e-12	4.59504e-12	0.00025365	3.84763e-12	1.92286e-11	6.08492e-12	4.70248e-12	3.38975e-11	6.03538e-11
S0140	0.0122884	0.112737	0.204533	0.05656	0.361128	0.00367545	0.000467086	0.00365407	0.000961942	0.00698937	0.00768189	0.0463345	0.0233649	0.0155025	0.00299705	0.000517115	3.89307e-05	0.000233543	0.000928581	0.00202965	3.39513e-09	2.78278e-05	7.7862e-05	0.0098029	1.24086e-09	2.78018e-05	0.000272459	0.00047263	3.4746e-10	3.89529e-11	6.44649e-12	0.000683924	5.5605e-05	1.11212e-05	0.00261893	0.000289139	2.22416e-05	3.33622e-05	8.89681e-05	5.56041e-05	0.00359201	2.22415e-05	7.7845e-05	1.83205e-12	1.6456e-12	5.56035e-05	4.44828e-05	3.40704e-10	0.00269713	0.00137341	1.81041e-12	0.000255777	0.00135679	0.00025024	3.80623e-12	3.96116e-12	1.11207e-05	7.98972e-10	1.33443e-12	1.46783e-12	0.105049	1.66023e-12	4.44843e-05	2.22414e-05	6.73589e-13	1.11207e-05	2.41096e-11	0.00173483	8.15278e-13	2.39923e-12	0.000139009	1.52937e-12	2.22414e-05	2.09723e-10	2.65842e-12	1.11209e-05	0.000144569	2.06115e-10	7.00377e-13	0.000100086	2.22414e-05	5.56035e-05	2.80979e-12	0.000205735	4.44832e-05	3.74752e-10	3.39327e-11	0.000105647	2.22414e-05	2.87383e-12	8.89658e-05	0.000122329	2.78018e-05	2.22414e-05	0.000122328	8.87619e-13	9.08413e-13	2.5746e-12	3.54326e-11	5.56036e-05	3.33622e-05	2.92905e-12	1.11207e-05	8.36167e-12	7.07505e-13	5.56035e-05	7.34927e-13	2.78018e-05	3.6596e-12	7.54762e-13	3.33621e-05	6.59817e-12	6.43769e-12	9.89188e-13	0.000100086	0.000105648	1.11207e-05	6.30763e-13	6.46239e-13	8.25906e-13	4.30183e-12	1.10432e-11	2.85309e-12	1.11207e-05	1.11207e-05	6.90734e-13	7.86029e-13	1.9443e-12	7.19152e-13	9.29824e-13	1.11207e-05	1.11207e-05	4.82192e-13	1.35074e-12	4.98114e-12	1.50029e-12	9.94391e-13	1.67314e-12	1.20341e-12	9.81248e-13	5.78786e-13	2.78018e-05	5.48887e-13	1.05221e-12	6.04931e-13	2.75702e-12	3.86392e-10	5.87585e-13	5.13315e-13	2.78018e-05	5.40115e-13	1.11207e-05	6.45505e-13	7.55556e-13	1.02123e-12	8.67079e-13	1.82094e-12	5.14756e-13	7.17681e-13	1.31599e-12	6.36904e-13	6.04379e-13	1.15983e-12	5.06072e-13	2.52911e-12	8.00339e-13	6.1851e-13	0.00443716	7.93824e-12
S0141	0.0970164	0.0520263	0.333609	0.00527856	0.357026	0.0725149	0.000133834	0.0183216	0.000456331	0.000157963	0.00302439	0.000241361	0.000419138	0.000206337	3.73047e-05	0.000480465	1.75544e-05	4.82689e-05	0.000978479	0.000111938	4.38914e-06	0.00176171	8.78234e-06	0.00371427	6.58174e-05	0.0284965	1.3164e-05	1.75513e-05	1.75513e-05	3.94902e-05	4.3878e-06	0.00224436	0.000171125	1.76527e-10	0.00129001	0.000175512	0.000458525	4.60719e-05	0.00046072	3.51026e-05	0.00382397	5.04597e-05	2.1939e-05	7.22857e-13	6.49289e-13	1.31634e-05	4.3878e-06	1.53574e-05	0.000182234	0.00289814	4.3878e-06	0.000372963	0.000763501	0.000171134	1.50179e-12	1.56292e-12	4.45153e-13	8.77591e-06	5.26512e-13	4.3878e-06	0.00610888	6.55061e-13	4.38837e-06	8.7756e-06	2.65772e-13	4.3878e-06	3.94902e-05	0.00230798	3.21677e-13	9.46643e-13	5.04597e-05	4.3878e-06	6.63164e-12	8.27484e-11	8.77559e-06	7.10401e-11	0.00012944	5.48475e-05	2.76341e-13	1.53709e-11	4.3878e-06	1.75512e-05	1.10863e-12	0.000171125	1.4533e-10	1.47863e-10	1.33885e-11	1.01133e-12	1.12627e-12	1.1339e-12	2.85207e-05	4.03379e-10	1.57785e-11	8.7756e-06	2.41329e-05	3.5022e-13	3.58424e-13	1.01584e-12	4.38781e-06	2.1939e-05	2.06207e-11	1.09695e-05	8.01857e-13	8.7756e-06	2.79154e-13	2.07505e-12	2.89974e-13	5.11159e-13	1.44394e-12	2.978e-13	1.31634e-05	2.60338e-12	8.7756e-06	3.90295e-13	4.38784e-06	4.38811e-06	0.00129221	8.77559e-06	2.54981e-13	3.2587e-13	1.69733e-12	4.35722e-12	4.3878e-06	5.96614e-13	3.10322e-13	2.72537e-13	3.10136e-13	7.67144e-13	2.83749e-13	3.66872e-13	1.2942e-12	4.82658e-05	1.90254e-13	5.32948e-13	1.96536e-12	1.97451e-05	1.31634e-05	1.31634e-05	3.29085e-05	3.87162e-13	8.77559e-06	2.41329e-05	2.1657e-13	4.15159e-13	2.38682e-13	1.08781e-12	1.52455e-10	2.31838e-13	2.02534e-13	1.09695e-05	2.13108e-13	4.34303e-13	2.54691e-13	2.98113e-13	4.02939e-13	3.42115e-13	7.18473e-13	2.03102e-13	2.83169e-13	5.19237e-13	2.51297e-13	2.38464e-13	4.57624e-13	1.99676e-13	9.97887e-13	4.3878e-06	2.4404e-13	1.75914e-12	3.13212e-12
S0142	0.018049	0.057199	0.0775572	0.00963666	0.345878	0.362546	6.2789e-05	0.0239403	0.00226354	0.0194615	0.00235961	0.000146536	0.000293134	0.00274153	0.000359249	0.000104633	0.000746379	2.79068e-05	0.0086949	0.000990593	0.00467356	0.00356099	1.07234e-08	0.00161482	0.000191826	6.27791e-05	0.000146486	0.00462473	0.003411	2.09264e-05	4.04355e-12	0.0118827	0.000383651	2.80632e-10	0.00484794	1.3951e-05	0.000111607	2.09264e-05	2.09279e-05	7.67304e-05	0.00785088	4.18528e-05	4.18527e-05	1.14915e-12	6.97546e-06	6.97546e-06	1.29704e-11	0.000516184	0.00127673	0.000791716	2.79018e-05	9.06815e-05	0.000599928	6.97697e-05	6.97546e-06	6.97546e-06	7.07677e-13	4.88287e-05	6.97546e-06	9.20695e-13	0.00374751	1.04138e-12	0.0100691	8.16912e-12	4.22508e-13	1.39509e-05	0.000104632	0.00013951	5.11383e-13	1.50492e-12	0.000258092	9.59298e-13	1.05426e-11	1.31548e-10	1.66749e-12	1.12935e-10	0.000115095	1.29285e-10	4.39311e-13	2.44357e-11	1.04632e-05	3.48773e-05	1.76244e-12	0.000142998	2.09266e-05	0.000488282	2.12842e-11	1.60775e-12	1.79047e-12	1.80261e-12	4.18528e-05	0.0026716	2.50837e-11	1.0459e-11	2.79019e-05	5.56758e-13	5.69801e-13	1.61491e-12	2.22251e-11	9.06372e-12	0.000585938	6.97546e-06	6.97546e-06	0.000327846	4.43782e-13	2.09264e-05	4.60982e-13	8.1261e-13	2.29548e-12	4.73424e-13	3.48773e-05	4.1387e-12	1.39509e-05	6.20467e-13	2.79019e-05	4.88287e-05	0.000519671	3.8365e-05	4.05353e-13	5.18049e-13	2.69832e-12	6.92684e-12	0.000237165	9.48461e-13	4.93331e-13	6.97545e-06	6.97545e-06	1.21956e-12	4.51088e-13	5.83231e-13	6.97546e-06	4.53405e-05	3.02454e-13	8.47248e-13	3.12442e-12	9.41054e-13	2.79018e-05	2.09264e-05	7.54835e-13	6.15487e-13	3.63043e-13	4.03913e-13	3.44289e-13	6.59995e-13	3.79442e-13	1.72934e-12	6.9757e-06	3.68562e-13	3.21976e-13	4.29931e-13	3.38787e-13	6.90428e-13	4.04892e-13	4.73922e-13	6.40568e-13	5.43874e-13	1.14218e-12	3.2288e-13	4.50165e-13	8.25452e-13	3.99497e-13	3.79096e-13	7.27503e-13	3.17434e-13	6.97546e-06	5.02012e-13	3.8796e-13	2.79658e-12	4.97926e-12
S0143	0.164627	0.0335085	0.0059327	0.00148239	0.0173256	0.0180234	0.00105849	0.15051	0.00163297	0.00142132	0.066575	0.00160318	0.00617041	0.00677531	0.00396157	0.00169346	0.00102821	0.00480822	0.00163297	0.0286683	1.84645e-08	1.416e-07	0.000423454	0.00130033	0.000725769	6.04806e-05	0.0023285	1.66162e-09	0.00166321	0.000302401	3.50594e-11	0.000302405	0.00432434	0.000816485	0.00018145	0.000362882	0.0012096	0.00102816	0.000725776	0.00151201	0.330645	0.000362882	6.04802e-05	6.04802e-05	8.94963e-12	6.04802e-05	0.000967683	6.0482e-05	0.0416123	0.00402195	0.00012096	0.00260065	0.00895141	0.00142142	6.04802e-05	6.04802e-05	0.00012096	0.000181445	7.2573e-12	7.98282e-12	0.0533582	9.02919e-12	0.000272169	0.000302401	3.66333e-12	0.000302401	6.04803e-05	0.000362888	0.000181441	1.30483e-11	5.95794e-10	8.31753e-12	0.000665282	6.04813e-05	1.44579e-11	0.000544323	0.000846723	0.000120962	3.80902e-12	6.04804e-05	0.000362881	1.70945e-11	1.52811e-11	0.00365906	0.00544322	6.04822e-05	1.84544e-10	1.39399e-11	0.000241921	0.000302401	0.000483842	5.56007e-09	6.04804e-05	0.000302401	0.000846723	6.04802e-05	4.94042e-12	1.4002e-11	0.000604802	7.85863e-11	2.8423e-10	6.04802e-05	1.10526e-11	6.04802e-05	3.84778e-12	0.000483842	3.99692e-12	7.04568e-12	1.99028e-11	4.10479e-12	0.000302401	3.58843e-11	3.50115e-11	5.37972e-12	6.52405e-10	0.000151205	4.38937e-11	3.43042e-12	3.51458e-12	4.49171e-12	2.33956e-11	6.04803e-05	1.55166e-11	0.00012096	4.27739e-12	3.75657e-12	4.27483e-12	1.05741e-11	6.04802e-05	5.05687e-12	1.78389e-11	6.76517e-12	2.62241e-12	0.00012096	2.70901e-11	0.00012096	5.40802e-12	0.00163297	6.54475e-12	5.33654e-12	3.14774e-12	3.5021e-12	2.98514e-12	5.72244e-12	3.28993e-12	0.00012096	2.1014e-09	3.19559e-12	2.79167e-12	3.72769e-12	2.93743e-12	5.98631e-12	3.51059e-12	4.10911e-12	5.554e-12	4.71563e-12	9.90323e-12	2.79951e-12	3.90312e-12	6.04802e-05	3.46381e-12	3.28693e-12	6.30777e-12	2.75229e-12	1.37546e-11	4.35266e-12	3.36378e-12	2.42476e-11	4.31723e-11
S0144	0.0040525	0.00273852	0.000431027	0.000229697	0.00333264	0.00134586	0.000107088	0.0944459	6.11713e-05	0.0004129	0.049325	0.0002449	0.00630102	0.00520005	0.00191156	0.000244679	4.58987e-05	0.11258	4.03212e-09	0.00319637	9.33724e-09	0.000198868	4.7017e-08	6.11703e-05	0.00218676	3.05842e-05	0.000198801	8.40258e-10	9.17529e-05	0.00015292	1.7729e-11	9.17539e-05	0.00148333	3.05852e-05	3.05886e-05	0.000489344	6.11684e-05	9.17521e-05	3.05907e-05	0.000336426	0.0079366	6.11682e-05	2.17497e-11	5.03849e-12	4.5257e-12	7.57929e-12	9.1752e-05	9.37e-10	0.00423686	0.000703439	4.97895e-12	0.000305842	0.0120503	0.0397287	1.04678e-11	1.08939e-11	3.10282e-12	0.000122338	3.66992e-12	4.0368e-12	0.639779	6.1168e-05	0.000152924	3.58176e-11	1.85249e-12	0.00045876	0.000244672	9.17555e-05	2.24217e-12	6.59833e-12	3.01285e-10	4.20606e-12	3.0584e-05	6.11686e-05	9.1752e-05	4.95167e-10	6.11684e-05	5.66854e-10	1.92617e-12	1.07139e-10	1.71683e-11	8.64448e-12	7.72743e-12	0.000596394	6.1169e-05	0.000107045	9.33211e-11	7.04922e-12	7.85034e-12	6.1168e-05	3.05843e-05	2.81165e-09	1.0998e-10	0.00045876	3.05842e-05	2.44111e-12	2.4983e-12	7.08062e-12	9.74462e-11	3.974e-11	1.43731e-10	8.05543e-12	5.58914e-12	3.0584e-05	1.94577e-12	1.44636e-11	6.1168e-05	3.5629e-12	1.00646e-11	2.07573e-12	0.00030584	1.81462e-11	1.77048e-11	2.72045e-12	3.29912e-10	2.17767e-09	2.21964e-11	1.73471e-12	1.77728e-12	2.27139e-12	1.18308e-11	3.03709e-11	7.84653e-12	4.15854e-12	2.16302e-12	6.1168e-05	2.16172e-12	5.34718e-12	1.9778e-12	2.55719e-12	9.0209e-12	3.42105e-12	1.32612e-12	3.71477e-12	1.36991e-11	4.12607e-12	2.73476e-12	0.00015292	3.30959e-12	2.69861e-12	1.59177e-12	1.77096e-12	1.50954e-12	2.89376e-12	1.66367e-12	7.58231e-12	1.06265e-09	1.61597e-12	1.41171e-12	1.88504e-12	1.48542e-12	3.02719e-12	1.77526e-12	2.07792e-12	2.80858e-12	2.38463e-12	5.00793e-12	1.41567e-12	1.97376e-12	3.61921e-12	1.7516e-12	1.66215e-12	3.18975e-12	1.39179e-12	6.95551e-12	2.20108e-12	1.70102e-12	1.22617e-11	2.18316e-11
S0145	0.000228046	0.00619055	0.0384603	0.000380385	0.0332502	7.6318e-05	0.000721344	0.203812	0.000227767	0.000227798	0.0871384	0.00709904	0.0126424	0.0209557	0.00652923	0.00121473	5.64782e-08	0.00148049	7.59296e-05	0.00296171	2.31781e-08	1.77747e-07	0.000303795	0.000607362	0.000986963	5.10623e-10	0.00026573	0.000911037	2.37206e-09	0.000607357	4.40093e-11	4.70898e-09	0.00561806	0.000227762	7.59309e-05	0.00121471	0.000835116	0.000683276	0.00823729	0.00470702	0.0120334	0.000455518	0.000151839	1.25072e-11	1.12343e-11	0.000151839	0.000911035	2.32594e-09	0.0769469	0.0257747	1.23594e-11	0.00611153	0.00721278	0.00182223	7.59196e-05	7.59196e-05	7.70222e-12	0.000227764	9.10994e-12	1.00207e-11	0.387739	1.13342e-11	0.000607366	0.000911035	4.5985e-12	7.59196e-05	1.64593e-10	0.00129064	5.56579e-12	1.63792e-11	0.000379598	1.04408e-11	7.59197e-05	0.0162088	1.81487e-11	1.22917e-09	0.000531438	0.000948996	4.78138e-12	0.000379598	4.26175e-11	2.14584e-11	0.000645316	0.00235352	0.000151842	2.55838e-09	2.31654e-10	1.74985e-11	7.59196e-05	7.59196e-05	0.000379598	0.000455524	2.73007e-10	0.000531437	0.00159431	0.000151839	6.20161e-12	1.75764e-11	2.41894e-10	0.000151839	3.56788e-10	0.000607356	1.38741e-11	5.7084e-11	4.83004e-12	3.59034e-11	5.01725e-12	8.8443e-12	2.49836e-11	5.15266e-12	0.00132859	4.50448e-11	0.000151839	6.75305e-12	8.18951e-10	0.000151844	5.50989e-11	4.30613e-12	4.41178e-12	5.63835e-12	2.9368e-11	0.000303678	1.94777e-11	7.59196e-05	5.36932e-12	4.71554e-12	5.36611e-12	1.32735e-11	4.90955e-12	6.34778e-12	0.000227759	8.49218e-12	3.29186e-12	9.22129e-12	7.59196e-05	1.02423e-11	6.78857e-12	1.14223e-11	8.21549e-12	6.69885e-12	3.95129e-12	4.39612e-12	3.74718e-12	7.18326e-12	4.12978e-12	7.59196e-05	0.000151842	4.01136e-12	3.50433e-12	4.67929e-12	3.68729e-12	7.51449e-12	4.40677e-12	5.15808e-12	6.97183e-12	7.59195e-05	1.24313e-11	3.51417e-12	4.89951e-12	7.59196e-05	4.34806e-12	4.12601e-12	7.91801e-12	3.45489e-12	7.59196e-05	5.4638e-12	4.22248e-12	3.04375e-11	5.41933e-11
S0146	0.0361914	0.0849406	0.321396	0.0755301	0.344674	0.00508335	0.000126965	0.0375622	0.000248612	0.00337476	0.016919	0.00218468	0.00314755	0.000661465	0.000682377	0.000121663	1.0587e-05	4.23243e-05	0.00172441	0.000439154	1.05824e-05	4.76311e-05	4.2333e-05	0.00302564	0.00181962	4.23168e-05	0.000100504	0.000714095	0.00211584	3.17376e-05	1.05792e-05	0.000539539	0.000460195	6.34755e-05	0.0006612	5.2896e-05	0.000597723	8.46334e-05	0.000222165	0.000714095	0.0130812	3.17376e-05	7.40542e-05	1.05792e-05	1.56547e-12	2.11584e-05	8.46334e-05	3.17378e-05	0.00182525	0.0175138	1.72225e-12	0.000232743	0.00012172	8.46564e-05	8.9923e-05	2.11584e-05	1.07328e-12	8.46342e-05	1.26944e-12	1.39635e-12	0.0071964	1.57938e-12	0.00561225	0.000148108	6.40788e-13	2.11584e-05	0.000290927	0.0051838	7.75578e-13	1.05792e-05	0.000417877	1.4549e-12	8.9923e-05	1.9951e-10	2.52897e-12	2.64481e-05	0.000148109	4.23169e-05	6.66272e-13	3.17376e-05	2.11584e-05	2.11584e-05	1.58688e-05	3.17395e-05	3.50397e-10	3.56503e-10	1.05792e-05	2.11584e-05	2.71548e-12	4.23167e-05	8.46335e-05	9.72565e-10	3.80427e-11	5.28959e-05	0.000121661	8.44395e-13	1.05792e-05	2.44922e-12	3.37072e-11	1.37463e-11	4.97174e-11	3.17375e-05	1.93331e-12	3.17375e-05	6.73052e-13	2.11584e-05	6.99139e-13	1.23243e-12	3.48139e-12	7.18008e-13	6.34751e-05	6.27687e-12	6.1242e-12	9.41018e-13	1.14119e-10	3.17383e-05	0.00012695	6.00047e-13	6.1477e-13	7.85687e-13	7.40542e-05	1.05055e-11	0.000158688	1.43846e-12	7.482e-13	6.57098e-13	7.47752e-13	1.84962e-12	6.84133e-13	8.84545e-13	3.12038e-12	1.05792e-05	4.58711e-13	1.28496e-12	4.73858e-12	1.42723e-12	9.45969e-13	1.59167e-12	1.14481e-12	9.33466e-13	5.50601e-13	6.12586e-13	5.22159e-13	1.00097e-12	2.11583e-05	2.62276e-12	3.67576e-10	5.58972e-13	1.05792e-05	1.58688e-05	5.13814e-13	1.04712e-12	6.14071e-13	7.18764e-13	9.71504e-13	8.24856e-13	1.73227e-12	4.89689e-13	2.11583e-05	1.2519e-12	6.05889e-13	5.74948e-13	1.10335e-12	4.81429e-13	2.40595e-12	7.61366e-13	5.88391e-13	4.24138e-12	7.55168e-12
S0147	0.0302667	0.0751788	0.313168	0.0954563	0.404047	0.00535391	0.000991155	0.0160578	0.00016135	0.0044738	0.00412919	0.00225893	0.000247362	0.000433865	0.000264035	1.886e-05	5.0294e-05	3.35303e-05	0.0013809	0.000109011	1.27948e-09	3.7728e-05	6.44271e-09	0.00276809	3.77186e-05	5.44818e-05	2.72415e-05	0.00102258	0.00286448	1.25727e-05	2.4294e-12	0.000481955	4.19096e-05	1.25729e-05	0.000456809	3.56228e-05	0.000257741	1.84373e-11	5.02918e-05	0.000404423	0.0165206	2.58181e-11	8.17227e-05	1.04773e-05	6.20154e-13	4.19091e-06	0.000119441	2.7241e-05	0.000350075	0.0162104	6.82262e-13	0.000173923	1.25962e-05	0.000159264	4.61e-05	1.49279e-12	4.25178e-13	1.67639e-05	5.02886e-13	5.53161e-13	0.000153984	6.25667e-13	0.000586728	4.19091e-06	2.53846e-13	4.19091e-06	6.28637e-06	0.00143748	3.07243e-13	9.04166e-13	0.000410709	5.76354e-13	6.33407e-12	7.90353e-11	4.19091e-06	6.78524e-11	0.000106868	3.14319e-05	8.38181e-06	2.93364e-05	1.67636e-05	3.77182e-05	2.09545e-06	0.000132014	1.38809e-10	1.41228e-10	1.27877e-11	9.6595e-13	1.07573e-12	1.25727e-05	5.02909e-05	3.85279e-10	1.25727e-05	1.25727e-05	4.61e-05	3.34505e-13	3.42341e-13	9.70253e-13	1.3353e-11	5.44555e-12	1.96954e-11	8.38181e-06	7.65876e-13	3.56227e-05	2.51454e-05	1.98194e-12	2.76962e-13	4.88222e-13	1.37914e-12	2.84437e-13	3.77182e-05	2.48656e-12	2.305e-05	3.72781e-13	4.52077e-11	4.19121e-06	0.000171827	2.37707e-13	2.43539e-13	3.11248e-13	2.93363e-05	4.1617e-12	0.000113154	5.69842e-13	2.96397e-13	2.60307e-13	2.9622e-13	7.32721e-13	2.71017e-13	3.5041e-13	1.23613e-12	1.25727e-05	1.81717e-13	5.09033e-13	1.87717e-12	5.65392e-13	3.74742e-13	6.30534e-13	4.53511e-13	3.69789e-13	2.18119e-13	2.42674e-13	2.06852e-13	3.9653e-13	2.27972e-13	1.039e-12	1.45614e-10	2.21435e-13	1.67636e-05	2.58306e-13	2.03546e-13	4.14815e-13	2.305e-05	2.84736e-13	3.84858e-13	3.26764e-13	6.86233e-13	4.19091e-06	2.70462e-13	4.95938e-13	2.40021e-13	2.27764e-13	8.38181e-06	1.90717e-13	9.5311e-13	3.01613e-13	2.33089e-13	1.68021e-12	2.99158e-12
S0148	2.31801e-07	0.000247274	6.68963e-05	6.34493e-07	0.000701675	3.21189e-07	0.00137692	0.150692	6.67774e-09	3.18884e-08	0.0710613	0.000306418	0.0197055	0.0203787	0.00406943	0.000428362	0.000764953	0.00296789	8.06748e-09	0.0123616	1.8682e-08	1.43268e-07	9.40719e-08	4.61287e-09	0.000397759	4.11572e-10	0.000214183	1.68119e-09	1.91193e-09	6.11928e-05	0.000183578	3.79553e-09	0.00064253	0.000244773	9.18568e-09	0.00067312	0.000703716	0.000183578	0.00168281	0.000428352	0.000183676	3.76978e-10	4.3517e-11	1.0081e-11	9.05505e-12	6.11926e-05	6.11927e-05	1.87475e-09	0.0224597	6.12071e-05	9.96191e-12	0.00110147	0.00670094	0.00186651	6.11926e-05	2.17966e-11	6.20814e-12	0.000244775	7.34279e-12	8.07686e-12	0.644985	9.13555e-12	0.000183586	6.11927e-05	3.70648e-12	6.11927e-05	1.32665e-10	7.03598e-09	4.48614e-12	1.3202e-11	0.000183578	8.4155e-12	9.24855e-11	1.15402e-09	1.46282e-11	9.90732e-10	6.11934e-05	9.17901e-05	6.11926e-05	6.11928e-05	0.000122385	1.72959e-11	1.54611e-11	0.000183589	0.0297396	2.06211e-09	1.86717e-10	1.41041e-11	1.5707e-11	6.11926e-05	6.11932e-05	5.62556e-09	2.20049e-10	0.000122385	0.000183578	4.8842e-12	4.99862e-12	1.41669e-11	1.94971e-10	7.95121e-11	2.87578e-10	1.61173e-11	1.11828e-11	4.60108e-11	3.89311e-12	2.89388e-11	4.044e-12	7.12867e-12	2.01373e-11	4.15314e-12	0.000122385	3.6307e-11	3.54239e-11	6.11926e-05	6.6009e-10	6.1197e-05	4.44108e-11	3.47083e-12	3.55598e-12	4.54462e-12	2.36712e-11	6.07662e-11	1.56994e-11	8.32043e-12	4.32778e-12	3.80082e-12	4.32519e-12	1.06987e-11	3.9572e-12	5.11644e-12	1.80491e-11	6.84486e-12	2.6533e-12	7.43254e-12	2.74092e-11	8.25545e-12	5.47172e-12	9.20661e-12	6.11926e-05	5.3994e-12	3.18482e-12	3.54335e-12	3.0203e-12	5.78985e-12	3.32868e-12	1.51707e-11	2.12615e-09	3.23323e-12	2.82456e-12	3.7716e-12	2.97203e-12	6.05682e-12	3.55194e-12	4.15751e-12	5.61943e-12	0.000122385	1.00199e-11	2.83249e-12	3.9491e-12	7.24133e-12	3.50462e-12	3.32564e-12	6.38207e-12	2.78471e-12	1.39166e-11	4.40393e-12	3.4034e-12	2.45332e-11	4.36808e-11
S0149	0.0144277	0.103745	0.119743	0.0357093	0.103691	0.0148702	0.000702755	0.0173268	0.00168308	0.00141415	0.0111617	0.00191746	0.0425373	0.105462	0.00358309	0.00058995	0.00222966	0.000511878	0.00419903	0.00325358	0.00262874	0.000989069	0.000147513	0.00204746	1.73533e-05	1.16703e-10	0.000173516	0.00103241	0.00115387	5.20542e-05	1.00583e-11	0.00104108	0.00143149	3.47034e-05	0.000936977	0.000190865	0.000251595	0.000104108	0.000190869	0.000225569	0.00538763	5.20542e-05	1.73514e-05	2.85851e-12	1.73514e-05	5.20541e-05	0.000147487	5.31593e-10	0.00393932	0.00379128	1.73514e-05	0.000815516	0.00482378	0.00141417	3.47027e-05	6.18049e-12	1.76034e-12	0.00238581	2.08207e-12	2.29022e-12	0.369866	2.59041e-12	0.00102373	5.20541e-05	1.05098e-12	1.49176e-11	6.94055e-05	0.000555246	1.27206e-12	3.47027e-05	3.47029e-05	2.38624e-12	2.62246e-11	3.27225e-10	1.73514e-05	0.000156163	0.00038173	8.67601e-06	1.09278e-12	1.73514e-05	0.000294973	9.54325e-05	4.38404e-12	0.000633328	3.47033e-05	0.000164839	5.29443e-11	1.73514e-05	1.73514e-05	4.48397e-12	0.000173514	1.59515e-09	3.47028e-05	5.20541e-05	0.000312325	1.38493e-12	1.41737e-12	5.20541e-05	6.94055e-05	2.25459e-11	8.15438e-11	0.000164838	3.17091e-12	1.30465e-11	1.1039e-12	3.47027e-05	1.14669e-12	5.20541e-05	3.47027e-05	1.17764e-12	0.000529217	1.0295e-11	3.47027e-05	1.54341e-12	0.00012146	0.000104109	1.25928e-11	9.84164e-13	1.00831e-12	1.28864e-12	6.71203e-12	1.72305e-11	3.47027e-05	1.73514e-05	5.20541e-05	1.73514e-05	1.22642e-12	3.03364e-12	1.12208e-12	1.73514e-05	5.11787e-12	1.73514e-05	7.52352e-13	2.10752e-12	7.77196e-12	6.94055e-05	1.55152e-12	2.61056e-12	1.87765e-12	1.53102e-12	9.03065e-13	7.80812e-05	8.56416e-13	1.64173e-12	9.43859e-13	4.30171e-12	6.94061e-05	2.60271e-05	3.47027e-05	1.06945e-12	8.42729e-13	1.71743e-12	1.00717e-12	1.17888e-12	1.59341e-12	1.35288e-12	2.84117e-12	8.03161e-13	1.11978e-12	2.0533e-12	9.93746e-13	9.42997e-13	1.73514e-05	7.89613e-13	3.9461e-12	1.24875e-12	9.65046e-13	6.95647e-12	1.23858e-11
S0150	0.000877316	0.00789783	0.0099576	0.0032158	0.0462833	0.000293603	0.00686406	0.0336121	0.00146038	0.00292085	0.342093	0.00102442	0.0461539	0.0578372	0.00511179	0.00160645	2.17277e-07	0.00219073	3.85057e-08	0.143994	8.91684e-08	0.000584823	4.49001e-07	2.20171e-08	3.25895e-08	0.000292072	0.000730218	0.000292078	9.12554e-09	0.00087621	1.69308e-10	1.81159e-08	0.00160642	1.17503e-08	0.000292114	0.000292074	0.000292074	1.28492e-09	0.000876273	0.00175243	4.70014e-07	0.000584141	2.07705e-10	4.81163e-11	4.32194e-11	7.23804e-11	5.43085e-10	8.94812e-09	0.139765	0.000292139	4.75478e-11	0.00321279	0.0670317	0.0403063	9.99654e-11	1.04034e-10	2.96312e-11	0.00175244	0.00029207	0.00029207	0.00737253	4.36036e-11	0.00379695	3.4205e-10	0.00029207	0.00087621	6.33204e-10	3.35824e-08	2.14121e-11	6.30125e-11	2.8772e-09	4.01668e-11	4.4143e-10	5.50807e-09	6.98197e-11	0.00014604	0.000876213	0.00116828	1.83944e-11	1.02315e-09	1.63954e-10	8.25527e-11	7.37951e-11	0.00861611	9.67375e-09	9.84234e-09	8.91194e-10	6.73183e-11	7.49688e-11	7.54771e-11	2.78099e-09	2.68506e-08	1.05028e-09	0.00058414	0.000292072	2.33121e-11	2.38582e-11	6.76182e-11	9.30588e-10	3.79508e-10	1.3726e-09	7.69274e-11	5.33749e-11	2.19608e-10	1.85816e-11	0.00029207	1.93018e-11	3.40249e-11	9.61143e-11	1.98228e-11	0.00058414	1.73292e-10	1.69077e-10	2.59796e-11	3.15058e-09	2.07963e-08	2.11971e-10	1.65661e-11	1.69726e-11	2.16913e-11	1.12981e-10	2.90034e-10	7.49325e-11	3.97131e-11	2.06563e-11	1.81412e-11	2.06439e-11	5.10643e-11	1.88875e-11	2.44205e-11	8.61474e-11	3.26702e-11	1.26641e-11	3.54752e-11	1.30823e-10	3.94029e-11	0.00029207	4.39427e-11	3.16058e-11	2.57711e-11	1.5201e-11	1.69123e-11	1.44158e-11	2.76347e-11	1.58877e-11	7.24093e-11	1.0148e-08	1.54321e-11	1.34815e-11	1.80017e-11	1.41854e-11	2.8909e-11	1.69533e-11	1.98436e-11	2.68213e-11	2.27726e-11	4.78245e-11	1.35193e-11	1.88489e-11	3.45626e-11	1.67274e-11	1.58732e-11	3.04613e-11	1.32913e-11	6.64234e-11	2.10198e-11	1.62443e-11	1.17096e-10	2.08487e-10
S0151	0.101078	0.089384	0.161499	0.00931347	0.0994003	0.00803924	0.0015124	0.0354299	0.00191013	0.00358155	0.0425436	0.175016	0.00613205	0.027064	0.00230837	0.000397976	0.000159295	0.000398055	0.00310396	0.00437914	4.85963e-08	3.72673e-07	0.000318597	0.000795894	1.77611e-08	1.0706e-09	0.00254685	4.37318e-09	0.000159181	0.00143259	0.000159176	0.000636715	0.000557138	6.40387e-09	0.00119385	0.000159179	0.000159179	0.00318353	0.00127345	0.000318361	0.0129731	0.000795883	0.000159176	2.62231e-11	2.35543e-11	3.94469e-11	2.95978e-10	0.000955063	0.026508	0.000955096	2.59133e-11	0.000955071	0.008676	0.00278593	5.44806e-11	5.6698e-11	1.61488e-11	1.14361e-08	1.91003e-11	2.10098e-11	0.139557	2.37637e-11	0.000875491	0.000159177	9.64142e-12	0.000159177	0.000477529	0.00565078	1.16695e-11	3.43414e-11	0.00095506	2.18907e-11	0.000159177	3.00187e-09	3.80513e-11	2.57713e-09	0.000716296	0.000477532	1.00249e-11	5.57611e-10	8.93538e-11	4.49907e-11	4.02179e-11	0.00238767	5.27214e-09	0.00509365	0.00047753	3.66881e-11	0.000159176	4.11346e-11	0.000159178	1.46334e-08	0.000159177	2.3867e-10	0.00047753	1.27049e-11	1.30026e-11	3.68515e-11	5.07165e-10	2.0683e-10	0.000636706	4.1925e-11	2.9089e-11	1.19685e-10	1.01269e-11	7.52766e-11	1.05194e-11	1.85434e-11	5.23817e-11	1.08033e-11	2.92493e-10	9.4443e-11	9.2146e-11	1.41588e-11	1.71705e-09	0.000318364	1.15523e-10	9.02843e-12	9.24995e-12	1.18216e-11	6.15742e-11	1.58067e-10	4.08378e-11	2.16434e-11	1.12576e-11	9.88683e-12	1.12508e-11	2.78297e-11	1.02936e-11	1.3309e-11	4.69499e-11	1.78051e-11	6.90186e-12	1.93338e-11	7.12977e-11	2.14744e-11	0.000159176	0.000159176	1.7225e-11	1.40451e-11	8.28446e-12	9.2171e-12	7.85651e-12	1.50608e-11	8.65869e-12	3.94626e-11	0.000159182	8.4104e-12	7.34734e-12	9.81082e-12	7.73095e-12	1.57552e-11	9.23944e-12	1.08147e-11	1.46175e-11	1.24109e-11	2.60641e-11	7.36796e-12	1.02725e-11	0.000159176	9.11633e-12	8.65078e-12	1.66013e-11	7.24367e-12	3.62004e-11	1.14557e-11	8.85304e-12	6.38166e-11	1.13624e-10
S0152	0.0102013	0.0496855	0.0170069	0.00296915	0.620217	0.0117397	0.00110655	0.0279361	5.89003e-09	0.00170022	0.07091	0.000324247	0.00302383	0.023777	0.00161933	0.000728665	0.00199709	0.00531651	0.00102552	0.00259137	1.64783e-08	0.0336801	0.000108032	0.000161927	0.000350839	5.39747e-05	0.0149509	0.000215899	1.68639e-09	5.39745e-05	3.1288e-11	0.000377823	0.000782634	0.000161925	0.00245584	5.39751e-05	0.000269872	0.000107949	0.000431806	0.000323849	0.0267443	0.000107949	3.83837e-11	8.89186e-12	7.98691e-12	1.33758e-11	5.39744e-05	1.65361e-09	0.0117681	0.000890589	8.78679e-12	0.000431799	0.0159767	0.00383229	5.39743e-05	1.92254e-11	5.47582e-12	0.00313051	6.47663e-12	7.12411e-12	0.000471862	8.05791e-12	0.00035084	6.32105e-11	3.26926e-12	0.000107949	1.17016e-10	0.000269878	3.95695e-12	1.16447e-11	5.31704e-10	7.4228e-12	5.39744e-05	1.01789e-09	1.29026e-11	0.000458782	0.000350834	0.000242885	3.39928e-12	0.000161923	3.02985e-11	1.52557e-11	1.36373e-11	0.00105251	0.00010795	5.39761e-05	0.00116045	1.24404e-11	1.38542e-11	1.39481e-11	0.000215898	5.39793e-05	1.94091e-10	8.09293e-11	0.000431795	4.30805e-12	4.40898e-12	1.24958e-11	0.000161923	7.01327e-11	2.53655e-10	1.42161e-11	9.86365e-12	0.00037782	3.43387e-12	5.39743e-05	3.56697e-12	6.28777e-12	5.39743e-05	3.66323e-12	0.000107949	3.20242e-11	3.12453e-11	4.80102e-12	5.82226e-10	0.0220215	3.9172e-11	3.0614e-12	3.13652e-12	4.00853e-12	2.08789e-11	5.35982e-11	0.000161923	7.33895e-12	3.81727e-12	3.35247e-12	3.81499e-12	9.43664e-12	3.4904e-12	0.000107949	1.592e-11	6.03743e-12	2.34032e-12	6.55579e-12	2.4176e-11	7.28163e-12	4.82627e-12	8.12059e-12	5.84072e-12	4.76248e-12	2.80913e-12	3.12538e-12	2.66402e-12	5.10687e-12	2.93603e-12	1.33812e-11	1.87535e-09	2.85184e-12	2.49137e-12	3.3267e-12	2.62145e-12	5.34236e-12	3.13295e-12	3.66709e-12	4.95656e-12	4.20836e-12	8.83793e-12	2.49836e-12	3.48326e-12	6.38714e-12	3.09121e-12	2.93335e-12	5.62923e-12	2.45622e-12	1.2275e-11	3.88444e-12	3.00193e-12	2.16392e-11	3.85282e-11
S0153	0.0053636	0.00522455	0.00870039	0.00185415	0.725018	0.0144816	0.000233229	0.011755	0.00155076	0.00127093	0.0782554	0.000699762	0.00632017	0.00462953	0.000501417	0.000233201	0.000536369	9.32952e-05	0.00205213	0.0015277	7.11944e-09	1.17144e-05	2.33555e-05	0.000559673	0.00016324	1.56844e-10	0.000104942	0.00321811	7.28608e-10	6.9959e-05	1.3518e-11	0.000909467	0.000221539	4.66402e-05	0.00086283	2.332e-05	0.000151578	0.000233196	0.00032648	0.000163239	0.00194723	6.9959e-05	1.65837e-11	2.33196e-05	3.45075e-12	2.33196e-05	2.33197e-05	0.000174898	0.0452408	0.000209882	3.79634e-12	0.000303157	0.00600493	0.000139968	7.9815e-12	8.30637e-12	2.36583e-12	9.32802e-05	2.79823e-12	3.07797e-12	0.0639597	3.48143e-12	3.02403e-09	2.73101e-11	1.41249e-12	2.33196e-05	6.99589e-05	9.32812e-05	1.7096e-12	5.03108e-12	2.29723e-10	2.33196e-05	3.52449e-11	4.39779e-10	5.57459e-12	6.99592e-05	2.33199e-05	0.00102606	1.46866e-12	8.16909e-11	1.30905e-11	6.59122e-12	5.892e-12	0.000361458	7.72378e-10	0.00167901	7.11553e-11	5.37487e-12	9.32785e-05	6.02629e-12	2.22041e-10	3.49816e-05	8.38573e-11	0.000209877	0.000174897	1.8613e-12	1.9049e-12	5.39881e-12	4.66393e-05	0.000139918	1.09592e-10	9.32785e-05	4.2616e-12	1.75341e-11	1.48361e-12	1.10282e-11	1.54111e-12	2.71663e-12	6.99589e-05	1.5827e-12	4.66393e-05	1.38361e-11	2.33196e-05	2.07428e-12	2.51551e-10	1.66043e-09	1.69243e-11	1.32268e-12	1.35513e-12	1.73189e-12	9.02074e-12	2.31571e-11	2.33196e-05	3.1708e-12	1.64925e-12	1.44844e-12	1.64827e-12	4.07711e-12	1.50803e-12	1.9498e-12	6.87824e-12	2.60848e-12	1.01113e-12	2.83243e-12	1.04452e-11	2.33196e-05	4.66392e-05	3.5085e-12	2.52349e-12	2.05763e-12	1.21369e-12	1.35032e-12	1.15099e-12	2.20643e-12	1.26851e-12	5.78135e-12	8.10246e-10	1.23214e-12	1.0764e-12	1.4373e-12	1.1326e-12	2.30817e-12	1.35359e-12	1.58437e-12	2.14148e-12	1.81823e-12	3.81843e-12	1.07942e-12	1.50494e-12	2.75957e-12	1.33556e-12	1.26735e-12	2.43211e-12	1.06121e-12	5.30342e-12	1.67827e-12	1.29699e-12	9.34925e-12	1.66461e-11
S0154	0.0057979	0.023629	0.0189073	0.00392165	0.0456417	0.00603259	0.000670344	0.0334509	0.00388745	0.00244644	0.219491	0.00130748	0.214883	0.0312018	0.00402162	0.000201089	0.000804348	0.00113947	0.00154158	0.0110263	2.04626e-08	0.0647462	0.00284866	0.000134055	0.000301619	4.50799e-10	0.00013406	0.000603225	0.000268101	0.0002681	0.00013405	0.000871327	0.0029491	2.6965e-09	0.00217832	0.000938349	0.00365286	0.0002681	0.000804313	0.0206101	0.0247323	0.00013405	0.00180967	1.10418e-11	9.91808e-12	1.661e-11	0.000234587	0.000134052	0.019942	0.0050939	1.09114e-11	0.000368642	0.00549641	0.00221197	0.000201075	2.3874e-11	6.79983e-12	0.00697059	8.04262e-12	8.84666e-12	0.185776	1.00063e-11	6.70335e-05	0.00013405	4.05974e-12	5.76238e-11	1.45309e-10	0.000938356	4.91371e-12	6.70249e-05	0.00315017	9.21758e-12	0.00013405	1.26401e-09	1.60224e-11	0.00040215	0.000737274	1.24226e-09	0.000234587	0.000335124	3.76244e-11	1.89444e-11	1.69347e-11	0.000737286	0.00559658	2.25864e-09	2.04513e-10	1.54484e-11	0.00013405	6.70249e-05	0.000201075	0.000201081	2.41021e-10	0.00013405	0.000335125	5.3497e-12	5.47503e-12	1.55172e-11	2.13553e-10	6.70249e-05	0.00013405	0.00013405	1.22486e-11	0.000536199	4.26415e-12	0.00013405	4.42943e-12	6.70249e-05	2.20565e-11	4.54897e-12	1.23161e-10	3.97674e-11	3.88002e-11	5.96187e-12	7.23003e-10	4.77238e-09	6.70249e-05	3.80163e-12	3.8949e-12	4.97776e-12	2.59272e-11	3.35125e-05	1.71957e-11	9.11345e-12	4.74026e-12	4.16307e-12	4.73742e-12	1.17183e-11	4.33435e-12	5.60408e-12	1.97693e-11	7.49724e-12	2.90619e-12	0.00013405	3.00215e-11	9.04228e-12	5.99323e-12	6.70249e-05	0.00013405	5.91401e-12	3.48836e-12	3.88107e-12	3.30816e-12	6.34168e-12	3.64594e-12	1.66166e-11	2.3288e-09	3.54139e-12	3.09376e-12	4.13107e-12	3.25529e-12	6.6341e-12	3.89048e-12	4.55376e-12	6.15501e-12	5.22591e-12	1.09749e-11	3.10245e-12	4.32549e-12	6.70249e-05	3.83864e-12	3.64261e-12	6.99034e-12	3.05011e-12	1.5243e-11	4.82367e-12	3.72778e-12	2.68714e-11	4.7844e-11
S0155	0.00028659	0.000720971	0.000156355	1.48298e-06	0.00564467	7.50706e-07	0.00386185	0.158983	1.56077e-08	7.45318e-08	0.250045	0.00128828	0.0312541	0.20653	0.0231701	0.00171632	0.0059356	0.00564955	1.88559e-08	0.00486442	4.36649e-08	0.00164511	0.000429292	1.07815e-08	0.000572111	9.61957e-10	0.00379015	0.000143028	4.46869e-09	0.00071512	0.000143024	8.87119e-09	0.00500585	0.000286054	2.14694e-08	0.000429074	0.00143024	6.29212e-10	0.00143027	0.000858151	2.30162e-07	0.00114419	1.01711e-10	0.00035756	2.11641e-11	3.5444e-11	0.000143024	0.000143028	0.22305	3.38059e-08	2.32837e-11	0.00185932	0.0300358	0.00264625	4.89521e-11	5.09446e-11	1.45101e-11	0.00922505	1.71621e-11	1.88778e-11	0.00074978	2.13523e-11	0.000500602	0.000143024	8.66305e-12	0.000286048	3.10074e-10	0.00014304	1.04853e-11	3.08566e-11	1.40894e-09	1.96693e-11	0.00128722	0.000143027	3.419e-11	0.0017878	0.000429073	2.65085e-09	9.00758e-12	5.01027e-10	8.02866e-11	4.04253e-11	3.61368e-11	0.00293202	4.73715e-09	4.8197e-09	4.36409e-10	3.29652e-11	3.67116e-11	0.000143024	0.000429073	1.31485e-08	5.14314e-10	0.000572096	0.00100117	1.14157e-11	1.16831e-11	3.3112e-11	0.000429072	1.85841e-10	6.72149e-10	3.76706e-11	2.61372e-11	1.0754e-10	9.09925e-12	6.76379e-11	9.45193e-12	0.000286048	4.70663e-11	9.70703e-12	0.000858144	8.48594e-11	8.27954e-11	1.2722e-11	0.000143025	0.000143034	1.038e-10	8.11227e-12	8.31131e-12	1.0622e-11	5.5326e-11	1.42027e-10	3.66937e-11	1.94471e-11	0.000429072	8.88356e-12	1.01092e-11	2.50057e-11	0.000143024	1.19585e-11	4.21856e-11	1.59983e-11	6.20149e-12	1.73719e-11	6.40627e-11	0.000286048	1.27889e-11	2.15184e-11	1.54771e-11	1.26199e-11	7.44379e-12	8.28179e-12	7.05926e-12	1.35325e-11	7.78004e-12	0.000429072	4.9694e-09	7.55695e-12	6.60176e-12	8.81526e-12	6.94645e-12	0.000143024	8.30186e-12	0.000429072	1.31341e-11	1.11515e-11	2.34192e-11	6.62029e-12	9.23013e-12	0.000143024	8.19125e-12	7.77294e-12	1.49166e-11	6.50862e-12	3.2527e-11	1.02932e-11	7.95468e-12	5.73408e-11	1.02094e-10
S0156	0.0765155	0.023655	0.0350212	0.0453602	0.029301	6.20798e-05	0.000957301	0.0390347	0.000555808	0.000586711	0.141098	0.299546	0.00540508	0.0409765	0.00305703	0.00104986	0.0118571	0.000432334	0.00129688	0.00700996	1.88539e-08	3.10224e-05	9.49375e-08	0.00120424	0.000432297	6.17561e-05	0.00185268	0.00429202	0.00629908	6.17559e-05	3.57987e-11	3.83045e-09	0.00308779	0.000247025	9.2702e-09	6.17566e-05	0.000308779	0.000185267	0.00104986	0.000370537	0.0247641	0.000247023	4.39174e-11	1.01738e-11	9.13837e-12	1.53042e-11	1.14831e-10	0.000123513	0.0816739	0.0217689	1.00536e-11	0.00092634	0.0140498	0.00188368	6.17557e-05	2.19972e-11	6.26526e-12	0.000432294	7.41035e-12	6.17557e-05	0.0584667	9.21961e-12	0.000185275	0.000123511	3.74058e-12	6.17557e-05	0.000185267	0.00435378	4.52742e-12	1.33235e-11	0.000648435	8.49294e-12	0.000247023	1.16464e-09	1.47628e-11	9.99848e-10	0.000339657	1.1446e-09	3.88935e-12	6.17559e-05	3.46666e-11	1.74551e-11	1.56034e-11	0.00466257	2.04543e-09	2.08108e-09	1.88435e-10	1.42339e-11	1.58515e-11	6.17557e-05	6.17563e-05	6.17614e-05	0.000494046	9.25968e-11	0.000648435	6.17557e-05	5.04461e-12	1.42973e-11	1.96765e-10	8.02437e-11	2.90224e-10	1.62656e-11	0.000123511	4.64342e-11	3.92893e-12	2.92051e-11	4.08121e-12	7.19427e-12	2.03225e-11	4.19136e-12	0.000123511	3.66411e-11	0.000247023	5.49317e-12	6.17564e-05	4.39719e-09	4.48194e-11	3.50276e-12	3.5887e-12	6.17557e-05	2.3889e-11	6.13253e-11	1.58438e-11	8.39699e-12	4.3676e-12	3.83579e-12	4.36499e-12	1.07971e-11	6.17557e-05	5.16351e-12	1.82151e-11	6.90784e-12	2.67772e-12	7.50093e-12	2.76614e-11	8.33142e-12	5.52207e-12	9.29132e-12	6.68277e-12	5.44908e-12	6.17557e-05	3.57596e-12	6.17557e-05	5.84312e-12	3.35931e-12	1.53103e-11	2.14572e-09	3.26299e-12	2.85055e-12	0.000154389	2.99938e-12	6.11256e-12	3.58463e-12	4.19577e-12	5.67114e-12	4.81508e-12	1.01121e-11	2.85855e-12	3.98544e-12	7.30797e-12	3.53687e-12	3.35625e-12	6.44079e-12	2.81033e-12	1.40447e-11	4.44446e-12	3.43472e-12	2.47589e-11	4.40828e-11
S0157	0.00243258	0.0207752	0.0141521	0.00833212	0.091701	0.00561989	0.0164954	0.0414107	0.00139792	0.0034948	0.20042	0.0159366	0.0218926	0.0447066	0.00237656	0.00176138	0.00830363	0.000671037	0.000698962	0.00455781	0.151589	0.00181741	8.59607e-08	0.000167753	0.000391421	3.76085e-10	0.0035507	0.00343886	0.000111835	0.000726913	5.59164e-05	0.000279585	0.00282379	2.24959e-09	0.00106242	0.000111834	0.00430556	5.59167e-05	0.000167761	0.000167752	0.00223675	0.000223666	0.000223666	0.000111833	8.38746e-05	1.38571e-11	5.59165e-05	0.000167751	0.020607	0.000167762	9.10296e-12	0.00785626	0.026952	0.011435	1.91383e-11	1.99172e-11	5.67285e-12	0.00251624	6.70967e-12	7.38045e-12	0.175339	8.34785e-12	0.00123017	6.5485e-11	3.3869e-12	4.80734e-11	1.21226e-10	0.00055917	5.59164e-05	5.59164e-05	5.50836e-10	7.68989e-12	8.45112e-11	0.000111834	1.33669e-11	0.000782831	7.06541e-10	0.000307541	3.52159e-12	1.95881e-10	3.13887e-11	1.58046e-11	1.4128e-11	0.00173342	0.00218074	0.0298034	1.70618e-10	0.00173341	1.43527e-11	1.445e-11	0.00234849	0.000559169	0.000111833	5.59165e-05	4.53321e-10	5.59164e-05	4.56762e-12	1.29454e-11	0.0284055	7.26563e-11	0.000279582	1.47277e-11	1.02186e-11	5.59164e-05	3.55743e-12	2.64436e-11	3.69531e-12	6.51402e-12	1.8401e-11	3.79504e-12	5.59165e-05	0.000670997	3.23696e-11	4.97377e-12	2.79588e-05	3.98142e-09	4.05815e-11	3.17156e-12	5.59164e-05	4.15276e-12	2.16302e-11	5.55267e-11	0.000419373	7.60302e-12	3.95462e-12	3.4731e-12	3.95226e-12	9.77619e-12	3.61599e-12	4.67528e-12	0.0010065	6.25468e-12	2.42452e-12	6.79168e-12	2.50459e-11	0.00128608	4.99993e-12	8.41278e-12	5.59164e-05	4.93385e-12	2.91021e-12	3.23784e-12	2.75988e-12	5.29063e-12	3.04167e-12	1.38627e-11	1.94283e-09	2.95445e-12	2.58102e-12	5.59164e-05	2.71577e-12	5.53459e-12	3.24568e-12	3.79904e-12	5.1349e-12	4.35979e-12	9.15594e-12	2.58826e-12	3.6086e-12	6.61696e-12	3.20244e-12	3.0389e-12	5.83179e-12	2.5446e-12	1.27167e-11	4.02421e-12	3.10995e-12	2.24179e-11	3.99146e-11
S0158	0.00190448	0.00727623	0.0142083	0.00363637	0.0751954	0.00484701	0.00155792	0.0591194	0.00173077	0.000519315	0.227814	0.00121281	0.0338403	0.0126388	0.00675026	0.000346188	0.00493277	0.014625	2.28178e-08	0.0186941	5.28395e-08	0.0124618	0.00138487	1.30469e-08	0.000259632	1.16408e-09	0.000173101	0.00484611	0.000692306	0.000519226	1.00329e-10	0.00138461	0.00138462	6.96304e-09	0.00398075	0.000519228	0.000519228	0.000173076	3.78925e-08	0.00069231	2.78522e-07	0.000692301	1.23082e-10	2.85128e-11	2.5611e-11	4.28913e-11	3.21822e-10	0.00017308	0.091043	0.000692341	2.81759e-11	0.00103846	0.0344429	0.00138498	5.92376e-11	6.16487e-11	1.75589e-11	0.00380766	0.000173075	2.28443e-11	0.301366	0.00121153	0.00121155	0.00034615	1.04833e-11	1.48799e-10	3.75225e-10	0.000519245	1.26884e-11	3.734e-11	1.70497e-09	2.38021e-11	2.61583e-10	0.000778841	0.000173075	2.80215e-09	2.18692e-09	3.20783e-09	1.09002e-11	0.000865376	9.71558e-11	4.89192e-11	4.37296e-11	0.0129807	0.000605769	0.0192113	5.28105e-10	3.98916e-11	4.44251e-11	4.47263e-11	0.000346152	0.00398074	0.000346151	2.5951e-10	1.40314e-09	1.38143e-11	1.41379e-11	4.00693e-11	5.51449e-10	2.24889e-10	8.13376e-10	4.55857e-11	0.00155768	1.30135e-10	1.10111e-11	0.00034615	1.14379e-11	2.01625e-11	5.69555e-11	1.17466e-11	3.18033e-10	1.02689e-10	0.000519225	1.5395e-11	1.86698e-09	1.23235e-08	1.2561e-10	9.81676e-12	1.00576e-11	1.28538e-11	6.69507e-11	1.71869e-10	4.44036e-11	2.35332e-11	1.22405e-11	1.07501e-11	1.22332e-11	3.02597e-11	1.11924e-11	1.44711e-11	5.10494e-11	1.93598e-11	7.5045e-12	2.10219e-11	7.75231e-11	2.33494e-11	1.5476e-11	2.60396e-11	1.8729e-11	1.52715e-11	9.00782e-12	1.00219e-11	8.54251e-12	1.63758e-11	9.41473e-12	4.29084e-11	6.01354e-09	9.14477e-12	7.98888e-12	1.06675e-11	8.40599e-12	1.71309e-11	1.00462e-11	1.1759e-11	1.58938e-11	1.34946e-11	2.83399e-11	8.0113e-12	1.11695e-11	0.00034615	9.91234e-12	9.40614e-12	1.80508e-11	7.87617e-12	3.93613e-11	1.24559e-11	9.62606e-12	6.93888e-11	1.23545e-10
S0159	0.0426866	0.0936636	0.260393	0.0151689	0.245872	0.0249936	0.00170415	0.0297514	0.000378691	0.00220903	0.0941993	0.00210413	0.0117192	0.00507126	0.00549104	0.000378696	0.00778415	0.000652213	0.0157155	0.0106037	1.28458e-08	0.000505014	4.2141e-05	0.00452321	0.000336615	8.41529e-05	0.0009888	0.00511227	0.00315573	0.000126229	8.41527e-05	0.00307157	0.00149371	1.69279e-09	0.0014306	0.00012623	0.000778412	1.85108e-10	0.000462849	0.00464944	0.00170416	8.41529e-05	0.000357649	0.000126229	6.22629e-12	8.41526e-05	0.000126229	8.41539e-05	0.0115303	0.00536474	6.84985e-12	0.000589072	0.0376375	0.00302959	0.000126229	1.49874e-11	4.26874e-12	0.00307157	5.04893e-12	4.20763e-05	0.00352357	6.28164e-12	0.0189133	4.20764e-05	2.54859e-12	3.61746e-11	0.000126229	0.00784724	3.08469e-12	9.07774e-12	0.00109398	5.78654e-12	6.35935e-11	7.93507e-10	1.00584e-11	0.000967756	0.00113606	0.000988794	2.64995e-12	0.000294534	2.36196e-11	0.000252458	1.06311e-11	0.000420771	0.000568032	0.000147269	1.28388e-10	9.69805e-12	1.08002e-11	0.000126229	0.000126229	4.20802e-05	1.51306e-10	8.41527e-05	0.000420763	3.35839e-12	3.43707e-12	9.74125e-12	0.000126229	5.46728e-11	1.9774e-10	1.10824e-11	7.68933e-12	8.41527e-05	2.67692e-12	0.000126229	2.78067e-12	4.90171e-12	0.000126229	2.85572e-12	0.000378687	2.49649e-11	2.43577e-11	3.74269e-12	4.53881e-10	8.41556e-05	0.000126229	2.38656e-12	2.44511e-12	3.1249e-12	4.20763e-05	4.17831e-11	1.0795e-11	5.72117e-12	2.9758e-12	2.61346e-12	2.97402e-12	7.35645e-12	2.72099e-12	3.51808e-12	8.41526e-05	4.70656e-12	1.82442e-12	5.11065e-12	1.88467e-11	5.67649e-12	3.76238e-12	6.3305e-12	4.55321e-12	3.71265e-12	2.18989e-12	2.43643e-12	2.07677e-12	3.98113e-12	2.28882e-12	1.04315e-11	1.46195e-09	2.22319e-12	1.94218e-12	2.59337e-12	2.04358e-12	4.1647e-12	2.44233e-12	2.85872e-12	3.86394e-12	3.28068e-12	6.88972e-12	1.94763e-12	2.71542e-12	4.97917e-12	0.00023142	2.28673e-12	4.38834e-12	1.91478e-12	9.56913e-12	3.02816e-12	2.34019e-12	1.68691e-11	3.00351e-11
S0160	0.00323406	0.0118087	0.0310562	0.00541771	0.0977257	0.0050127	0.000161903	0.104292	1.76428e-08	0.00177848	0.163172	0.000486221	0.195789	0.0203748	0.0103474	0.00202094	0.00654786	0.000161788	0.000970057	0.0323363	4.93583e-08	0.000323724	0.000485266	0.000323357	0.00881118	0.000161674	0.000404206	0.00161673	0.00113171	0.000808364	0.00654774	0.000161683	0.00654776	6.5043e-09	0.00097006	0.000323348	0.000161675	7.11254e-10	0.00145509	0.000646699	2.60172e-07	0.000646691	1.14973e-10	0.000161673	2.39237e-11	4.00655e-11	3.0062e-10	4.95315e-09	0.0844791	0.000161711	0.000323345	0.00194008	0.0178657	0.00622475	5.5335e-11	5.75872e-11	1.64021e-11	0.0139039	1.93998e-11	2.13393e-11	0.138027	2.41364e-11	0.00274846	1.89339e-10	9.79262e-12	1.38996e-10	3.50504e-10	0.00161674	1.18525e-11	0.000161673	0.000161674	2.2234e-11	0.000161673	0.000161676	3.86481e-11	2.61754e-09	2.04284e-09	0.000323348	1.01821e-11	0.000161673	9.0755e-11	4.56963e-11	4.08486e-11	0.00404184	0.000161678	5.44814e-09	4.93312e-10	3.72635e-11	4.14983e-11	4.17797e-11	0.000485019	1.48629e-08	0.000323346	0.000161673	0.000323347	1.29042e-11	1.32065e-11	3.74294e-11	0.000161673	2.10073e-10	7.5979e-10	0.000323345	2.95452e-11	1.21562e-10	1.02857e-11	7.64571e-11	1.06844e-11	1.88342e-11	5.32032e-11	1.09727e-11	0.000161673	9.59241e-11	9.3591e-11	1.43808e-11	1.74398e-09	0.000646702	1.17334e-10	9.17002e-12	9.39501e-12	1.2007e-11	8.08364e-05	1.60546e-10	4.14782e-11	2.19828e-11	1.14341e-11	1.00419e-11	1.14273e-11	2.82662e-11	1.0455e-11	1.35178e-11	4.76861e-11	1.80843e-11	7.01009e-12	1.9637e-11	7.24158e-11	0.000161673	1.44564e-11	2.43241e-11	1.74951e-11	1.42654e-11	8.41438e-12	9.36164e-12	7.97971e-12	1.52969e-11	8.79447e-12	4.00815e-11	5.61736e-09	8.5423e-12	7.46256e-12	9.96467e-12	7.85219e-12	1.60023e-11	9.38434e-12	1.09843e-11	1.48467e-11	1.26056e-11	2.64728e-11	7.48351e-12	1.04336e-11	1.91318e-11	0.000161673	8.78644e-12	1.68616e-11	7.35727e-12	3.67681e-11	1.16353e-11	8.99188e-12	6.48174e-11	1.15406e-10
S0161	0.00638375	0.0523473	0.0851095	0.0262021	0.0347883	0.122419	0.00162498	0.0477652	0.0588446	0.00177001	0.0267977	0.0324694	0.0098088	0.0564087	0.00499087	0.000580334	0.00153789	0.000116106	0.00327882	0.00301832	0.0858295	0.000348329	0.00133483	0.00945924	0.000667376	5.80325e-05	0.000783442	0.000667371	0.00153785	2.03271e-10	3.36402e-11	0.00420733	0.000174104	2.33471e-09	0.00226326	0.000116065	0.000116065	0.000580321	0.000725414	0.000174099	0.00133483	0.000232129	0.000580321	8.70482e-05	8.58737e-12	5.80321e-05	1.07907e-10	0.000290162	0.00870668	0.00319178	5.80321e-05	0.000290165	0.00174129	0.00455565	1.98624e-11	2.06708e-11	5.8875e-12	0.0123899	6.96354e-12	7.6597e-12	0.160038	5.80321e-05	5.80396e-05	6.79627e-11	3.51504e-12	4.98924e-11	5.80322e-05	0.0142759	4.25444e-12	1.25201e-11	0.00052229	7.98086e-12	8.77088e-11	1.09441e-09	0.000116064	9.39562e-10	0.000261145	1.07559e-09	3.65484e-12	2.03292e-10	0.000116064	0.000232128	1.46625e-11	0.000174107	1.9221e-09	1.9556e-09	1.77074e-10	1.33757e-11	1.48958e-11	1.49967e-11	5.52561e-10	0.0981323	2.08683e-10	8.70137e-11	4.70473e-10	4.63193e-12	4.74045e-12	1.34352e-11	1.84901e-10	7.54054e-11	0.00484568	0.00081245	0.000232128	4.36344e-11	3.69203e-12	0.000203112	3.83513e-12	6.76049e-12	1.90972e-11	3.93864e-12	1.06636e-10	3.44318e-11	3.35943e-11	5.16196e-12	6.25998e-10	5.80362e-05	4.2117e-11	3.29156e-12	3.37232e-12	4.30989e-12	0.000203112	5.76277e-11	0.000319177	7.89069e-12	4.10425e-12	3.60451e-12	4.1018e-12	1.01461e-11	3.75281e-12	4.85218e-12	1.71169e-11	6.49133e-12	2.51626e-12	7.04866e-12	2.59935e-11	7.82907e-12	5.18912e-12	8.7311e-12	6.27983e-12	5.12053e-12	3.02033e-12	3.36035e-12	2.8643e-12	5.49081e-12	3.15676e-12	0.000116064	2.01634e-09	3.06624e-12	2.67867e-12	3.5768e-12	2.81853e-12	5.744e-12	0.000174096	3.94278e-12	5.32919e-12	4.52475e-12	9.50237e-12	2.68619e-12	3.74513e-12	6.86733e-12	3.32361e-12	3.15388e-12	6.05244e-12	0.000174096	1.31978e-11	4.17648e-12	3.22762e-12	2.32661e-11	4.14248e-11
S0162	0.00500072	0.0225814	0.0409212	0.00262749	0.0466664	0.00656662	0.0225269	0.0634974	1.10236e-08	0.00131327	0.287471	0.000909903	0.0147003	0.0132358	0.0133344	0.00161629	0.00631363	0.00308109	0.00106069	0.0205581	3.08403e-08	0.241228	0.000404223	0.000303058	0.00212136	0.00560644	0.0034851	0.00151526	3.15621e-09	0.000808135	5.85578e-11	0.000101023	0.00358611	0.000101021	0.000303066	0.000808136	0.000101018	0.00646508	0.0383864	0.00050509	0.0068188	0.000101017	7.18379e-11	1.66418e-11	1.49481e-11	2.50339e-11	0.000101017	0.00010102	0.0196005	0.000404091	1.64451e-11	0.00131323	0.0387405	0.0151527	0.000202034	3.59818e-11	1.02484e-11	0.00085865	1.21215e-11	0.000202034	0.000984141	1.5081e-11	0.000252555	1.18303e-10	6.11866e-12	8.6848e-11	0.000303051	0.000202045	0.000101017	2.17938e-11	9.95123e-10	1.38923e-11	0.000202034	1.90505e-09	2.41482e-11	1.6355e-09	0.000303052	0.0012122	0.000101017	3.53872e-10	0.00469728	2.85521e-11	0.000101017	0.0155061	0.00570745	0.000909155	3.08233e-10	2.32831e-11	2.59291e-11	0.000202034	9.61847e-10	9.28669e-09	0.000303051	0.00282847	0.000202035	8.06283e-12	8.25172e-12	2.33868e-11	3.21858e-10	0.000101017	4.74735e-10	2.66065e-11	1.84605e-11	0.000101017	6.42674e-12	0.000909152	6.67584e-12	1.1768e-11	3.32426e-11	6.85601e-12	1.85623e-10	0.000151525	0.000101017	8.98546e-12	1.08968e-09	0.000909159	7.33133e-11	5.72964e-12	5.87022e-12	7.50226e-12	3.90764e-11	1.00313e-10	2.59165e-11	1.37354e-11	7.1443e-12	6.2744e-12	7.14003e-12	1.76614e-11	6.53254e-12	8.44622e-12	2.97954e-11	1.12995e-11	4.38007e-12	1.22696e-11	4.52471e-11	1.36281e-11	9.03272e-12	1.51983e-11	1.09313e-11	8.91334e-12	5.2575e-12	5.84937e-12	4.98591e-12	9.55789e-12	5.49499e-12	2.50439e-11	3.50986e-09	5.33743e-12	4.66278e-12	6.22616e-12	4.90623e-12	9.99861e-12	5.86355e-12	6.86322e-12	9.27656e-12	7.87626e-12	1.65408e-11	4.67587e-12	0.000101017	0.000101017	5.78543e-12	5.48998e-12	1.05355e-11	4.597e-12	2.29736e-11	7.27002e-12	5.61834e-12	4.04994e-11	7.21084e-11
S0163	0.00633049	0.00801249	0.0217328	0.00201512	0.0291058	0.00134326	0.000767424	0.0143466	0.000719343	0.000479605	0.0264976	0.000480268	0.00590079	0.0565419	0.000911339	0.00124686	0.0015826	0.000143935	9.59236e-05	0.00307023	2.92814e-08	0.0911156	1.47445e-07	0.000239785	0.000719343	9.59116e-05	0.000863213	9.59136e-05	0.000287736	3.3595e-10	5.5598e-11	0.000191828	0.00023979	3.85862e-09	0.000383658	1.39272e-09	0.000383645	9.59114e-05	0.000383665	0.000959115	1.54345e-07	5.9086e-10	6.82069e-11	1.58006e-11	0.000239777	2.37685e-11	0.000191822	2.93842e-09	0.0168354	0.00129482	1.56139e-11	9.59185e-05	0.00417266	0.000383852	3.2827e-11	3.41631e-11	9.7304e-12	9.59178e-05	1.15088e-11	1.26594e-11	0.655191	1.43187e-11	0.0288212	1.12324e-10	5.80939e-12	8.24582e-11	2.07934e-10	0.000479566	7.0314e-12	2.06923e-11	9.44824e-10	1.31901e-11	9.59111e-05	0.000527512	2.29276e-11	1.55283e-09	0.000575467	1.77765e-09	6.04043e-12	0.000287733	5.38397e-11	2.71089e-11	0.000143866	0.000767305	0.0103584	0.000911157	2.92654e-10	2.21062e-11	2.46185e-11	2.47854e-11	9.1323e-10	8.81729e-09	3.44896e-10	9.59111e-05	7.77561e-10	7.6553e-12	7.83464e-12	2.22047e-11	3.0559e-10	1.24624e-10	4.50739e-10	2.52617e-11	1.75275e-11	7.21155e-11	6.1019e-12	9.5911e-05	6.33841e-12	1.11732e-11	0.000191822	6.50947e-12	1.7624e-10	4.79555e-05	9.5911e-05	8.53129e-12	1.0346e-09	6.82915e-09	0.000335688	5.44004e-12	5.57351e-12	7.12305e-12	3.71013e-11	9.52426e-11	2.46066e-11	1.30411e-11	6.78319e-12	5.95726e-12	9.59109e-05	1.67687e-11	6.20236e-12	8.0193e-12	2.82894e-11	1.07284e-11	4.15868e-12	1.16495e-11	4.29601e-11	1.29393e-11	9.59109e-05	1.44301e-11	1.03788e-11	8.46281e-12	4.99176e-12	5.55372e-12	4.7339e-12	9.07478e-12	5.21725e-12	2.3778e-11	3.33245e-09	5.06765e-12	4.4271e-12	5.91146e-12	4.65824e-12	9.49323e-12	5.56718e-12	6.51632e-12	8.80767e-12	7.47815e-12	1.57048e-11	4.43953e-12	6.18967e-12	9.5911e-05	5.493e-12	5.21249e-12	1.0003e-11	4.36464e-12	2.18124e-11	6.90255e-12	5.33436e-12	3.84524e-11	6.84637e-11
S0164	0.00649825	0.0141206	0.0358629	0.00329764	0.0575526	0.00201721	0.000350307	0.0105826	0.00101459	0.000326128	0.153595	0.000761117	0.00130503	0.0124051	0.00150984	0.00142525	0.000531466	0.00160644	0.000386511	0.00129266	7.375e-09	0.000132919	3.71363e-08	0.000217412	0.0001691	1.62475e-10	0.000495216	6.63677e-10	0.000845486	0.00014494	0.00014494	0.000169099	0.000591843	0.000132863	0.000314041	0.000217411	0.000289881	2.41568e-05	0.0256182	0.000434822	2.41956e-05	0.000241567	0.000120784	3.97964e-12	7.24702e-05	5.98649e-12	0.000169097	7.40088e-10	0.00623321	0.00235529	2.41567e-05	0.000990428	0.0064379	0.00247612	8.26801e-12	2.41567e-05	2.45076e-12	0.000120785	2.89868e-12	3.18846e-12	0.637961	4.83135e-05	0.000797175	7.24702e-05	1.46319e-12	2.07684e-11	0.000120784	0.000688469	1.77097e-12	5.21168e-12	2.37969e-10	3.32215e-12	0.000157019	2.41572e-05	2.41567e-05	3.91107e-10	0.000350273	4.47729e-10	1.52138e-12	0.000241567	2.41567e-05	7.24702e-05	6.1035e-12	0.00164266	8.00104e-10	8.14048e-10	0.000181176	5.56781e-12	6.20058e-12	9.66269e-05	0.000458978	0.000120786	8.68675e-11	4.83135e-05	0.000120784	2.41567e-05	1.97328e-12	5.59262e-12	2.41568e-05	3.13886e-11	2.41568e-05	6.36257e-12	4.41457e-12	1.81635e-11	1.53686e-12	1.1424e-11	2.41567e-05	2.81415e-12	7.94949e-12	1.63952e-12	0.000193254	1.43327e-11	1.39841e-11	9.66269e-05	2.60581e-10	0.000229491	4.83135e-05	1.37016e-12	1.40378e-12	2.41567e-05	9.34455e-12	2.39884e-11	6.19757e-12	0.000289881	1.70846e-12	1.50043e-12	1.70743e-12	4.22346e-12	1.56216e-12	2.01979e-12	2.41567e-05	2.70211e-12	1.04743e-12	2.93411e-12	1.08202e-11	3.25897e-12	2.16005e-12	3.63445e-12	2.61407e-12	2.1315e-12	1.25726e-12	1.39879e-12	1.19231e-12	2.28563e-12	1.31405e-12	2.41567e-05	8.39332e-10	1.27637e-12	1.11504e-12	1.4889e-12	1.17325e-12	2.39102e-12	1.40218e-12	1.64124e-12	2.21836e-12	1.88349e-12	3.9555e-12	1.11817e-12	1.55897e-12	4.83135e-05	1.3835e-12	1.31285e-12	2.51942e-12	1.09931e-12	5.4938e-12	1.73852e-12	1.34354e-12	9.68485e-12	1.72437e-11
S0165	0.00995231	0.0621688	0.0766226	0.0124339	0.139055	0.00354487	0.00504429	0.0365955	5.9509e-09	0.00335375	0.188478	0.00038213	0.0064906	0.0679483	0.00575324	0.000463534	0.0137966	0.0015542	0.00488063	0.03561	1.66485e-08	0.0179684	0.000327276	0.00477156	0.00114518	3.66774e-10	0.00556228	0.000109066	1.70382e-09	0.000545321	0.000109064	0.00119971	0.00310833	5.45342e-05	0.00155417	0.00185409	0.0044171	0.000109064	0.000436268	0.00343552	0.00433539	0.000817981	0.00027266	8.98375e-12	8.06945e-12	1.35141e-11	0.000545321	1.67069e-09	0.0362656	0.00785263	8.87759e-12	0.00182683	0.116617	0.00463534	0.00027266	1.94241e-11	5.53241e-12	5.4536e-05	6.54355e-12	7.19772e-12	0.0540272	8.14118e-12	0.0213493	5.45321e-05	3.30304e-12	0.000436256	0.000163596	0.00616213	3.99784e-12	5.45321e-05	0.000218129	7.49951e-12	8.24189e-11	1.02841e-09	1.3036e-11	0.0028902	0.000654385	0.000408991	3.4344e-12	1.91031e-10	0.000163596	1.54133e-11	1.37782e-11	0.00207223	0.00250848	0.0103611	5.45322e-05	1.25689e-11	1.39974e-11	0.000218128	0.000272661	5.01324e-09	5.45322e-05	0.00027266	4.42098e-10	5.45321e-05	4.45454e-12	1.26249e-11	0.000436257	7.08575e-11	2.56277e-10	1.4363e-11	9.96558e-12	0.000327192	3.46936e-12	0.000163596	3.60383e-12	6.35275e-12	0.000109064	3.70109e-12	0.000109064	2.72661e-05	0.000899779	4.85063e-12	5.88242e-10	0.000327196	3.95768e-11	3.09304e-12	3.16893e-12	4.04995e-12	2.10946e-11	5.4152e-11	1.39906e-11	0.000109064	3.85672e-12	0.000163596	3.85441e-12	9.53416e-12	3.52647e-12	4.55953e-12	0.000109064	6.09982e-12	2.3645e-12	6.62354e-12	2.44258e-11	7.35688e-12	5.45321e-05	5.45321e-05	5.90108e-12	4.8117e-12	2.83816e-12	3.15767e-12	2.69155e-12	5.15965e-12	2.96637e-12	5.45321e-05	1.89473e-09	2.88131e-12	2.51712e-12	3.36108e-12	2.64854e-12	5.39756e-12	3.16533e-12	5.45321e-05	5.00778e-12	4.25185e-12	8.92926e-12	2.52418e-12	3.51926e-12	6.45314e-12	3.12315e-12	2.96366e-12	0.000218128	2.4816e-12	1.24019e-11	3.92458e-12	3.03295e-12	2.18629e-11	3.89264e-11
S0166	0.001806	0.0143238	0.00887661	0.00308277	0.0364123	0.00107435	0.000295835	0.0334113	3.39775e-09	0.00071614	0.0369979	9.36392e-05	0.0025383	0.0275404	0.00122993	0.000482612	0.00485721	0.000638307	0.000684992	0.0081268	0.0638285	0.000140184	4.78653e-08	0.00108976	0.000669424	2.09415e-10	0.000700561	8.55419e-10	9.7282e-10	1.0906e-10	1.80489e-11	0.000295792	0.000295794	3.11371e-05	0.000373635	6.22721e-05	0.000638285	9.34076e-05	6.22785e-05	0.000404767	0.000622767	9.34077e-05	6.22717e-05	5.1294e-12	4.60736e-12	7.71604e-12	6.22717e-05	9.53906e-10	0.0168455	0.00200827	5.06878e-12	6.22741e-05	0.00792424	0.0113024	1.06567e-11	1.10905e-11	3.1588e-12	2.23697e-09	3.11358e-05	4.10964e-12	0.695411	4.64832e-12	0.00105862	0.000124543	1.88592e-12	6.22717e-05	6.22717e-05	0.000793967	2.28262e-12	6.71739e-12	3.06721e-10	4.28195e-12	4.70582e-11	5.87183e-10	6.22717e-05	0.00107419	0.000140112	0.00180588	1.96092e-12	1.09072e-10	1.74781e-11	8.80045e-12	7.86686e-12	0.000389204	0.00052931	0.00709897	9.50049e-11	7.17641e-12	3.11358e-05	8.04616e-12	2.96464e-10	2.86238e-09	1.11964e-10	4.66852e-11	0.000124544	2.48516e-12	2.54338e-12	3.11358e-05	9.92045e-11	4.04571e-11	1.46325e-10	8.20077e-12	5.68999e-12	3.11359e-05	1.98088e-12	1.47245e-11	2.05765e-12	3.62719e-12	3.11358e-05	2.11319e-12	6.22717e-05	0.000155679	3.11358e-05	2.76953e-12	3.35865e-10	2.21697e-09	2.25969e-11	1.76601e-12	1.80934e-12	2.31238e-12	1.20443e-11	3.09189e-11	7.98811e-12	4.23358e-12	2.20205e-12	1.93392e-12	2.20073e-12	5.44366e-12	2.01349e-12	2.60333e-12	9.18367e-12	3.48278e-12	1.35004e-12	3.7818e-12	1.39462e-11	4.20051e-12	2.7841e-12	4.68448e-12	3.3693e-12	2.74731e-12	1.62049e-12	1.80292e-12	1.53678e-12	2.94597e-12	1.69369e-12	7.71912e-12	1.08182e-09	1.64512e-12	1.43718e-12	1.91905e-12	1.51222e-12	3.08181e-12	1.80729e-12	2.11541e-12	2.85926e-12	2.42765e-12	5.09829e-12	1.44122e-12	2.00937e-12	3.68451e-12	1.78321e-12	1.69214e-12	3.2473e-12	1.41691e-12	7.08101e-12	2.24079e-12	1.73171e-12	1.24829e-11	2.22255e-11
S0209	0.0072053	0.011562	0.0295859	0.0106849	0.159233	0.00484562	0.0115522	0.100882	0.000993732	0.00248439	0.221291	1.84854e-06	0.0101913	0.0518031	0.0058385	0.00285696	0.000869677	0.000745456	0.00298115	0.00733136	0.0946505	0.0168936	3.81908e-07	0.000993724	0.000993733	1.67088e-09	0.00149059	0.000496859	7.76193e-09	0.00298112	1.44009e-10	0.000745294	0.0135393	0.0931599	0.000745316	0.00198741	0.00149056	0.000496854	0.00248432	0.000496866	0.0198745	0.000248428	1.76668e-10	4.09264e-11	3.67612e-11	6.15647e-11	0.000248427	7.61102e-09	0.0540407	0.00149062	4.04428e-11	0.000993725	0.0340358	0.000373179	8.50278e-11	8.84885e-11	2.52034e-11	0.00260849	2.98098e-11	3.279e-11	0.00105391	3.7088e-11	0.000248458	0.000496853	1.50473e-11	2.13581e-10	0.000248427	0.000248455	0.000248426	5.35966e-11	2.44726e-09	3.41648e-11	3.75467e-10	4.68501e-09	5.93866e-11	4.02212e-09	0.000745282	0.00173899	1.56458e-11	8.70262e-10	0.000248426	7.0217e-11	0.000248426	0.00186324	8.22822e-09	8.37162e-09	7.58024e-10	5.72591e-11	6.37664e-11	6.41987e-11	0.000248429	2.28383e-08	8.9334e-10	3.72492e-10	0.000745281	1.98286e-11	2.02931e-11	5.75141e-11	7.91532e-10	3.22798e-10	1.16749e-09	6.54322e-11	4.53992e-11	0.000248426	1.5805e-11	1.17484e-10	1.64176e-11	0.000372639	8.17521e-11	1.68607e-11	4.56494e-10	1.47397e-10	0.000248426	2.20975e-11	2.6798e-09	1.76887e-08	1.80296e-10	1.40907e-11	1.44364e-11	1.845e-11	9.60988e-11	2.46695e-10	6.37354e-11	3.37788e-11	1.75697e-11	1.54303e-11	1.75592e-11	4.34338e-11	1.60652e-11	2.07714e-11	7.32746e-11	2.77884e-11	1.07717e-11	3.01742e-11	1.11274e-10	3.3515e-11	2.22138e-11	3.73764e-11	2.6883e-11	2.19202e-11	1.29295e-11	1.43851e-11	1.22616e-11	2.35053e-11	1.35136e-11	6.15893e-11	8.63163e-09	1.31261e-11	1.1467e-11	1.53117e-11	1.20657e-11	0.000248426	1.442e-11	1.68784e-11	2.28134e-11	1.93697e-11	4.06782e-11	1.14992e-11	1.60323e-11	2.93979e-11	1.42278e-11	1.35013e-11	2.59096e-11	1.13052e-11	5.64979e-11	1.78788e-11	1.38169e-11	9.95984e-11	1.77333e-10
S0210	0.0619901	0.168685	0.335141	0.0698927	0.0795953	0.0435487	0.000536818	0.00274627	0.0208129	0.00385273	0.00679864	0.0353541	0.00100597	0.00224267	0.000441696	0.000278595	2.71898e-05	0.000468859	0.00871109	0.00467506	4.14896e-09	0.0215671	1.36107e-05	0.0010736	5.43609e-05	0.00780737	0.000101926	0.00132501	0.0373857	7.47442e-05	7.87781e-12	0.0145751	0.000203849	0.000108719	0.0057553	5.43596e-05	0.000217438	4.75645e-05	0.000523212	0.00267041	0.00983228	8.37203e-11	0.000366926	2.23883e-12	2.01097e-12	3.36782e-12	9.5129e-05	6.79497e-05	0.00355418	0.00367606	2.21237e-12	0.000244618	0.000489311	0.000210672	0.000169873	1.35899e-05	2.71797e-05	9.76369e-10	1.35898e-05	1.79373e-12	0.0227527	2.02885e-12	6.7951e-05	1.59154e-11	8.23146e-13	7.47442e-05	2.94626e-11	0.00172591	9.96295e-13	2.93194e-12	0.000720262	1.86894e-12	4.07696e-05	2.56288e-10	1.35899e-05	2.20025e-10	0.000625133	0.000183463	5.43594e-05	0.000475645	0.000101924	0.000224232	3.43365e-12	0.000360133	4.50115e-10	4.57959e-10	4.14668e-11	3.13229e-12	4.07695e-05	7.47442e-05	0.000251412	0.000645519	1.35899e-05	2.71797e-05	0.000101924	1.0847e-12	1.11011e-12	3.14624e-12	1.35899e-05	2.71797e-05	0.0109398	6.79492e-05	4.07695e-05	0.000462055	8.64593e-13	2.71797e-05	1.35898e-05	2.71797e-05	1.35899e-05	9.22343e-13	6.79493e-05	8.06317e-12	7.86706e-12	1.20882e-12	1.359e-05	1.35908e-05	3.39746e-05	7.70812e-13	7.89724e-13	1.00928e-12	8.8334e-05	1.34951e-11	2.71797e-05	1.84783e-12	9.61126e-13	8.44098e-13	2.71797e-05	2.37599e-12	8.78827e-13	1.13627e-12	1.35899e-05	7.47442e-05	5.89253e-13	0.000101924	6.08711e-12	1.8334e-12	1.21518e-12	2.71797e-05	1.4706e-12	1.19912e-12	7.07294e-13	7.86919e-13	6.70757e-13	2.71797e-05	1.35898e-05	3.36916e-12	4.72183e-10	7.18047e-13	6.27287e-13	8.37609e-13	6.60038e-13	1.34512e-12	6.79492e-05	1.35898e-05	1.24798e-12	1.0596e-12	2.22525e-12	2.71797e-05	8.77028e-13	1.60818e-12	2.71797e-05	7.38569e-13	1.41735e-12	6.18436e-13	3.09065e-12	9.78039e-13	7.55838e-13	5.44841e-12	9.70078e-12
S0211	0.0923401	0.123121	0.141355	0.0171449	0.0466455	0.0105463	0.0447969	0.0100343	0.0202911	0.000953551	0.0549338	0.0147419	0.00663748	0.00299505	0.00120152	0.00066748	7.63109e-05	0.062094	0.00709428	0.0118242	3.81529e-05	0.000438714	0.000114482	0.0011061	0.000152569	0.00917297	3.81469e-05	0.00503464	0.0354141	0.000114424	0.000266989	0.0141123	0.00101075	3.81428e-05	0.000934466	0.00030513	0.00144937	0.000152565	0.000572127	0.00133495	0.00829578	0.000762825	0.000495836	6.28349e-12	5.644e-12	9.45212e-12	0.000190706	5.7213e-05	0.00522657	0.00301317	6.20924e-12	0.000686545	0.00106817	0.000781978	0.000228847	1.35858e-11	3.86952e-12	0.000114426	4.57674e-12	0.000228847	0.217986	5.69417e-12	3.81462e-05	0.000152565	2.31024e-12	0.000114424	9.53532e-05	0.000896324	2.7962e-12	3.81412e-05	0.000495837	5.24537e-12	3.81413e-05	0.000152566	3.81413e-05	1.90712e-05	0.00061026	3.81419e-05	2.40212e-12	1.33613e-10	2.14106e-11	0.000114424	3.81413e-05	0.000381419	1.26329e-09	1.28531e-09	1.16381e-10	8.79107e-12	0.000190706	9.85651e-12	0.000476766	0.000610263	3.81414e-05	7.62825e-05	0.000419554	3.04431e-12	0.000114424	8.83022e-12	1.21525e-10	4.95597e-11	0.0105079	1.00459e-11	3.81412e-05	0.00150658	2.42656e-12	0.000152565	2.52062e-12	3.81412e-05	0.000495836	2.58864e-12	0.000648401	2.26301e-11	3.81413e-05	0.000114424	4.11433e-10	0.000190709	2.76811e-11	2.16336e-12	2.21644e-12	2.83265e-12	1.47542e-11	3.78754e-11	9.78539e-12	0.000228847	2.6975e-12	2.36904e-12	2.69588e-12	6.66846e-12	2.46651e-12	3.18906e-12	1.12499e-11	0.000152565	1.6538e-12	4.63269e-12	1.70841e-11	5.14561e-12	3.41051e-12	5.73846e-12	4.12738e-12	3.36544e-12	1.98509e-12	2.20857e-12	1.88255e-12	3.6088e-12	2.07476e-12	9.45589e-12	1.32523e-09	2.01527e-12	1.76054e-12	2.35083e-12	1.85246e-12	3.77521e-12	2.21392e-12	2.59137e-12	3.50258e-12	2.97386e-12	6.24538e-12	1.76548e-12	2.46147e-12	3.81412e-05	7.62825e-05	2.07287e-12	0.000114424	1.7357e-12	8.6742e-12	3.81412e-05	2.12133e-12	1.52915e-11	2.72262e-11
S0212	0.00393738	0.23545	0.0638974	0.0223208	0.309036	0.016878	5.79819e-05	0.00984767	0.00193964	0.000752722	0.0460458	0.00136107	0.00634135	0.00868637	0.0012739	0.000434258	8.68922e-05	0.00144753	0.0010422	0.0113489	0.0147065	0.00107127	5.79884e-05	0.000752696	0.000318453	0.000115799	8.60565e-09	0.000694794	0.000115801	2.02806e-10	5.78994e-05	0.00110009	0.000405303	2.32937e-09	0.00926391	8.40755e-10	0.000521095	0.000115799	0.000521107	0.000810595	0.000115892	5.78997e-05	4.1175e-11	9.53849e-12	8.56773e-12	1.43486e-11	1.0766e-10	1.77386e-09	0.00851307	0.00506621	9.42578e-12	0.000376351	0.00781674	0.00196871	1.9817e-11	0.000115799	5.87403e-12	4.15981e-09	6.94762e-12	7.64218e-12	0.19528	8.6439e-12	5.79069e-05	6.78073e-11	3.50701e-12	4.97783e-11	5.78995e-05	0.00425561	4.24471e-12	1.24915e-11	5.7037e-10	7.9626e-12	5.78995e-05	1.09191e-09	1.38409e-11	9.37413e-10	0.000289498	1.07313e-09	3.64648e-12	0.000115799	3.25019e-11	1.63651e-11	5.78994e-05	0.00167909	5.79013e-05	1.95113e-09	1.76669e-10	1.33451e-11	1.48617e-11	1.49624e-11	0.000173699	0.000173703	5.78996e-05	8.68147e-11	0.000173699	4.62134e-12	4.72961e-12	1.34045e-11	1.84478e-10	7.52329e-11	2.72102e-10	1.52499e-11	1.0581e-11	4.35346e-11	3.68359e-12	2.73814e-11	3.82636e-12	5.78994e-05	1.90535e-11	3.92963e-12	1.06393e-10	0.000376346	3.35175e-11	5.15016e-12	6.24566e-10	4.12261e-09	0.000115799	3.28404e-12	3.36461e-12	4.30004e-12	2.23972e-11	5.74959e-11	5.78994e-05	7.87265e-12	4.09487e-12	3.59627e-12	4.09242e-12	1.01229e-11	3.74423e-12	4.84108e-12	1.70777e-11	6.47649e-12	2.51051e-12	7.03254e-12	5.78994e-05	7.81117e-12	5.17725e-12	8.71113e-12	6.26547e-12	5.10882e-12	3.01342e-12	3.35266e-12	2.85775e-12	5.47825e-12	3.14954e-12	1.43543e-11	2.01173e-09	3.05923e-12	2.67255e-12	3.56862e-12	2.81208e-12	5.73086e-12	3.36079e-12	3.93376e-12	5.317e-12	4.5144e-12	9.48064e-12	2.68005e-12	3.73657e-12	6.85162e-12	3.31601e-12	3.14667e-12	6.0386e-12	2.63484e-12	1.31677e-11	4.16692e-12	3.22024e-12	2.32129e-11	4.13301e-11
S0213	0.00166748	0.210771	0.0511599	0.0210824	0.465986	0.0138604	0.000396038	0.00424317	0.00182372	0.00101087	0.015523	0.00258463	0.00557587	0.00589896	0.000698265	9.37959e-05	1.55052e-08	0.0298778	0.000875389	0.00225123	6.36318e-09	7.29976e-05	2.08746e-05	0.000573171	2.32564e-09	0.000125055	3.12669e-05	0.000145898	2.08432e-05	2.08426e-05	1.20821e-11	0.000489801	0.000177164	8.38522e-10	0.00784721	3.02653e-10	0.000125055	8.33702e-05	8.33747e-05	0.000437694	0.000125089	6.25277e-05	2.08425e-05	3.43365e-12	3.0842e-12	5.16517e-12	3.87553e-11	2.08432e-05	0.0043776	0.00283459	3.39308e-12	0.00152151	6.26444e-05	0.000218892	4.16851e-05	7.42403e-12	2.11452e-12	1.49744e-09	2.50099e-12	2.75102e-12	0.128656	3.11161e-12	0.000437696	2.44092e-11	1.26245e-12	2.08425e-05	4.51863e-11	0.00204257	1.528e-12	2.08425e-05	5.21065e-05	2.86636e-12	2.08426e-05	3.12642e-05	4.98243e-12	3.37448e-10	0.000229268	0.000177162	1.31265e-12	6.25276e-05	1.17e-11	2.08425e-05	5.26613e-12	0.000114638	1.0422e-05	5.2107e-05	6.35969e-11	4.80393e-12	5.34989e-12	5.38615e-12	0.000270953	1.9161e-09	0.000104213	2.08426e-05	6.25277e-05	1.66358e-12	1.70256e-12	4.82533e-12	2.08426e-05	2.08425e-05	9.79506e-11	5.48965e-12	2.08425e-05	1.56715e-11	1.32601e-12	9.85671e-12	1.37741e-12	2.42806e-12	6.85885e-12	1.41458e-12	8.33701e-05	1.23664e-11	2.08425e-05	1.85394e-12	2.2483e-10	0.0120366	0.000177161	4.1685e-05	1.21119e-12	1.54792e-12	8.06252e-12	2.06973e-11	5.34729e-12	2.83398e-12	1.47406e-12	1.29458e-12	0.000145898	3.64402e-12	1.34784e-12	1.74268e-12	2.08425e-05	2.08425e-05	9.03728e-13	2.53156e-12	9.3357e-12	2.81185e-12	2.08425e-05	3.13582e-12	2.25543e-12	1.83906e-12	1.08476e-12	1.20688e-12	2.08425e-05	1.97205e-12	1.13377e-12	2.08425e-05	7.24179e-10	1.10126e-12	9.62059e-13	1.28463e-12	1.01229e-12	2.06299e-12	1.20981e-12	1.41607e-12	1.91401e-12	1.62509e-12	3.41283e-12	9.64759e-13	1.34508e-12	2.46644e-12	1.19369e-12	1.13273e-12	2.17377e-12	9.48485e-13	4.74007e-12	1.5e-12	1.15922e-12	8.35613e-12	1.48779e-11
S0214	0.00686269	0.117629	0.216841	0.131744	0.242793	0.121385	0.00135328	0.00153225	0.000351561	0.000515306	0.0111948	0.000943987	0.0194276	0.000741891	0.000125232	0.000105952	7.1653e-09	0.000274513	0.00260059	0.000101242	2.94057e-09	4.81815e-05	3.8542e-05	0.00268727	1.92647e-05	4.8159e-05	1.44491e-05	0.000183004	9.63209e-06	1.92636e-05	1.92636e-05	0.00250908	1.92648e-05	0.000178189	0.00364563	1.92637e-05	4.81591e-05	4.23736e-11	8.66882e-05	0.000255243	0.0136868	5.77908e-05	0.000130029	1.58677e-12	1.42528e-12	2.38694e-12	1.92636e-05	9.15023e-05	0.000125522	0.0253605	1.56802e-12	4.81597e-05	0.000457564	0.000438267	3.29663e-12	3.37113e-05	9.77169e-13	1.92643e-05	1.15576e-12	1.27131e-12	0.0594064	1.43795e-12	3.85284e-05	1.128e-11	5.83404e-13	8.28081e-12	0.000144477	0.00914057	7.06123e-13	2.07801e-12	0.000260058	1.32461e-12	1.45573e-11	3.85273e-05	2.30249e-12	1.55942e-10	0.000380456	1.78519e-10	6.06606e-13	0.000130029	5.40681e-12	0.000130029	2.40795e-05	3.3713e-05	3.19018e-10	3.24578e-10	2.93895e-11	2.22e-12	2.4723e-12	2.48906e-12	0.000183004	0.00182523	3.46359e-11	1.4442e-11	0.000529749	7.68778e-13	7.86789e-13	2.22989e-12	3.06887e-11	1.25153e-11	4.52652e-11	9.63179e-06	1.92636e-05	9.6318e-06	6.12779e-13	4.555e-12	6.3653e-13	1.12206e-12	3.16963e-12	6.53709e-13	4.8159e-05	5.71477e-12	5.57577e-12	8.56749e-13	1.92637e-05	3.3712e-05	0.000173372	9.63179e-06	5.59716e-13	7.15328e-13	8.66861e-05	9.56467e-12	2.4711e-12	1.30965e-12	6.81197e-13	5.98254e-13	6.8079e-13	9.63179e-06	6.22867e-13	8.05333e-13	2.84094e-12	8.66861e-05	4.17633e-13	0.000211899	4.31423e-12	1.29942e-12	8.61256e-13	9.63179e-06	1.04229e-12	8.49872e-13	4.33431e-05	5.57728e-13	4.75399e-13	9.11329e-13	5.23939e-13	2.38789e-12	9.63213e-06	5.08915e-13	4.44589e-13	6.26066e-05	4.67801e-13	9.53351e-13	5.5908e-13	6.54397e-13	8.84505e-13	3.37113e-05	1.57714e-12	4.45837e-13	1.92636e-05	1.13979e-12	5.51631e-13	5.2346e-13	1.00455e-12	4.38316e-13	2.19049e-12	6.93184e-13	5.35699e-13	3.86155e-12	6.87542e-12
S0215	0.00635401	0.110749	0.205499	0.129281	0.215192	0.110958	0.000344472	0.00367315	0.000602798	0.00065201	0.0207691	0.000799719	0.00297737	0.00468736	0.000387536	0.000442873	1.23111e-05	0.00695677	0.00222051	0.000725954	4.92116e-05	0.00349994	1.89119e-08	0.00239888	0.000233739	0.000147624	0.000159927	0.000264493	5.53592e-05	0.00012302	7.13124e-12	0.00257111	0.000246041	1.23025e-05	0.00374595	1.23021e-05	6.151e-05	5.53589e-05	0.000332156	0.000522834	0.0110472	0.000110718	6.15098e-05	2.02666e-12	1.8204e-12	3.04866e-12	1.2302e-05	4.30572e-05	0.000295641	0.0199169	2.00271e-12	0.000110719	0.000818149	0.000535162	4.21054e-12	5.53588e-05	1.24806e-12	6.15107e-05	1.47617e-12	1.62374e-12	0.105382	3.69059e-05	0.000282947	2.46039e-05	7.45138e-13	1.2302e-05	0.000276794	0.00808854	9.01878e-13	2.65408e-12	0.000301398	1.69183e-12	1.8593e-11	2.32e-10	2.9408e-12	1.99173e-10	0.000608947	2.28009e-10	2.46039e-05	0.000418267	6.90572e-12	6.15098e-05	9.84157e-05	0.00234968	4.07458e-10	0.00317391	3.7537e-11	2.83544e-12	3.15768e-12	1.2302e-05	0.000264492	0.00303859	1.2302e-05	4.30569e-05	0.0012302	9.81903e-13	1.00491e-12	1.2302e-05	3.91963e-11	1.59848e-11	5.78138e-11	3.07549e-05	2.24815e-12	9.24986e-12	7.82657e-13	1.8453e-05	8.12992e-13	1.43313e-12	4.04833e-12	8.34934e-13	2.46039e-05	7.29904e-12	7.12151e-12	1.2302e-05	1.32702e-10	0.000209134	0.000135322	2.46039e-05	1.2302e-05	9.13635e-13	4.75877e-12	1.22162e-11	1.2302e-05	1.67271e-12	8.70042e-13	7.64104e-13	1.2302e-05	4.92079e-05	7.95542e-13	1.02859e-12	1.2302e-05	0.000135322	5.33411e-13	0.000270643	5.51025e-12	1.65965e-12	1.10002e-12	1.2302e-05	1.33123e-12	1.08548e-12	6.40265e-13	7.12344e-13	6.07191e-13	2.46039e-05	2.46039e-05	3.04987e-12	2.46044e-05	6.49999e-13	5.6784e-13	7.5823e-13	3.07549e-05	1.21764e-12	7.14071e-13	8.35812e-13	1.12971e-12	7.38118e-05	2.01437e-12	5.69434e-13	7.93914e-13	1.45577e-12	7.04557e-13	6.68577e-13	1.28303e-12	5.59828e-13	0.00225126	8.85352e-13	6.84209e-13	4.93207e-12	8.78145e-12
S0216	0.0498967	0.0415873	0.0619209	0.0882634	0.05536	0.00146872	0.000602069	0.00718953	0.00893943	0.000729759	0.00925456	0.262847	0.011193	0.0117312	0.00080276	7.29789e-05	0.000191573	0.000529081	0.00238081	0.000438054	5.47368e-05	0.000173358	2.80462e-08	0.00125882	0.000109464	0.000310144	0.000191562	0.00189735	0.0005838	0.000237169	1.05756e-11	0.00222574	0.00102165	7.33969e-10	0.000656777	7.29752e-05	0.000273656	5.47313e-05	0.000547316	0.000328388	0.00711509	1.82438e-05	7.2975e-05	3.00552e-12	2.69964e-12	4.52114e-12	7.2975e-05	0.00019156	0.041797	0.00883909	2.97e-12	0.000656776	0.0024174	0.000620327	0.000218925	0.000118584	1.82437e-05	5.47325e-05	2.18915e-12	2.408e-12	0.29735	2.72364e-12	0.000255415	0.000109462	1.10504e-12	6.38531e-05	3.95522e-11	0.0105084	1.33748e-12	1.82437e-05	3.64876e-05	5.47312e-05	2.75733e-11	0.000538191	4.36119e-12	2.95373e-10	0.000383119	9.12221e-06	1.14898e-12	7.2975e-05	1.02411e-11	0.000255412	4.60951e-12	0.000483462	1.82443e-05	6.14788e-10	5.56672e-11	4.20495e-12	3.64875e-05	4.71457e-12	0.000155072	1.67718e-09	4.56094e-05	1.82438e-05	0.000273656	1.45616e-12	5.47312e-05	4.22368e-12	1.82438e-05	1.82438e-05	0.000693262	4.80516e-12	1.82437e-05	1.37175e-11	1.16068e-12	8.6277e-12	1.20566e-12	2.12532e-12	3.64875e-05	1.2382e-12	0.00039224	1.08244e-11	3.64875e-05	1.62278e-12	5.47314e-05	9.12317e-06	0.000118584	1.03478e-12	3.64875e-05	1.35491e-12	7.05723e-12	1.81166e-11	4.68055e-12	2.48062e-12	1.29027e-12	2.73656e-05	1.2895e-12	3.18966e-12	1.17978e-12	1.52539e-12	5.38108e-12	2.0407e-12	7.91045e-13	2.21591e-12	8.17166e-12	2.46125e-12	1.63132e-12	1.82437e-05	1.97421e-12	1.60976e-12	9.49509e-13	1.0564e-12	1.82437e-05	1.72616e-12	9.92401e-13	2.73656e-05	6.33883e-10	9.63944e-13	8.42103e-13	1.12445e-12	3.64875e-05	1.80576e-12	1.05896e-12	1.2395e-12	1.67535e-12	1.42246e-12	2.98729e-12	8.44467e-13	1.17737e-12	2.1589e-12	1.04485e-12	9.91495e-13	1.90273e-12	8.30222e-13	7.29749e-05	1.82437e-05	1.01468e-12	7.31423e-12	1.30228e-11
S0217	0.0463506	0.0617626	0.113885	0.0636553	0.0732514	0.00350246	0.00140093	0.00849405	0.0175101	0.00238966	0.0542833	0.313123	0.0155345	0.0398016	0.000494563	0.00123603	0.00267808	0.00148327	0.00638605	0.014627	0.0423951	0.00181301	8.25272e-05	0.00148322	0.000412012	0.000453204	1.22473e-08	0.00206002	0.000453206	2.88627e-10	4.77662e-11	0.00374923	0.00103002	0.000494407	0.00255443	0.000494405	0.000576805	8.24009e-05	0.000412021	0.000329607	0.0149146	0.000164802	0.000494403	1.35749e-11	1.21933e-11	8.24006e-05	0.000453203	2.5245e-09	0.0334161	0.00585046	1.34145e-11	0.000412009	0.000659666	0.00181299	8.24006e-05	2.93508e-11	8.35974e-12	5.92011e-09	9.88763e-12	8.24006e-05	0.0050464	1.23017e-11	0.000247212	0.00131841	4.99106e-12	7.08429e-11	1.78643e-10	0.0196937	6.04093e-12	1.77775e-11	8.11733e-10	0.000164801	1.24539e-10	1.55397e-09	1.9698e-11	0.000247203	1.04119e-09	8.24021e-05	5.18955e-12	2.88657e-10	8.24006e-05	0.000164801	0.000247202	0.00115362	0.00688045	2.77678e-09	2.51429e-10	1.89923e-11	2.11507e-11	8.24006e-05	0.000164802	7.57526e-09	2.96312e-10	1.23552e-10	0.000329603	6.57694e-12	6.73102e-12	1.90769e-11	0.000329603	1.07069e-10	0.00181281	8.24006e-05	1.50585e-11	0.00107121	5.24237e-12	8.24006e-05	5.44555e-12	9.59931e-12	2.71164e-11	5.59252e-12	0.000164801	0.000247202	0.000329602	7.32954e-12	8.88862e-10	5.86717e-09	5.98025e-11	4.67373e-12	4.78841e-12	6.11967e-12	0.000247202	8.18263e-11	2.11404e-11	1.12041e-11	8.24006e-05	5.1181e-12	5.8242e-12	0.000164801	5.32867e-12	6.88967e-12	2.43045e-11	9.21713e-12	3.57287e-12	1.00085e-11	3.69085e-11	1.11166e-11	7.36809e-12	0.000164801	8.91682e-12	7.27071e-12	4.2886e-12	4.7714e-12	4.06706e-12	7.79648e-12	4.48233e-12	2.04286e-11	2.86303e-09	4.3538e-12	3.80348e-12	5.07875e-12	4.00207e-12	8.15598e-12	4.78297e-12	5.59841e-12	7.56699e-12	0.000164801	1.34925e-11	3.81416e-12	5.31777e-12	9.75101e-12	4.71924e-12	4.47823e-12	8.59395e-12	3.74982e-12	1.87398e-11	5.93023e-12	4.58294e-12	3.30358e-11	5.88196e-11
S0218	0.000243535	0.000453458	0.000246644	3.51325e-05	0.00105938	3.49544e-05	0.00173865	0.00968684	3.79454e-09	3.479e-05	0.0854615	0.000243662	0.0133185	0.02987	0.000608576	0.000104323	0.000312973	0.000434674	4.58424e-09	0.0027126	0.0253314	3.48533e-05	5.34551e-08	2.62121e-09	3.8799e-09	2.33871e-10	0.00053897	9.55316e-10	1.08643e-09	0.00017386	2.01567e-11	2.15676e-09	0.000608513	6.95452e-05	5.21964e-09	0.000139088	0.00034772	3.47721e-05	0.000104323	0.00078237	6.95998e-05	0.000417263	6.95439e-05	5.72841e-12	5.14542e-12	8.61714e-12	6.95439e-05	1.0653e-09	0.0296616	8.21887e-09	5.66072e-12	0.00031295	0.00213867	0.00144311	1.19012e-11	1.23856e-11	3.47719e-05	3.47744e-05	3.47719e-05	3.47719e-05	0.780655	5.19116e-12	0.00010432	4.07222e-11	2.10616e-12	2.98947e-11	0.00017386	0.00114748	0.000104316	7.50185e-12	0.00017386	4.782e-12	0.000104316	0.000104316	8.31227e-12	5.62971e-10	6.95443e-05	3.47726e-05	3.47719e-05	3.4772e-05	1.95192e-11	9.82818e-12	8.78556e-12	0.000486813	0.0051984	0.000452036	1.061e-10	8.01448e-12	3.47719e-05	6.95438e-05	3.47722e-05	3.19665e-09	1.2504e-10	3.4772e-05	0.000104316	3.47719e-05	2.8404e-12	8.05018e-12	0.00017386	3.4772e-05	1.63413e-10	6.95438e-05	6.35447e-12	2.6145e-11	2.21221e-12	0.000208632	3.47719e-05	3.47719e-05	6.95438e-05	2.35997e-12	0.000104316	2.0631e-11	2.01292e-11	0.000347719	6.95442e-05	2.47587e-09	2.52358e-11	1.97225e-12	2.02064e-12	6.95438e-05	0.000104316	3.45296e-11	8.92097e-12	4.72798e-12	2.4592e-12	2.15977e-12	2.45773e-12	6.07938e-12	2.24863e-12	2.90735e-12	1.02561e-11	3.8895e-12	1.5077e-12	4.22344e-12	3.47719e-05	4.69105e-12	3.10924e-12	5.23153e-12	3.76278e-12	3.06814e-12	1.80973e-12	2.01347e-12	1.71625e-12	3.29001e-12	1.89148e-12	0.000104316	1.20816e-09	1.83724e-12	1.60502e-12	2.14316e-12	1.68882e-12	3.47719e-05	2.01835e-12	2.36245e-12	3.19317e-12	2.71116e-12	5.69367e-12	1.60952e-12	3.47719e-05	4.11479e-12	8.69298e-05	1.88975e-12	0.000104316	1.58237e-12	7.90794e-12	2.50248e-12	1.93394e-12	1.39407e-11	2.48211e-11
S0219	0.000587973	0.00154018	0.00145554	0.000173253	0.00257498	1.81498e-07	0.000172944	0.0219259	3.77348e-09	0.000138334	0.0216731	0.000207731	0.00864555	0.0149736	0.000795382	0.000224771	0.000138341	0.000760761	4.5588e-09	0.0044092	0.0140218	0.000103818	6.9211e-05	6.91605e-05	3.85836e-09	2.32573e-10	0.000224768	9.50014e-10	0.000311212	0.000242053	2.00448e-11	2.14479e-09	0.000985504	0.000242054	5.19068e-09	0.000414948	0.000276632	0.000138316	0.000743455	0.00114111	3.46346e-05	0.000293921	2.45907e-11	5.69662e-12	5.11686e-12	0.000207474	6.91579e-05	1.05939e-09	0.00885332	0.000138324	3.45789e-05	0.000829897	0.00430527	0.000518759	3.45789e-05	1.23169e-11	3.50812e-12	3.45814e-05	4.14929e-12	4.5641e-12	0.878919	5.16235e-12	6.91624e-05	0.000242053	2.09447e-12	2.97288e-11	3.4579e-05	0.000553267	2.53504e-12	7.46022e-12	3.45793e-05	4.75546e-12	0.000103737	6.52116e-10	0.000172895	5.59846e-10	0.000103737	6.40898e-10	2.17777e-12	1.21133e-10	1.94109e-11	9.77364e-12	6.91579e-05	0.0023168	1.1453e-09	0.000812606	1.05511e-10	7.97e-12	8.87577e-12	3.45789e-05	0.00034579	3.17891e-09	3.45791e-05	5.18478e-11	0.000103737	2.75998e-12	6.91579e-05	8.0055e-12	3.4579e-05	4.49309e-11	1.62506e-10	9.10764e-12	6.3192e-12	0.00031121	2.19993e-12	0.000103737	2.2852e-12	4.0283e-12	3.45789e-05	2.34687e-12	6.35402e-11	2.05165e-11	0.000484105	3.0758e-12	3.73006e-10	0.000138318	2.50958e-11	1.96131e-12	2.00943e-12	2.56809e-12	1.33762e-11	3.4338e-11	8.87146e-12	4.70174e-12	2.44556e-12	2.14778e-12	2.44409e-12	6.04564e-12	2.23615e-12	2.89121e-12	6.91579e-05	3.86792e-12	1.49934e-12	3.45789e-05	1.54885e-11	4.66502e-12	3.09198e-12	5.2025e-12	3.74189e-12	3.05111e-12	1.79969e-12	2.00229e-12	1.70672e-12	3.27175e-12	1.88098e-12	8.57273e-12	3.45801e-05	1.82705e-12	1.59611e-12	2.13127e-12	1.67944e-12	3.42261e-12	2.00714e-12	2.34934e-12	3.17545e-12	2.69611e-12	5.66207e-12	1.60059e-12	2.23157e-12	4.09196e-12	1.9804e-12	1.87927e-12	3.6064e-12	1.57359e-12	7.86405e-12	2.48859e-12	1.92321e-12	1.38633e-11	2.46833e-11
S0220	0.00386456	0.0696131	0.125552	0.498736	0.0720539	0.0097453	0.00102108	0.00293602	0.00398079	0.00134417	0.00101518	0.000258685	0.000440047	0.00681193	0.0010211	7.75534e-05	2.58685e-05	7.75662e-05	0.00254615	0.0104692	7.89173e-09	0.0195162	3.97382e-08	0.000801329	0.00027142	0.000232643	7.75516e-05	0.000620383	0.00275295	2.58493e-05	1.49844e-11	0.00142171	0.000206797	1.03995e-09	0.00242983	2.58496e-05	7.75481e-05	0.000103397	0.0002068	0.000478213	0.000426554	1.59244e-10	0.000129246	4.25847e-12	3.82507e-12	6.40593e-12	0.000103397	7.91942e-10	0.0202925	0.00144756	4.20815e-12	0.00041359	0.00391631	0.000129302	8.84731e-12	9.20741e-12	2.62247e-12	1.85715e-09	3.10177e-12	3.41186e-12	0.116651	3.85908e-12	7.75511e-05	3.02727e-11	1.56571e-12	2.22236e-11	5.60409e-11	0.000142174	1.89505e-12	5.57684e-12	0.000206794	3.55491e-12	2.58493e-05	4.87485e-10	6.1793e-12	0.00277879	2.58496e-05	7.75482e-05	1.62797e-12	0.000129246	1.45105e-11	6.46231e-05	6.53114e-12	0.00085303	8.56163e-10	8.71084e-10	7.88739e-11	5.95792e-12	6.63502e-12	2.58493e-05	0.000155096	0.000310193	9.29539e-11	3.87585e-11	0.000155096	2.0632e-12	2.58493e-05	5.98446e-12	8.23605e-11	3.35878e-11	1.2148e-10	3.87739e-05	2.58493e-05	0.000142171	1.64454e-12	1.22245e-11	1.70828e-12	3.01133e-12	8.50647e-12	1.75439e-12	4.74991e-11	1.5337e-11	5.16985e-05	2.29929e-12	0.00935743	1.84055e-09	0.000155096	0.000103397	1.50213e-12	1.91976e-12	9.99927e-12	2.56691e-11	6.6318e-12	3.51475e-12	1.82816e-12	1.60556e-12	1.82707e-12	4.51938e-12	1.67162e-12	0.000193869	7.62437e-12	2.89144e-12	1.12082e-12	0.00052991	1.15783e-11	3.4873e-12	2.31139e-12	3.88909e-12	2.79723e-12	2.28084e-12	1.34534e-12	1.4968e-12	1.27585e-12	2.44577e-12	1.40612e-12	6.40849e-12	8.98139e-10	1.3658e-12	1.19316e-12	1.59322e-12	1.25546e-12	2.55855e-12	1.50043e-12	1.75623e-12	2.37378e-12	2.01546e-12	4.23264e-12	1.19651e-12	1.6682e-12	3.05892e-12	1.48044e-12	1.40483e-12	2.69594e-12	1.17633e-12	5.87872e-12	1.86033e-12	1.43768e-12	1.03634e-11	1.84519e-11
S0221	0.00370286	0.118047	0.0884461	0.199156	0.225648	0.0294413	0.000563496	0.00277875	0.00046285	0.00335063	0.0459482	0.0818136	0.00634954	0.00380391	0.000543382	0.000171057	0.0011672	0.000201253	0.00341099	0.000835365	6.14377e-09	6.04186e-05	2.01548e-05	0.00792879	2.24544e-09	0.000130805	6.03745e-05	0.00210294	0.00073452	0.000160991	1.16654e-11	0.000905573	0.000905575	2.01246e-05	0.00596672	2.92217e-10	4.02479e-05	0.000120743	0.000100624	4.02487e-05	0.000161023	9.05573e-05	0.000150929	3.31525e-12	2.97785e-12	6.03715e-05	0.000362229	6.16532e-10	0.00438764	0.00281734	3.27608e-12	0.000140868	0.00339098	0.000764749	2.01238e-05	5.03096e-05	2.04161e-12	1.44581e-09	2.41475e-12	2.65616e-12	0.126493	3.00432e-12	0.000281736	2.01238e-05	1.21891e-12	2.01238e-05	4.36282e-11	0.00431656	1.47531e-12	4.34161e-12	4.02479e-05	2.76753e-12	3.04148e-11	4.0248e-05	4.81063e-12	3.25812e-10	0.000140867	8.04957e-05	1.26739e-12	2.01239e-05	1.12965e-11	2.01238e-05	0.000171053	0.000261613	3.01864e-05	6.78145e-10	6.03715e-05	4.63828e-12	5.16541e-12	5.20043e-12	1.91612e-10	0.0175379	7.23652e-11	6.03715e-05	0.00160991	1.60622e-12	1.64385e-12	4.65894e-12	6.41182e-11	2.61484e-11	2.01239e-05	2.01238e-05	3.67757e-12	0.000533281	1.28029e-12	9.51682e-12	1.32991e-12	2.34434e-12	2.01238e-05	1.3658e-12	3.69784e-11	0.000140867	6.03715e-05	1.79002e-12	2.17078e-10	1.43288e-09	0.000120743	1.14142e-12	1.16942e-12	1.49454e-12	7.7845e-12	4.02477e-05	5.1629e-12	2.73626e-12	1.42323e-12	1.24994e-12	7.04334e-05	3.51837e-12	1.30136e-12	1.68259e-12	5.93562e-12	2.251e-12	8.72565e-13	2.44427e-12	9.01379e-12	2.01238e-05	1.79943e-12	0.000150929	2.17766e-12	1.77565e-12	2.01238e-05	1.16527e-12	9.93256e-13	1.90405e-12	1.09467e-12	4.98905e-12	6.99207e-10	1.06328e-12	9.28885e-13	1.24033e-12	9.77383e-13	1.99185e-12	1.16809e-12	1.36724e-12	1.84801e-12	4.02477e-05	3.29514e-12	9.31492e-13	1.2987e-12	2.38139e-12	1.15253e-12	1.09367e-12	2.09881e-12	9.15779e-13	4.57663e-12	1.44828e-12	1.11924e-12	8.06799e-12	1.43649e-11
S0222	0.000276431	0.112508	0.023757	0.00321119	0.276306	3.62391e-07	0.00652461	0.193497	0.00341761	0.000310727	0.0836638	0.00303838	0.0205418	0.0359729	0.0166739	0.000552355	0.00179516	0.00324505	0.000414264	0.0394931	0.030862	0.000690586	0.000966701	0.00013809	0.000138093	6.90429e-05	0.00100113	0.00248553	0.000897554	0.00117372	4.00228e-11	4.28242e-09	0.0133597	0.000345215	6.90528e-05	0.00289978	0.00186415	0.000483298	0.00635192	0.0014499	0.00138096	0.000483298	6.90425e-05	0.000172606	1.02166e-11	0.000414255	0.00055234	2.11525e-09	0.0278954	0.00155347	0.00082851	0.0136014	0.011565	0.00245116	0.000207127	6.90425e-05	7.00452e-12	0.0078018	6.90425e-05	6.90425e-05	0.00315816	1.03075e-11	0.00227841	0.00234744	4.18195e-12	0.000345212	0.000690425	0.00238197	6.90425e-05	0.000414255	0.000276171	6.90425e-05	0.000690425	0.000276171	0.000207127	0.000172607	0.000379734	1.27966e-09	4.34826e-12	0.00310691	0.00238197	1.95147e-11	1.74445e-11	0.00607575	0.000241651	2.32663e-09	2.1067e-10	0.000138085	0.000483297	1.78421e-11	0.00117372	6.34722e-09	0.000621382	0.00055234	0.00289978	5.51074e-12	0.000517819	1.59843e-11	2.19982e-10	6.90426e-05	0.000138085	1.81849e-11	1.26173e-11	0.000207127	4.39252e-12	0.000207127	0.000138085	0.000897552	0.000483297	4.68591e-12	0.00144989	0.000103564	0.000207127	6.14133e-12	0.000414256	0.000172611	5.01078e-11	3.91607e-12	4.01215e-12	0.000138085	2.67077e-11	6.85613e-11	6.90425e-05	9.38778e-12	4.88295e-12	4.28839e-12	4.88003e-12	1.20711e-11	4.46483e-12	5.77278e-12	0.000207127	7.72292e-12	2.99367e-12	8.38599e-12	0.000138085	6.90425e-05	6.90425e-05	1.03876e-11	7.4713e-12	6.09204e-12	3.59337e-12	3.9979e-12	3.40775e-12	6.53258e-12	3.75569e-12	6.90425e-05	2.3989e-09	3.648e-12	3.18689e-12	4.25542e-12	3.35328e-12	0.000207127	4.00759e-12	4.69084e-12	6.34029e-12	5.38322e-12	1.13052e-11	3.19584e-12	6.90425e-05	8.17026e-12	3.95419e-12	3.75226e-12	6.90425e-05	3.14193e-12	0.00269266	6.90425e-05	3.83999e-12	6.90425e-05	4.92843e-11
S0223	7.22038e-07	0.339101	0.0348039	0.0154413	0.0884363	0.00019161	2.7163e-07	0.0758781	2.08005e-08	0.000381318	0.194378	0.026782	0.0121082	0.039175	0.0049562	9.5346e-05	0.000190751	0.00438415	0.00181081	0.00410023	5.81926e-08	0.00123941	0.000381511	0.000381233	2.12684e-08	1.28201e-09	0.000190637	0.000381223	0.00171549	0.000953046	1.10493e-10	1.18227e-08	0.00181081	0.000381226	2.86125e-08	0.00057183	0.00171548	0.00019061	0.0104835	0.00276384	3.06738e-07	1.17425e-09	0.000190609	3.14014e-11	2.82056e-11	4.72365e-11	0.00114365	5.83968e-09	0.0175421	0.0199187	3.10304e-11	0.0038122	0.0314516	0.00324077	0.000762436	6.78943e-11	1.93378e-11	0.000667146	2.28721e-11	0.000381218	0.0345464	2.84563e-11	0.00104837	0.000762437	1.15453e-11	1.63874e-10	0.000381219	0.000762458	1.39739e-11	4.11229e-11	0.000190611	2.62135e-11	0.000190609	0.00104835	4.55654e-11	0.000190612	0.00447932	3.53281e-09	1.20045e-11	0.00019061	0.000190609	5.38751e-11	4.81598e-11	0.00486057	0.000953052	6.42326e-09	5.81606e-10	4.39329e-11	4.89258e-11	4.92575e-11	0.000190611	1.75231e-08	6.8543e-10	2.858e-10	0.000190611	1.52138e-11	1.55702e-11	4.41286e-11	0.00019061	2.47672e-10	8.95779e-10	5.0204e-11	3.48333e-11	1.43319e-10	1.21266e-11	0.000571827	1.25967e-11	2.22051e-11	0.000762436	1.29366e-11	0.00114365	1.13093e-10	0.000381218	1.69547e-11	2.05612e-09	0.000381232	1.38335e-10	1.08113e-11	1.10765e-11	1.4156e-11	7.37334e-11	1.89281e-10	4.8902e-11	2.59173e-11	1.34806e-11	0.000190609	1.34725e-11	3.33253e-11	1.23263e-11	0.000190609	0.000953046	2.13211e-11	8.26477e-12	2.31516e-11	8.53769e-11	0.000190609	0.000190609	2.86777e-11	2.06264e-11	1.68186e-11	9.9204e-12	1.10372e-11	9.40794e-12	1.80348e-11	1.03685e-11	4.72554e-11	6.62276e-09	1.00712e-11	8.79822e-12	1.17482e-11	9.25759e-12	1.88664e-11	1.1064e-11	1.29502e-11	1.7504e-11	1.48617e-11	3.1211e-11	8.82292e-12	1.23011e-11	2.25561e-11	1.09165e-11	1.03591e-11	1.98795e-11	8.67409e-12	4.33489e-11	0.000190609	1.06013e-11	7.64185e-11	1.36062e-10
S0224	0.0156038	0.0253708	0.020492	0.00333251	0.625359	0.00257344	0.000395955	0.0237571	0.000461845	0.00174842	0.0931773	0.00204577	0.0572694	0.00287166	0.0214756	0.000989667	0.00316694	0.00346383	0.00118759	0.00682934	0.000131974	0.000429004	0.00293607	0.000560808	0.000131961	4.4375e-10	3.29982e-05	0.00471734	2.06141e-09	0.000791722	3.82457e-11	0.00221023	0.00481632	0.000395864	0.000956674	0.0008577	0.00214425	0.00415654	0.0094347	0.00155046	0.00791732	0.000395861	0.00019793	0.00019793	9.763e-12	0.000329884	6.59769e-05	0.000197932	0.00666577	0.000659784	1.07408e-11	0.00237517	0.000330254	0.00201244	0.000131954	2.35007e-11	6.69351e-12	0.00122058	7.91686e-12	0.000527815	0.00374368	9.84979e-12	0.000461846	0.000527815	3.99626e-12	0.000395861	0.000131954	0.0014515	4.83688e-12	1.42341e-11	0.00366171	0.000131954	0.000395861	6.59781e-05	0.000461838	1.06819e-09	0.000593792	0.000329885	4.15519e-12	2.31123e-10	6.59769e-05	0.000263907	1.66699e-11	0.00643275	6.5979e-05	2.22333e-09	2.01315e-10	1.52068e-11	6.59768e-05	1.70498e-11	0.000329885	6.06539e-09	0.000131954	0.000725745	0.00105563	5.26605e-12	6.59768e-05	1.52745e-11	0.000263907	0.000395861	3.10062e-10	6.59768e-05	1.20571e-11	0.000725745	4.19748e-12	0.00112161	0.00019793	7.68601e-12	2.17116e-11	4.47784e-12	0.000131954	3.29884e-05	0.000659768	5.86864e-12	7.11698e-10	0.000263912	0.000593791	3.74218e-12	3.834e-12	4.89992e-12	2.55218e-11	6.5517e-11	1.69268e-11	0.000131954	0.00019793	4.09798e-12	4.66334e-12	1.15351e-11	4.26658e-12	5.51645e-12	0.000659768	7.38001e-12	2.86074e-12	8.01363e-12	0.000329884	0.000131954	5.89951e-12	9.9264e-12	7.13955e-12	5.82154e-12	3.43381e-12	3.82038e-12	3.25643e-12	6.24251e-12	3.58893e-12	1.63568e-11	2.29238e-09	3.48602e-12	3.04539e-12	4.06647e-12	3.20439e-12	6.53036e-12	3.82964e-12	0.000329884	0.00115459	5.1442e-12	1.08033e-11	3.05394e-12	4.25785e-12	7.80748e-12	3.77862e-12	3.58565e-12	6.88103e-12	3.00242e-12	1.50047e-11	4.74824e-12	3.66949e-12	2.64513e-11	4.70959e-11
S0225	0.00212085	0.00743275	0.00851098	0.0183728	0.0128819	0.000708358	0.00300315	0.0238736	3.85492e-08	1.84085e-07	0.083464	0.0120132	0.0245594	0.0376303	0.00494621	0.00547548	0.0701208	0.00529903	4.65719e-08	0.0828416	1.07847e-07	0.000177453	0.000707047	2.66292e-08	0.000706544	2.37592e-09	0.000883183	9.70517e-09	0.000706515	1.23735e-09	2.04774e-10	0.000706526	0.00741834	1.42118e-08	5.3027e-08	0.00211952	0.000353257	0.00141301	0.000353329	0.00247278	0.000353821	2.17621e-09	2.51214e-10	5.81957e-11	5.22729e-11	8.75425e-11	6.5685e-10	1.08226e-08	0.0872646	0.0028261	5.7508e-11	0.00035328	0.0672965	0.0139542	1.20906e-10	1.25827e-10	3.58383e-11	2.53796e-08	4.23884e-11	4.6626e-11	0.366761	5.27376e-11	0.00070655	4.13702e-10	2.13967e-11	3.03704e-10	7.65846e-10	0.00317931	2.58975e-11	7.62122e-11	0.000353256	4.85809e-11	5.339e-10	6.6619e-09	0.00176626	5.71929e-09	0.00141301	6.5473e-09	2.22477e-11	1.23748e-09	1.98298e-10	9.98457e-11	0.00105976	0.0153665	1.17002e-08	1.19041e-08	1.07788e-09	0.000706504	9.06732e-11	9.12879e-11	0.000353255	3.24752e-08	1.27029e-09	0.000706505	0.00600529	2.81954e-11	2.8856e-11	8.17827e-11	0.000353253	4.59006e-10	1.66013e-09	9.3042e-11	6.45558e-11	0.000883131	2.24741e-11	0.00141301	2.33452e-11	4.11523e-11	1.16248e-10	2.39752e-11	0.00105976	0.000706504	2.04495e-10	3.14218e-11	0.00211952	0.00141303	2.56374e-10	2.00363e-11	2.05279e-11	2.62351e-11	1.36649e-10	3.5079e-10	9.06292e-11	4.80321e-11	2.49833e-11	2.19413e-11	2.49684e-11	6.17611e-11	2.28441e-11	2.95361e-11	1.04193e-10	3.95139e-11	1.53169e-11	4.29065e-11	0.000353252	4.7657e-11	3.15871e-11	5.31478e-11	3.82265e-11	3.11696e-11	1.83853e-11	2.0455e-11	1.74355e-11	3.34236e-11	1.92158e-11	8.75774e-11	1.22738e-08	1.86648e-11	1.63056e-11	2.17727e-11	1.71569e-11	3.49648e-11	2.05046e-11	2.40004e-11	3.24398e-11	2.7543e-11	5.78427e-11	1.63513e-11	2.27973e-11	4.18027e-11	2.02314e-11	1.91982e-11	3.68423e-11	1.60755e-11	8.03377e-11	2.5423e-11	1.96471e-11	1.41625e-10	2.5216e-10
S0226	0.000888034	0.00300757	0.0054696	0.00730778	0.00412929	0.000751553	0.0017415	0.267397	0.000136588	6.8326e-05	0.112561	0.00795634	0.00625019	0.00939166	0.00280004	3.41601e-05	0.00191218	0.00187804	9.00323e-09	0.0310388	2.08489e-08	0.0011611	0.000478138	5.14793e-09	0.00034146	6.82909e-05	0.000956076	6.82923e-05	0.000136583	0.000580469	3.95868e-11	0.000136585	0.00102437	0.000956069	0.000273172	0.00109265	0.00314136	0.000546324	0.00607786	0.0507057	0.000273272	0.000341453	0.000204871	1.12503e-11	6.82904e-05	0.000478033	0.000682904	2.09221e-09	0.0106555	0.000136597	6.82904e-05	0.00300478	0.0159121	0.00433659	0.000341452	2.43248e-11	6.92823e-12	0.000204876	8.19449e-12	0.000341452	0.383331	1.01952e-11	0.000409751	0.000341452	4.1364e-12	5.87119e-11	6.82906e-05	0.0368086	5.00649e-12	1.47333e-11	6.82911e-05	9.39163e-12	0.000307307	0.000443889	0.000136581	1.10565e-09	0.000273163	0.000853632	4.3009e-12	0.000204872	6.82905e-05	1.93021e-11	0.000102436	0.0011268	2.26187e-09	2.30129e-09	2.08375e-10	1.57401e-11	6.82905e-05	0.00170726	0.000204872	6.27808e-09	0.000341452	0.000273162	0.000751195	5.45072e-12	5.57841e-12	1.58102e-11	2.17586e-10	8.87348e-11	6.82908e-05	1.79868e-11	1.24799e-11	6.82905e-05	4.34467e-12	3.22955e-11	6.82904e-05	6.82904e-05	0.000273162	4.63487e-12	0.000443888	4.05183e-11	0.000136581	6.07444e-12	7.36655e-10	4.86249e-09	4.9562e-11	3.87341e-12	3.96845e-12	5.07175e-12	2.64168e-11	6.78145e-11	1.75204e-11	9.28553e-12	6.82904e-05	4.24168e-12	4.82687e-12	1.19396e-11	4.4162e-12	5.7099e-12	6.82905e-05	7.6388e-12	2.96106e-12	8.29465e-12	3.05884e-11	0.0010585	6.82904e-05	1.02745e-11	7.38992e-12	6.02568e-12	3.55423e-12	3.95435e-12	3.37063e-12	6.46142e-12	3.71478e-12	1.69304e-11	2.37277e-09	3.60826e-12	3.15218e-12	4.20907e-12	3.31676e-12	6.75936e-12	3.96394e-12	4.63975e-12	6.82904e-05	5.32459e-12	1.11821e-11	3.16103e-12	4.40716e-12	0.000136581	3.91112e-12	3.71139e-12	7.12233e-12	3.10771e-12	1.55308e-11	4.91475e-12	3.79817e-12	2.73788e-11	4.87474e-11
S0227	3.20387e-06	0.0473983	0.000924615	0.00550635	0.11965	4.43935e-06	0.00211566	0.0267118	9.22972e-08	4.40749e-07	0.175731	6.29347e-06	0.142534	0.151416	0.00845944	0.000845965	6.29195e-07	0.0046524	0.00169167	0.0532937	2.58215e-07	0.00296221	0.0143796	6.37574e-08	0.0084579	5.6886e-09	1.25709e-07	2.32368e-08	2.64259e-08	0.00338313	4.90285e-10	5.24603e-08	0.00169167	3.40269e-08	0.000845908	1.22815e-08	1.1743e-08	3.72088e-09	1.85173e-07	0.000845826	0.0109965	0.000845786	6.01475e-10	1.39336e-10	1.25155e-10	2.096e-10	1.57268e-09	2.59121e-08	0.131546	0.0169158	1.3769e-10	0.00169163	0.0139601	0.00338496	2.89482e-10	3.01264e-10	8.58065e-11	6.07655e-08	1.01489e-10	1.11635e-10	0.00527965	0.000845781	0.000845891	9.90514e-10	5.12295e-11	7.2715e-10	0.000845783	9.72486e-08	6.20057e-11	1.82473e-10	8.33184e-09	1.16316e-10	1.2783e-09	1.59504e-08	2.02185e-10	1.36935e-08	0.000845792	0.00253736	5.32669e-11	0.00169156	4.7478e-10	2.39058e-10	2.13697e-10	0.0279109	0.000845809	2.85016e-08	2.58074e-09	1.94942e-10	2.17096e-10	2.18568e-10	0.00338313	7.77544e-08	3.04143e-09	1.26817e-09	6.85684e-09	6.75075e-11	6.9089e-11	1.9581e-10	2.69481e-09	1.09898e-09	3.9748e-09	2.22768e-10	1.54564e-10	0.000845782	5.3809e-11	3.99981e-10	5.58946e-11	9.85298e-11	2.78329e-10	5.74031e-11	1.55416e-09	5.01821e-10	4.89616e-10	7.52323e-11	9.12352e-09	6.02222e-08	6.13828e-10	4.79724e-11	4.91494e-11	6.28139e-11	0.00126867	8.39887e-10	2.16991e-10	1.15002e-10	5.98169e-11	5.25335e-11	5.97811e-11	1.47873e-10	5.46948e-11	7.07174e-11	2.49467e-10	9.4607e-11	3.66729e-11	1.0273e-10	3.78839e-10	1.14104e-10	7.5628e-11	1.2725e-10	9.15246e-11	7.46284e-11	4.40193e-11	4.89749e-11	4.17454e-11	8.00251e-11	4.60078e-11	2.09684e-10	2.93869e-08	4.46885e-11	3.90399e-11	5.21296e-11	4.10783e-11	8.37151e-11	4.90936e-11	5.74635e-11	7.76696e-11	6.59453e-11	1.38491e-10	3.91495e-11	5.45829e-11	1.00087e-10	4.84395e-11	4.59658e-11	8.82105e-11	3.84891e-11	1.9235e-10	6.08695e-11	4.70405e-11	3.39088e-10	6.0374e-10
S0228	0.006389	0.0401758	0.00146689	0.00879869	0.275935	0.00113727	0.00208456	0.0144875	5.90837e-09	0.000108313	0.0595172	0.000650111	0.03985	0.0184098	0.00219287	0.00135357	0.000866317	0.00138067	0.00105578	0.0047922	1.65296e-08	1.26761e-07	5.42256e-05	0.000433143	0.0037629	0.000162427	0.000758001	0.000108286	0.000324856	0.000324854	5.41424e-05	5.41457e-05	0.00200327	0.000541425	0.000433147	0.000487282	0.000974563	0.000433139	0.000703862	0.00189498	0.0182731	0.000433139	0.000108285	8.91954e-12	8.01177e-12	0.000108285	0.000270712	1.65875e-09	0.0108031	0.0177587	8.81415e-12	0.00438553	0.0108558	0.000703968	5.41423e-05	1.92853e-11	5.49287e-12	0.000216573	6.49679e-12	7.14628e-12	0.422161	8.083e-12	0.000866284	0.000162427	3.27944e-12	4.65482e-11	1.1738e-10	0.0035734	0.000216569	0.000162427	0.000378997	7.44591e-12	8.18298e-11	0.00406068	1.29428e-11	8.76585e-10	0.00021657	0.000108286	3.40986e-12	0.000649708	3.03928e-11	0.000108285	8.12135e-05	0.00238227	1.79327e-09	1.82452e-09	1.65205e-10	1.24791e-11	5.41423e-05	0.000216569	0.000595566	4.97742e-09	0.000108285	8.11813e-11	0.000297783	4.32146e-12	4.4227e-12	1.25347e-11	1.72507e-10	7.03511e-11	2.54445e-10	1.42604e-11	9.89436e-12	4.07097e-11	3.44456e-12	2.56046e-11	3.57807e-12	6.30735e-12	0.000162427	3.67464e-12	0.000216569	3.21239e-11	0.00070385	5.41423e-05	5.84038e-10	3.8551e-09	3.9294e-11	3.07094e-12	5.41423e-05	4.02101e-12	2.09439e-11	5.3765e-11	1.38906e-11	7.36179e-12	3.82915e-12	3.36291e-12	3.82686e-12	9.46602e-12	3.50127e-12	4.52695e-12	1.59695e-11	6.05623e-12	2.3476e-12	6.5762e-12	2.42512e-11	7.3043e-12	4.8413e-12	8.14587e-12	5.85891e-12	4.77731e-12	2.81788e-12	3.13511e-12	2.67232e-12	5.12277e-12	2.94517e-12	0.00427724	1.88119e-09	2.86072e-12	2.49913e-12	3.33706e-12	2.62961e-12	5.35899e-12	3.14271e-12	3.6785e-12	4.97199e-12	4.22146e-12	8.86545e-12	2.50614e-12	3.4941e-12	6.40703e-12	3.10083e-12	2.94248e-12	5.64676e-12	2.46387e-12	1.23132e-11	3.89653e-12	3.01128e-12	2.17066e-11	3.86482e-11
S0229	0.00763686	0.157179	0.358476	0.0317572	0.211855	0.0835789	0.000232325	0.00337959	0.00222619	0.010618	0.0568698	0.000319553	0.000436015	0.000794172	0.00256499	0.000551711	2.90516e-05	0.000319423	0.00828529	0.00190699	5.91001e-09	0.0103276	3.87461e-05	0.00200357	0.000387165	0.000125828	2.90401e-05	0.00236169	0.00132603	7.74327e-05	1.12216e-11	0.00294244	0.000212942	4.83961e-05	0.000929194	5.80747e-05	7.74329e-05	8.51632e-11	0.000271018	0.000154866	0.00216814	3.87164e-05	5.80745e-05	3.18911e-12	2.86454e-12	4.79731e-12	5.80745e-05	5.93074e-10	0.00290434	0.00240041	3.15143e-12	9.67923e-05	0.000309839	0.000600145	6.62563e-12	0.000116149	1.96393e-12	1.3908e-09	2.32287e-12	1.93581e-05	0.00124361	2.89001e-12	9.67932e-05	2.26708e-11	1.17254e-12	3.87163e-05	5.80745e-05	0.00467499	1.41918e-12	4.17642e-12	0.000125828	2.66223e-12	2.92576e-11	1.93585e-05	4.62759e-12	3.13416e-10	0.000280693	3.87167e-05	1.21917e-12	1.93582e-05	1.08667e-11	0.000154865	4.89108e-12	0.000203264	6.41169e-10	6.52342e-10	5.90676e-11	4.4618e-12	3.87163e-05	5.00256e-12	3.87165e-05	0.0231814	6.96119e-11	2.90257e-11	0.00010647	1.5451e-12	1.5813e-12	1.93582e-05	6.16786e-11	2.51535e-11	9.09747e-11	2.90372e-05	1.93581e-05	1.45554e-11	1.23157e-12	1.93582e-05	1.27931e-12	2.25514e-12	6.37037e-12	1.31384e-12	2.90373e-05	1.93582e-05	3.87163e-05	9.67907e-05	2.08818e-10	1.37836e-09	3.87163e-05	1.09799e-12	1.12493e-12	1.43768e-12	7.48832e-12	1.92232e-11	4.96646e-12	2.63215e-12	1.36908e-12	1.20238e-12	1.36826e-12	3.3845e-12	1.93581e-05	1.61857e-12	5.70978e-12	5.80744e-05	8.39366e-13	2.35127e-12	8.67083e-12	2.61159e-12	1.93581e-05	2.91249e-12	1.93581e-05	1.70809e-12	1.00751e-12	1.12093e-12	9.55465e-13	1.83161e-12	1.05302e-12	4.79923e-12	6.72604e-10	1.02283e-12	8.93542e-13	1.19314e-12	9.40195e-13	1.91606e-12	1.12365e-12	1.31522e-12	1.77769e-12	1.50935e-12	3.16977e-12	8.9605e-13	1.24929e-12	1.93581e-05	1.10868e-12	1.05206e-12	7.74326e-05	8.80935e-13	4.40249e-12	1.39317e-12	1.07666e-12	7.76102e-12	1.38183e-11
S0230	0.00205403	0.0560588	0.144355	0.00509047	0.22925	0.0942323	6.70374e-05	0.00971487	0.000736716	0.00426402	0.0258194	0.024602	0.00618496	0.00852911	0.0105819	0.000267905	0.0203154	0.00037955	0.00399611	0.0159849	1.36313e-08	0.109792	0.000178665	0.000580442	0.000357198	0.000133948	0.000156279	0.000535791	0.000357195	0.000357193	0.000223246	0.000558117	0.00160738	4.4651e-05	0.00120553	0.000312545	0.000223246	0.000223246	0.000267905	2.39879e-09	0.000401914	0.000401843	3.17521e-11	7.35562e-12	6.60701e-12	1.10649e-11	8.30222e-11	8.92997e-05	0.012079	0.00058045	7.2687e-12	0.000312548	0.00730039	0.00803695	1.52819e-11	0.000357193	4.52976e-12	0.000357196	5.35766e-12	4.46492e-05	0.166865	6.66575e-12	8.93041e-05	8.92984e-05	2.70443e-12	3.83866e-11	0.000625088	0.00138413	3.27331e-12	0.00116088	4.39842e-10	6.14037e-12	6.7482e-11	8.42028e-10	0.000133947	7.22887e-10	0.000558115	8.27543e-10	2.81198e-12	1.5641e-10	8.92983e-05	6.69737e-05	1.12812e-11	0.000133956	1.47884e-09	1.50461e-09	1.36238e-10	1.02911e-11	1.14606e-11	4.46492e-05	4.25134e-10	0.017748	1.60558e-10	4.46492e-05	0.000133948	3.56375e-12	3.64724e-12	1.03369e-11	4.46493e-05	5.80159e-11	2.09831e-10	1.176e-11	8.15951e-12	3.35718e-11	2.8406e-12	2.11152e-11	2.9507e-12	5.20143e-12	1.46931e-11	4.46492e-05	0.000133948	0.000357193	2.58471e-11	8.92983e-05	4.81635e-10	0.000446495	3.24043e-11	2.53249e-12	2.59462e-12	3.31598e-12	1.72716e-11	4.4338e-11	1.1455e-11	6.071e-12	3.15776e-12	2.77327e-12	3.15587e-12	7.80628e-12	2.88737e-12	3.7332e-12	1.31695e-11	4.99435e-12	1.93598e-12	5.42315e-12	1.99991e-11	6.02359e-12	3.99244e-12	6.69737e-05	4.83162e-12	3.93967e-12	2.3238e-12	2.58541e-12	2.20376e-12	4.22456e-12	2.42877e-12	1.10693e-11	1.55135e-09	2.35913e-12	2.06094e-12	2.75195e-12	2.16854e-12	4.41936e-12	8.92983e-05	3.03352e-12	4.10021e-12	3.48128e-12	7.311e-12	2.06672e-12	2.88146e-12	5.28363e-12	2.55714e-12	2.42655e-12	4.65667e-12	2.03186e-12	1.01543e-11	3.21333e-12	2.48329e-12	1.79006e-11	3.18717e-11
S0231	0.0136014	0.0317394	0.065458	0.0302943	0.0172666	0.012159	0.000989291	0.0135667	8.99543e-09	0.000577061	0.0829482	0.0391554	0.0189611	0.00445336	0.00169	0.000659467	0.000494648	0.000247352	0.00185471	0.0129838	2.51661e-08	0.194496	1.26722e-07	0.000700671	9.19777e-09	5.54419e-10	0.000535815	0.000989176	0.0082019	0.000164863	4.77839e-11	0.0013189	0.000164873	3.31631e-09	0.00226687	0.000247295	0.000577019	0.000329725	0.00090676	0.000164867	0.00313252	0.000164863	5.86207e-11	8.24311e-05	1.21978e-11	2.0428e-11	1.53275e-10	8.24337e-05	0.139723	0.00140135	1.34194e-11	0.000494593	0.0011545	0.00123665	2.82133e-11	2.93617e-11	8.36284e-12	0.000824317	9.89129e-12	1.08801e-11	0.283995	1.23063e-11	0.000164873	8.24312e-05	4.99291e-12	0.000164862	1.7871e-10	0.000577027	6.04317e-12	1.77841e-11	8.24319e-05	1.13363e-11	1.24585e-10	1.55455e-09	1.97053e-11	1.33459e-09	0.000164863	1.52781e-09	8.24311e-05	2.88764e-10	4.62728e-11	0.000288509	2.08273e-11	0.00210201	2.73023e-09	2.77781e-09	2.51523e-10	1.89993e-11	2.11585e-11	2.1302e-11	7.8488e-10	0.000989181	2.96422e-10	1.23598e-10	0.000164863	6.57938e-12	6.73352e-12	1.90839e-11	2.62641e-10	1.07109e-10	0.000989174	2.17113e-11	8.24311e-05	6.19801e-11	5.24431e-12	3.89828e-11	5.44757e-12	9.60287e-12	2.71264e-11	5.5946e-12	1.51471e-10	0.00037094	8.24312e-05	7.33226e-12	8.89192e-10	5.86935e-09	5.98247e-11	4.67547e-12	4.79018e-12	6.12194e-12	3.18869e-11	8.18567e-11	0.000700665	8.24311e-05	5.82985e-12	5.11999e-12	5.82636e-12	0.000247293	5.33065e-12	6.89223e-12	2.43135e-11	9.22055e-12	3.5742e-12	1.00122e-11	3.69222e-11	1.11207e-11	7.37083e-12	1.2402e-11	0.000123647	7.27341e-12	4.29019e-12	4.77317e-12	4.06857e-12	7.79937e-12	4.48399e-12	2.04361e-11	2.86409e-09	4.35541e-12	3.80489e-12	5.08063e-12	4.00355e-12	8.15901e-12	4.78474e-12	5.60048e-12	7.5698e-12	6.42713e-12	1.34976e-11	3.81557e-12	5.31974e-12	9.75463e-12	4.72099e-12	4.4799e-12	8.59713e-12	3.75121e-12	1.87468e-11	5.93243e-12	4.58464e-12	3.30481e-11	5.88414e-11
S0232	0.00960846	0.0337792	0.0665411	0.0235846	0.0327494	0.0123746	0.0160134	0.0361872	1.5886e-08	0.000873522	0.0612538	0.0612879	0.0024782	0.0102667	0.0021839	0.000363968	0.00196536	0.00618702	0.00160134	0.00233082	4.44436e-08	0.240053	0.00087367	0.00029116	0.000291165	9.79112e-10	0.000436745	0.00160132	0.00786102	5.09908e-10	0.000291149	0.0029115	0.00203806	0.0011646	0.00160134	0.00145575	0.00160132	0.000145575	0.00291152	0.0017469	0.00393074	0.000436724	0.000145575	0.000436723	0.000145574	0.000873446	0.000145575	4.45995e-09	0.032031	0.00269316	2.36989e-11	0.000873458	0.00116541	0.0115735	4.98251e-11	0.000145574	1.47689e-11	0.00189248	1.74681e-11	1.92145e-11	0.272987	2.1733e-11	0.00145576	0.000291149	8.81754e-12	1.25156e-10	0.000436724	0.00232921	1.06723e-11	3.14069e-11	0.00131017	2.00201e-11	2.20019e-10	2.74535e-09	3.47998e-11	2.35691e-09	0.000291151	0.000946236	9.16821e-12	0.000145575	8.17183e-11	4.11462e-11	3.67812e-11	0.00276594	4.82163e-09	4.90565e-09	4.44192e-10	3.3553e-11	0.000582298	3.76195e-11	0.000582299	0.00174691	5.23485e-10	0.000145575	1.18019e-09	1.16193e-11	1.18915e-11	3.37025e-11	0.000145575	1.89155e-10	0.00174689	3.83424e-11	2.66033e-11	0.000145575	9.26152e-12	0.000145574	9.62048e-12	1.69588e-11	4.79056e-11	9.88013e-12	0.000436723	8.63727e-11	0.00393051	1.29489e-11	1.57032e-09	1.03653e-08	1.05651e-10	8.25693e-12	8.45952e-12	1.08114e-11	0.000946234	1.4456e-10	3.73481e-11	1.97939e-11	1.02956e-11	9.04197e-12	0.000145574	7.27872e-05	9.41399e-12	1.21718e-11	4.29379e-11	1.62836e-11	6.31208e-12	1.76817e-11	6.52051e-11	1.96393e-11	1.3017e-11	2.19021e-11	1.57531e-11	1.28449e-11	7.57653e-12	8.42948e-12	0.000145574	1.37738e-11	7.91878e-12	0.000145574	5.05802e-09	7.69171e-12	6.71949e-12	8.97246e-12	7.07032e-12	1.44089e-11	8.44991e-12	9.89052e-12	1.33684e-11	1.13504e-11	2.38368e-11	6.73835e-12	9.39472e-12	0.000145574	8.33732e-12	7.91155e-12	1.51826e-11	6.62469e-12	3.3107e-11	1.04768e-11	0.000436723	5.83633e-11	1.03915e-10
S0233	0.00258762	0.0042575	0.0095334	0.000741036	0.00710787	0.00184877	0.00101655	0.0311507	2.01644e-08	9.62916e-08	0.0306316	0.00406654	0.107454	0.0104447	0.00757634	4.0185e-08	0.000184918	0.000369692	2.43609e-08	0.0425939	5.6413e-08	9.28226e-05	2.84064e-07	1.39292e-08	2.0618e-08	1.2428e-09	0.000461978	5.07661e-09	0.000923906	0.000184781	1.07114e-10	0.000369572	0.00240216	0.0564503	0.000369588	2.68318e-09	0.000739123	8.12912e-10	0.000739161	0.00018479	0.000369857	1.13834e-09	1.31406e-10	3.04411e-11	2.7343e-11	4.5792e-11	3.43587e-10	5.66109e-09	0.112629	4.36756e-08	3.00814e-11	0.000369575	0.0388972	0.000647132	0.00018478	6.5818e-11	1.87464e-11	1.32756e-08	2.21726e-11	2.43893e-11	0.491745	2.75861e-11	2.39618e-08	0.00018478	1.11923e-11	1.58862e-10	4.00601e-10	2.12462e-08	1.35465e-11	0.00018478	0.000184782	2.54118e-11	2.79274e-10	3.48472e-09	4.41719e-11	2.99166e-09	0.000646733	0.000739124	1.16374e-11	6.47303e-10	1.03726e-10	0.00018478	4.6687e-11	0.0012011	0.0253149	6.22683e-09	5.6382e-10	4.25894e-11	4.74296e-11	4.77511e-11	0.000369562	0.000184797	6.64469e-10	0.00018478	0.000184782	1.47485e-11	1.50941e-11	4.27791e-11	5.88743e-10	2.40098e-10	8.68385e-10	4.86687e-11	0.00018478	1.38936e-10	1.17558e-11	8.73849e-11	1.22114e-11	2.15261e-11	0.00018478	1.2541e-11	3.39541e-10	1.09634e-10	0.00055434	1.64362e-11	1.99324e-09	1.31569e-08	1.34105e-10	1.04807e-11	1.07378e-11	1.37231e-11	7.14785e-11	1.83492e-10	4.74066e-11	2.51248e-11	1.30684e-11	1.14771e-11	1.30605e-11	3.23062e-11	1.19493e-11	1.54498e-11	5.45018e-11	2.06691e-11	8.01203e-12	2.24436e-11	8.2766e-11	2.49285e-11	1.65227e-11	2.78007e-11	1.99956e-11	1.63043e-11	9.61702e-12	1.06997e-11	9.12023e-12	1.74833e-11	1.00514e-11	4.58102e-11	6.42023e-09	9.76322e-12	8.52916e-12	1.13889e-11	8.97448e-12	1.82895e-11	1.07256e-11	1.25542e-11	1.69687e-11	0.00018478	3.02565e-11	8.55311e-12	1.19249e-11	2.18663e-11	1.05827e-11	1.00423e-11	1.92716e-11	8.40883e-12	4.20233e-11	1.32983e-11	1.02771e-11	7.40816e-11	1.31901e-10
S0234	0.00538281	0.0176623	0.0377398	0.119991	0.0823981	0.0173848	0.000203711	0.0953781	0.00125112	0.0010911	0.0291473	0.0123368	0.0400509	0.00501974	0.00168761	4.36499e-05	0.00160029	0.000407361	0.000450987	0.00164423	0.0237712	0.000145547	0.000174619	0.000523725	0.000174577	1.95693e-10	0.000276413	2.90965e-05	0.00104745	0.000756488	1.68663e-11	0.00168755	0.00196396	2.90969e-05	0.00145479	0.000232766	0.000640106	0.000436436	0.00123657	0.0010038	0.00296781	0.00020367	2.90957e-05	4.7933e-12	4.30547e-12	5.81914e-05	5.41016e-11	2.90966e-05	0.023743	0.000567373	4.73666e-12	0.000931065	0.00138221	0.000480142	8.72871e-05	5.81914e-05	2.95183e-12	5.81935e-05	3.49133e-12	5.81914e-05	0.397425	2.90957e-05	0.000174578	0.000290957	1.76235e-12	2.90957e-05	6.30791e-11	0.000232769	2.13306e-12	6.27724e-12	2.9096e-05	4.00138e-12	2.90957e-05	5.48709e-10	6.95537e-12	0.060199	0.000247314	5.81919e-05	1.83243e-12	2.90958e-05	1.63329e-11	2.90957e-05	7.3514e-12	0.000872876	2.90967e-05	0.000203671	8.87799e-11	6.70619e-12	7.46832e-12	0.000116383	0.000174574	8.72898e-05	8.72872e-05	0.000174574	0.0010038	5.81914e-05	2.90957e-05	5.81914e-05	9.27042e-11	3.78062e-11	1.36737e-10	2.90957e-05	5.31716e-12	2.18771e-11	1.85108e-12	0.00061101	1.92283e-12	3.38952e-12	9.57481e-12	1.97472e-12	0.00020367	1.72632e-11	1.68433e-11	2.58806e-12	5.81917e-05	8.72892e-05	2.90957e-05	1.6503e-12	2.90957e-05	2.16086e-12	1.12551e-11	2.88929e-11	7.4647e-12	3.95618e-12	2.05776e-12	5.81914e-05	2.05653e-12	5.08697e-12	1.88156e-12	2.43275e-12	8.58192e-12	3.25458e-12	1.26158e-12	2.90957e-05	1.30324e-11	3.92528e-12	2.60168e-12	4.37753e-12	3.14854e-12	2.56729e-12	1.51431e-12	1.68478e-12	1.43608e-12	2.75294e-12	1.58271e-12	7.21334e-12	1.01094e-09	1.53733e-12	1.34301e-12	1.79331e-12	1.41313e-12	2.87988e-12	1.68887e-12	5.81914e-05	2.67191e-12	2.26858e-12	4.76423e-12	1.34678e-12	1.87771e-12	3.44309e-12	1.66637e-12	1.58127e-12	3.03453e-12	1.32406e-12	6.61704e-12	2.09397e-12	1.61824e-12	1.1665e-11	2.07693e-11
S0235	0.00152822	0.00437835	0.00993817	0.0117382	0.0131589	0.00312572	0.00180586	0.148078	0.000277817	6.94886e-05	0.199973	0.00430657	0.0236155	0.0231294	0.00288241	0.0108346	0.000729302	0.0021878	6.94616e-05	0.0194475	0.083968	0.00194483	6.95592e-05	5.23552e-09	7.7496e-09	6.94529e-05	0.00194468	1.90812e-09	0.000347264	0.000625072	0.00027781	0.000347267	0.0031601	0.00020836	0.000486178	0.000416716	0.00170159	0.00201412	0.00225722	0.00145851	0.00187533	0.000416715	6.94525e-05	6.94525e-05	1.02773e-11	1.72116e-11	0.00027781	0.000208359	0.0855329	0.000138921	0.000138905	0.00305591	0.00986264	0.000659949	2.37712e-11	2.47387e-11	7.04612e-12	0.000347267	8.33392e-12	0.00027781	0.303524	1.03687e-11	0.00173632	0.000416715	4.20678e-12	0.00027781	6.94526e-05	6.94604e-05	5.09168e-12	1.4984e-11	6.94531e-05	9.55144e-12	0.000138905	3.47275e-05	0.00027781	1.12446e-09	0.000486168	0.000555621	4.37409e-12	0.000138905	0.00027781	6.94525e-05	1.7548e-11	0.00145851	2.30036e-09	0.00020836	2.11921e-10	3.47262e-05	0.000138905	1.7948e-11	0.00138905	6.38491e-09	2.49751e-10	0.000208357	0.00104179	5.54347e-12	5.67334e-12	6.94525e-05	0.00027781	9.02447e-11	3.26396e-10	1.82929e-11	1.26922e-11	5.22214e-11	4.4186e-12	0.00055562	6.94525e-05	8.09091e-12	6.94525e-05	4.71374e-12	0.000347262	4.12077e-11	6.94525e-05	6.1778e-12	7.4919e-10	6.94574e-05	5.04054e-11	3.93932e-12	4.03597e-12	5.15805e-12	2.68663e-11	6.89685e-11	1.78185e-11	9.44353e-12	4.91194e-12	4.31386e-12	4.90901e-12	1.21428e-11	4.49134e-12	5.80706e-12	6.94525e-05	7.76879e-12	3.01145e-12	8.43579e-12	3.11089e-11	9.36978e-12	6.2103e-12	1.04493e-11	7.51566e-12	6.12822e-12	3.61471e-12	4.02164e-12	3.42798e-12	6.57137e-12	3.77799e-12	6.94525e-05	2.41314e-09	3.66966e-12	3.20582e-12	4.28069e-12	3.3732e-12	6.87438e-12	4.03139e-12	4.71869e-12	6.37794e-12	5.41519e-12	1.13724e-11	3.21482e-12	4.48215e-12	0.000138905	3.97767e-12	3.77454e-12	6.94525e-05	3.16059e-12	1.57951e-11	4.99838e-12	3.86279e-12	2.78447e-11	4.95769e-11
S0236	0.00707587	0.123235	0.11045	0.00913362	0.104705	0.000494302	0.000110968	0.0133859	0.000342949	0.000499297	0.453597	0.00300592	0.0160734	0.00440815	0.000247144	2.01756e-05	0.000342956	5.54841e-05	0.000963282	0.00197207	3.07945e-09	2.0197e-05	1.01022e-05	0.000262255	1.12549e-09	2.01735e-05	0.000297559	0.00142727	1.0087e-05	4.03469e-05	5.8471e-12	0.000307645	0.000272343	1.00871e-05	0.000262256	2.01736e-05	4.0347e-05	0.000126084	0.00022191	0.000242082	0.00999595	6.21393e-11	1.00867e-05	1.66171e-12	1.49259e-12	2.49968e-12	3.02602e-05	4.53905e-05	0.0183834	0.000574945	1.64207e-12	0.000100868	0.0257615	0.00029758	3.45233e-12	1.00867e-05	1.02332e-12	2.01741e-05	1.21035e-12	1.33135e-12	0.0899204	1.50586e-12	4.03482e-05	3.02601e-05	6.10959e-13	2.01734e-05	2.18679e-11	7.06081e-05	7.39474e-13	2.17615e-12	4.53903e-05	1.38717e-12	1.52449e-11	1.90223e-10	1.00867e-05	1.63308e-10	6.55638e-05	1.51303e-05	6.35257e-13	9.07804e-05	5.66218e-12	1.00867e-05	2.54854e-12	0.000100869	3.34086e-10	3.39908e-10	3.07776e-11	2.32486e-12	2.01734e-05	2.60662e-12	0.000100867	9.27292e-10	2.01735e-05	1.00867e-05	0.000110954	8.05088e-13	8.23949e-13	2.33521e-12	1.00867e-05	1.31064e-11	4.74031e-11	1.00867e-05	1.51301e-05	7.58421e-12	6.41722e-13	4.03469e-05	6.66594e-13	1.17506e-12	6.05203e-05	6.84585e-13	5.04336e-05	5.98468e-12	3.02601e-05	8.97214e-13	1.08806e-10	2.01741e-05	7.32047e-12	5.72115e-13	5.86152e-13	7.49114e-13	3.90185e-12	1.00164e-11	2.58781e-12	1.3715e-12	7.13371e-13	6.2651e-13	7.12944e-13	1.76352e-12	6.52286e-13	8.4337e-13	1.00867e-05	6.05203e-05	4.37358e-13	1.22515e-12	4.518e-12	1.00867e-05	9.01934e-13	1.51757e-12	1.09151e-12	8.90013e-13	3.53035e-05	5.8407e-13	4.97852e-13	9.54372e-13	1.51301e-05	2.50067e-12	3.50465e-10	5.32952e-13	4.65587e-13	6.21693e-13	4.89896e-13	9.98379e-13	5.85486e-13	6.85305e-13	1.00867e-05	7.86458e-13	1.65163e-12	4.66894e-13	6.50951e-13	1.19363e-12	5.77685e-13	5.48184e-13	1.05199e-12	4.59018e-13	2.29395e-12	7.25924e-13	5.61001e-13	4.04394e-12	7.20015e-12
S0237	0.0020613	0.109567	0.0349072	0.00696464	0.155347	0.000189136	0.000175608	0.00152141	0.000245841	0.000272859	0.614065	0.00249357	0.000875428	0.0037904	0.000243149	3.51212e-05	5.40711e-06	0.000324189	0.000969855	0.00121846	1.64955e-09	0.00714019	5.41139e-06	0.000178302	7.56438e-05	5.67325e-05	2.70162e-05	0.000518697	1.68816e-10	2.70155e-05	5.40309e-06	8.37482e-05	0.000102659	1.62095e-05	7.29425e-05	1.62093e-05	3.78217e-05	1.62093e-05	1.18294e-09	7.56435e-05	0.0048763	1.08062e-05	1.89108e-05	8.90119e-13	7.99528e-13	1.33899e-12	4.32247e-05	5.40325e-06	0.00691072	0.000461965	8.796e-13	2.70159e-05	0.000791583	0.00223419	1.08062e-05	1.92456e-12	5.40309e-06	5.40348e-06	6.48342e-13	5.40309e-06	0.0386091	8.06636e-13	0.000102659	2.16124e-05	3.27269e-13	1.08062e-05	1.17138e-11	4.86284e-05	3.9611e-13	1.16569e-12	3.24186e-05	7.43059e-13	1.08062e-05	1.01896e-10	1.29162e-12	8.74781e-11	0.000151287	1.89109e-05	3.40284e-13	6.75386e-05	5.40309e-06	8.10463e-06	1.36516e-12	4.32257e-05	1.78958e-10	0.00126702	1.64865e-11	1.24534e-12	1.38687e-12	1.39627e-12	0.000135077	4.96717e-10	1.94295e-11	5.4031e-06	0.000186407	4.31257e-13	5.40309e-06	1.25089e-12	1.72152e-11	7.02063e-12	2.53921e-11	1.35077e-05	9.87399e-13	4.06259e-12	3.43747e-13	2.55519e-12	3.57071e-13	6.29436e-13	1.08062e-05	3.66707e-13	3.24185e-05	1.62093e-05	5.40309e-06	4.80605e-13	5.40315e-06	5.40347e-06	3.92131e-12	3.06461e-13	3.13981e-13	4.01273e-13	2.09008e-12	5.36544e-12	1.3862e-12	1.62093e-05	3.82127e-13	3.35599e-13	3.81899e-13	9.44654e-13	3.49406e-13	4.51763e-13	1.59367e-12	1.08062e-05	2.34277e-13	6.56266e-13	2.42013e-12	7.28927e-13	4.83133e-13	8.1291e-13	5.84685e-13	4.76748e-13	2.81208e-13	3.12865e-13	2.66682e-13	5.11223e-13	8.10463e-06	1.33952e-12	1.87732e-10	2.85483e-13	2.49398e-13	3.33019e-13	2.6242e-13	5.34796e-13	3.13624e-13	3.67093e-13	4.96175e-13	4.21277e-13	8.8472e-13	2.50098e-13	3.48691e-13	1.08062e-05	3.09445e-13	2.93642e-13	5.63514e-13	2.4588e-13	1.22879e-12	3.88851e-13	3.00508e-13	2.16619e-12	3.85686e-12
S0238	0.050683	0.0535164	0.201568	0.0026569	0.396569	1.51828e-08	6.5088e-05	0.00466314	8.67816e-06	0.194588	0.00219918	0.00020829	0.000486028	0.00011867	0.000399187	8.38865e-05	4.34108e-06	2.3143e-05	0.00202772	0.00047876	0.00184115	2.31477e-05	2.74843e-05	0.00202772	2.45876e-05	5.20671e-05	5.49601e-05	0.0033887	8.67794e-06	3.18188e-05	1.6768e-12	0.000598772	4.33896e-05	0.00037604	0.00924046	1.15705e-05	0.000199591	8.67786e-06	0.000199591	0.000976258	0.0113362	4.33893e-05	4.91745e-05	4.76537e-13	4.28038e-13	7.16845e-13	1.73557e-05	2.8927e-06	9.26564e-05	0.0117267	4.70906e-13	8.96713e-05	2.02645e-05	2.60398e-05	1.59094e-05	2.89262e-06	2.89262e-06	1.15707e-05	3.47098e-13	3.81798e-13	0.0358706	2.89262e-06	4.62822e-05	2.89262e-05	1.75208e-13	2.89262e-06	2.89262e-06	0.0101849	2.12063e-13	2.89262e-06	0.000104134	3.97806e-13	4.37185e-12	2.74799e-05	6.91484e-13	4.68326e-11	9.97953e-05	3.76041e-05	2.89262e-06	2.45872e-05	2.89262e-06	1.59094e-05	1.44631e-05	3.61582e-05	9.58074e-11	3.76041e-05	8.82625e-12	8.67785e-06	7.4248e-13	6.36376e-05	3.32651e-05	2.65924e-10	8.67786e-06	8.67785e-06	0.000127275	2.30879e-13	2.89262e-06	6.6968e-13	2.31409e-05	3.75859e-12	1.3594e-11	2.89262e-06	5.28617e-13	2.17496e-12	1.8403e-13	1.15705e-05	1.91162e-13	3.36977e-13	9.51901e-13	1.96322e-13	5.78524e-06	1.71626e-12	2.02483e-05	8.67785e-06	2.89265e-06	8.67805e-06	2.09933e-12	1.64068e-13	1.68094e-13	2.14827e-13	1.15705e-05	2.87246e-12	7.66543e-05	3.93312e-13	2.04577e-13	1.79667e-13	1.44631e-05	7.23154e-06	1.87059e-13	2.41857e-13	2.89262e-06	1.59094e-05	1.25423e-13	3.51341e-13	2.89262e-06	3.90241e-13	2.89262e-06	4.35202e-13	7.23154e-06	2.55233e-13	1.50548e-13	2.89262e-06	7.23154e-06	2.7369e-13	1.57349e-13	7.17131e-13	1.00505e-10	2.16946e-05	1.59094e-05	1.78286e-13	1.4049e-13	2.8631e-13	1.67903e-13	1.96528e-13	2.65634e-13	2.25537e-13	4.73647e-13	1.33893e-13	1.86677e-13	5.78523e-06	2.89262e-06	1.57205e-13	3.01685e-13	1.31635e-13	6.57848e-13	2.08177e-13	1.60881e-13	1.1597e-12	2.06482e-12
S0239	0.00546405	0.0379499	0.00950673	0.000593659	0.718994	1.77035e-08	0.000656027	0.000172294	3.68069e-10	0.135377	0.00279703	6.74824e-05	0.000463849	0.00336958	0.000222616	7.42038e-05	4.04769e-05	7.42054e-05	0.000779132	0.00043851	1.02973e-09	0.00788577	5.18513e-09	0.000376075	6.74577e-05	8.43219e-06	0.000251279	0.000290066	1.05383e-10	3.37288e-06	1.95519e-12	2.36103e-05	6.0712e-05	1.35695e-10	0.0042144	6.74578e-06	5.73388e-05	3.37288e-06	9.4441e-05	5.05932e-05	0.000622299	6.74575e-06	2.39861e-12	6.74573e-06	4.99104e-13	8.35859e-13	1.1805e-05	1.03334e-10	0.000703351	0.0049598	5.49088e-13	2.36103e-05	0.00016023	0.0011822	1.34915e-05	1.34915e-05	3.42185e-13	0.000175389	4.04726e-13	6.74573e-06	0.0594965	1.68643e-05	4.38477e-05	3.95004e-12	2.04297e-13	2.89978e-12	7.31233e-12	0.00104053	2.47271e-13	7.27677e-13	3.3729e-06	4.63853e-13	5.09769e-12	1.34915e-05	8.06288e-13	5.4608e-11	4.38473e-05	5.05936e-06	2.12422e-13	8.43217e-06	1.89336e-12	9.5333e-13	8.52197e-13	0.000143347	3.37298e-06	1.13661e-10	0.000649277	7.77402e-13	8.65751e-13	3.03558e-05	3.37287e-05	6.74604e-06	1.21288e-11	6.74574e-06	1.68644e-05	2.69211e-13	2.75518e-13	7.80865e-13	1.07466e-11	4.38261e-12	1.5851e-11	8.88369e-13	6.16382e-13	2.53606e-12	2.14583e-13	3.37287e-06	2.229e-13	6.74573e-06	1.10994e-12	2.28916e-13	3.37287e-06	8.43216e-06	1.95253e-12	3.00017e-13	3.3729e-06	1.01188e-05	2.44787e-12	1.91308e-13	1.96002e-13	2.50494e-13	6.74573e-06	3.34936e-12	8.65331e-13	1.68643e-05	2.38542e-13	2.09497e-13	1.34915e-05	5.89698e-13	2.18116e-13	3.37287e-06	3.37287e-06	1.51779e-05	6.74573e-06	4.09673e-13	1.51076e-12	4.55031e-13	3.01595e-13	5.07457e-13	3.64988e-13	2.97609e-13	1.75543e-13	1.95306e-13	1.66475e-13	3.1913e-13	1.83473e-13	8.36193e-13	1.17191e-10	1.78212e-13	6.74573e-06	2.07886e-13	1.63815e-13	6.74573e-06	1.95779e-13	2.29157e-13	3.09736e-13	2.62981e-13	3.37287e-06	1.56123e-13	2.1767e-13	3.99134e-13	1.9317e-13	1.83306e-13	3.51772e-13	1.5349e-13	7.67068e-13	2.4274e-13	1.87591e-13	1.35224e-12	2.40764e-12
S0240	0.0020895	0.0752436	0.135444	0.124923	0.312897	0.114201	0.000310461	0.0526193	0.00115813	0.0126678	0.0148473	0.0123098	0.00244816	0.00474058	0.00112236	2.38842e-05	1.77641e-08	0.00150439	0.00150438	0.00263889	0.0184943	3.58744e-05	4.77947e-05	0.00152826	0.000441764	2.38791e-05	0.000477583	0.00410718	0.00128947	0.00108649	4.7758e-05	0.00376094	0.00152826	0.00026267	0.0265892	0.000167153	0.000776067	0.000191032	0.00059698	0.000214912	0.00768907	0.000668612	2.3879e-05	3.93388e-12	3.53352e-12	0.000191032	0.000119395	9.55166e-05	0.00895538	0.0325351	2.3879e-05	0.000716371	0.00113439	0.000191084	0.000191032	2.3879e-05	4.7758e-05	0.000119397	2.86535e-12	3.1518e-12	0.00447116	3.56493e-12	7.164e-05	9.55159e-05	7.16369e-05	2.3879e-05	2.3879e-05	0.000143277	1.75061e-12	5.15176e-12	7.16372e-05	2.3879e-05	4.7758e-05	4.50328e-10	2.3879e-05	3.8661e-10	0.000334306	4.42581e-10	1.50389e-12	0.000143274	9.55159e-05	9.55159e-05	8.35764e-05	0.000537281	2.38798e-05	0.00211329	7.2862e-11	5.5038e-12	6.12929e-12	0.000191032	4.77582e-05	2.19524e-09	2.38791e-05	0.000191032	0.000632793	1.90594e-12	4.7758e-05	2.3879e-05	0.000358185	2.3879e-05	2.38791e-05	5.96975e-05	7.16369e-05	1.79546e-11	2.3879e-05	4.7758e-05	2.3879e-05	2.7818e-12	2.3879e-05	1.62067e-12	4.7758e-05	1.4168e-11	0.000191032	2.3879e-05	4.77582e-05	4.77597e-05	0.00139692	1.35441e-12	1.38764e-12	1.77343e-12	9.23711e-12	0.000143274	8.35764e-05	3.24685e-12	1.68881e-12	2.3879e-05	8.35764e-05	4.1749e-12	1.5442e-12	1.99657e-12	0.000191032	2.67105e-12	1.03539e-12	2.90037e-12	1.06958e-11	3.2215e-12	2.3879e-05	3.59266e-12	2.58402e-12	2.10699e-12	1.2428e-12	0.000191032	1.1786e-12	2.25935e-12	1.29894e-12	5.92002e-12	8.29681e-10	1.26169e-12	3.58185e-05	2.3879e-05	1.15976e-12	2.36353e-12	1.38606e-12	1.62237e-12	2.19285e-12	1.86184e-12	3.91002e-12	1.10531e-12	1.54104e-12	2.82576e-12	1.36759e-12	1.29775e-12	2.49045e-12	1.08667e-12	4.7758e-05	1.71853e-12	1.3281e-12	9.5735e-12	1.70454e-11
S0241	0.00123089	0.0362529	0.0171944	0.0155108	0.0195299	0.00905356	0.000225991	0.00427032	2.88492e-05	0.000971226	0.0180471	0.803805	0.0170687	0.00157247	0.000437549	4.32743e-05	0.00182706	0.00099046	0.00116354	0.00183677	0.00370699	0.0024425	2.88629e-05	0.0006587	1.44251e-05	0.000110585	0.000129818	0.00170685	0.00169242	0.000125009	5.57426e-12	0.000509651	0.000350987	9.61643e-06	0.000557732	6.73125e-05	8.65446e-05	4.23043e-11	0.000153859	0.000139433	0.00226459	2.88482e-05	9.61605e-06	1.92321e-05	1.42295e-12	9.61605e-06	3.36562e-05	0.000288482	0.00366402	9.61627e-05	9.61605e-06	9.61612e-05	0.000923194	0.000192342	9.61605e-06	1.44241e-05	9.75571e-13	3.84649e-05	1.15387e-12	1.26923e-12	0.0251098	1.4356e-12	0.000129818	4.80802e-05	5.82451e-13	1.92321e-05	9.61607e-06	9.61616e-05	7.04969e-13	2.07461e-12	5.76964e-05	9.61605e-06	1.45335e-11	7.69286e-05	2.29873e-12	4.80804e-05	0.000139433	1.78227e-10	6.05614e-13	4.80803e-05	5.39797e-12	5.76963e-05	2.42962e-12	3.84659e-05	0.000235593	0.00160107	2.93415e-11	2.21638e-12	2.46826e-12	2.48499e-12	5.76964e-05	6.73132e-05	3.45793e-11	9.61606e-06	0.000250017	7.67521e-13	9.61605e-06	7.69284e-05	9.61608e-06	9.61606e-06	4.51912e-11	2.53274e-12	1.75731e-12	1.92321e-05	6.11778e-13	5.76963e-05	6.3549e-13	1.92321e-05	3.16445e-12	6.52641e-13	0.000144241	5.70542e-12	5.56665e-12	8.55348e-13	9.61615e-06	6.84692e-10	2.40401e-05	5.45419e-13	5.58801e-13	7.14159e-13	0.000129817	9.54904e-12	9.61605e-06	9.61605e-06	6.80084e-13	5.97276e-13	6.79677e-13	1.68123e-12	6.21849e-13	9.61605e-06	2.8363e-12	1.07563e-12	4.1695e-13	1.16798e-12	4.30718e-12	9.61605e-06	8.59848e-13	9.61605e-06	1.04058e-12	8.48483e-13	5.00475e-13	5.56817e-13	4.74622e-13	9.09839e-13	5.23082e-13	2.38399e-12	9.61638e-06	5.08083e-13	4.43862e-13	4.32722e-05	4.67036e-13	9.51793e-13	5.58166e-13	6.53327e-13	8.83059e-13	7.49761e-13	1.57456e-12	4.45108e-13	6.20577e-13	1.92321e-05	5.50729e-13	5.22605e-13	1.0029e-12	4.376e-13	9.61605e-06	6.92051e-13	5.34824e-13	3.85524e-12	6.86418e-12
S0242	0.0236514	0.0496378	0.147002	0.0974446	0.028361	0.0482503	9.68586e-05	0.00324776	0.00012953	0.00143649	0.000491915	0.5176	0.000119082	0.000219442	6.88534e-05	0.00012953	2.3356e-06	3.85104e-05	0.00533054	0.000100382	0.00121478	0.000255563	1.86745e-05	0.00290683	4.66798e-06	0.000115526	0.000170372	0.00677403	0.00652431	2.91733e-05	1.3529e-12	0.00224167	6.06807e-05	9.38943e-11	0.00288349	1.40032e-05	3.03402e-05	1.6337e-05	5.60132e-05	5.13451e-05	0.0402545	2.56725e-05	1.40032e-05	2.33386e-06	3.45356e-13	2.33386e-06	4.66773e-06	0.000291733	0.000407334	0.000739835	3.79943e-13	4.43436e-05	5.84774e-06	0.000115531	9.33545e-06	8.16852e-06	2.36776e-13	3.15073e-05	2.80051e-13	3.08048e-13	0.00901861	3.26741e-05	5.01783e-05	1.16693e-05	1.05024e-05	8.16852e-06	9.80222e-05	9.56886e-05	1.71099e-13	5.03518e-13	0.00016337	7.00159e-06	2.33386e-05	2.33391e-06	2.33386e-06	0.000344245	0.000192544	1.86709e-05	2.33386e-06	8.16853e-06	2.45056e-05	0.000158703	9.33545e-06	3.50084e-05	7.73007e-11	2.33394e-06	4.66773e-06	5.37925e-13	2.33386e-06	4.66772e-06	4.66775e-06	0.000346579	8.39256e-12	4.66773e-06	7.81844e-05	1.86281e-13	5.83466e-06	5.40321e-13	2.33387e-06	3.03256e-12	2.21717e-05	1.7504e-05	1.86709e-05	1.75483e-12	8.16852e-06	7.23497e-05	1.54236e-13	2.71885e-13	7.68027e-13	1.58399e-13	9.33545e-06	1.38473e-12	1.35105e-12	2.07597e-13	4.66775e-06	5.13451e-05	7.11828e-05	1.28362e-05	1.35624e-13	1.7333e-13	9.02808e-13	2.3176e-12	8.16852e-06	3.17338e-13	1.6506e-13	1.44962e-13	7.00159e-06	4.20095e-05	1.50926e-13	3.50079e-06	6.88384e-13	7.93513e-05	1.01196e-13	2.83474e-13	2.33386e-06	3.1486e-13	2.08689e-13	7.00159e-06	1.51701e-05	2.05931e-13	4.66772e-06	1.05024e-05	5.83466e-06	2.20823e-13	2.10048e-05	5.78606e-13	5.83474e-06	1.23314e-13	1.07727e-13	1.6337e-05	1.16693e-05	2.31005e-13	1.3547e-13	1.58566e-13	2.14323e-13	1.81971e-13	3.82154e-13	2.33386e-06	1.50617e-13	2.76182e-13	1.33665e-13	1.26839e-13	2.33386e-06	1.06208e-13	9.33545e-06	1.67964e-13	1.29804e-13	9.35686e-13	1.66597e-12
S0243	0.00267743	0.0084459	0.0225117	0.000765526	0.0207096	0.000471026	0.00070616	0.149105	0.00129448	0.00414823	0.0138728	0.00105955	0.0880255	0.0634601	0.0054722	0.000117692	0.000264822	0.000205981	0.000647244	0.0236836	0.0289197	8.83972e-05	0.000529647	0.000235363	0.000147106	3.95747e-10	0.000264787	5.88413e-05	5.88415e-05	0.00132389	5.88397e-05	0.00067666	0.00358923	0.000117682	8.83247e-09	0.000823756	0.00194171	0.000294199	0.00105913	0.00244185	0.00135341	0.000529557	4.18437e-11	9.6934e-12	8.70687e-12	5.88397e-05	0.000353038	5.88415e-05	0.0170948	0.00064725	9.57885e-12	0.00191229	0.0108562	0.00164764	0.000117679	5.88397e-05	5.96943e-12	0.00388342	7.06044e-12	7.76629e-12	0.504005	8.78427e-12	0.000294206	0.000706076	3.56396e-12	5.88397e-05	5.88398e-05	0.00100028	4.31364e-12	0.000117679	0.00011768	5.88397e-05	0.000353038	5.88408e-05	0.000176519	9.52637e-10	2.94206e-05	0.000441299	3.7057e-12	5.88399e-05	3.30297e-11	1.66309e-11	1.48666e-11	0.000588407	1.94885e-09	1.98281e-09	1.79538e-10	1.35618e-11	5.88397e-05	1.52054e-11	0.000353039	5.40925e-09	5.88399e-05	0.000117679	0.000529557	5.88397e-05	4.80641e-12	1.36222e-11	5.88398e-05	7.64547e-11	2.7652e-10	1.54976e-11	1.07528e-11	4.42416e-11	3.74341e-12	0.000176519	5.88397e-05	6.85456e-12	0.000176519	3.99345e-12	0.000706076	2.94199e-05	3.40618e-11	5.23379e-12	5.88403e-05	5.88439e-05	4.27031e-11	3.33737e-12	3.41925e-12	4.36987e-12	2.2761e-11	5.84296e-11	1.50957e-11	0.000235359	4.16137e-12	3.65467e-12	4.15888e-12	1.02873e-11	3.80504e-12	4.9197e-12	0.000176519	6.58166e-12	2.55128e-12	7.14674e-12	2.63552e-11	7.93802e-12	5.88397e-05	8.8526e-12	6.36722e-12	5.19178e-12	3.06236e-12	3.40711e-12	2.90416e-12	5.56722e-12	3.20069e-12	1.45874e-11	2.0444e-09	3.10891e-12	2.71595e-12	3.62658e-12	2.85775e-12	5.82393e-12	3.41537e-12	3.99765e-12	5.40335e-12	4.58771e-12	9.63461e-12	2.72357e-12	3.79725e-12	5.88397e-05	3.36986e-12	3.19777e-12	6.13667e-12	2.67763e-12	1.33815e-11	4.23459e-12	3.27253e-12	2.35899e-11	4.20012e-11
S0244	0.00707358	0.0239236	0.0393715	0.00237684	0.0835786	0.000432516	0.000216129	0.0861289	0.0026997	0.0126886	0.116008	0.00129665	0.423367	0.0179826	0.0199239	0.000485967	0.000216055	0.00113394	0.000647939	0.0223546	0.00010802	0.000216228	0.000756078	0.000647933	0.000269981	0.000215976	0.00151184	2.96682e-09	3.374e-09	0.000539937	6.25985e-11	0.00140384	0.00372558	0.00140384	1.62101e-08	0.000323964	0.00588531	0.000755912	0.00151185	0.0169	0.00286184	0.000323963	0.000647924	1.77901e-11	1.59796e-11	2.67613e-11	0.0017278	3.3084e-09	0.00869645	0.00129587	0.000107987	0.0179259	0.00896356	0.00296989	0.00129585	0.00043195	1.09556e-11	0.00172781	1.29579e-11	0.000107987	0.0194099	1.61216e-11	0.000108001	0.000863899	6.54087e-12	0.000323962	2.34115e-10	0.0107988	7.91674e-12	2.32977e-11	0.000161982	1.48509e-11	1.6321e-10	2.03651e-09	2.58145e-11	1.74836e-09	0.00026997	0.000107989	6.801e-12	0.000215975	6.06188e-11	0.000215975	2.72844e-11	0.000971906	0.000215978	3.63902e-09	3.29502e-10	2.48897e-11	2.77183e-11	0.000323962	0.0125265	9.92751e-09	0.00118786	0.000215975	0.000971888	8.6192e-12	8.82113e-12	2.50006e-11	0.00188978	1.40316e-10	5.07493e-10	0.000215975	1.97344e-11	0.000215975	6.87021e-12	5.10687e-11	7.1365e-12	1.25801e-11	3.55365e-11	7.3291e-12	0.000647925	6.40714e-11	6.25131e-11	9.60549e-12	1.16487e-09	7.68903e-09	0.000215975	6.12501e-12	6.27529e-12	8.01994e-12	4.17728e-11	1.07235e-10	2.77049e-11	1.46832e-11	7.63728e-12	6.70736e-12	7.63272e-12	1.88801e-11	6.98332e-12	9.02904e-12	0.000107987	0.00043195	4.68231e-12	1.31163e-11	4.83693e-11	1.45685e-11	9.65602e-12	1.6247e-11	1.16856e-11	9.52839e-12	5.62029e-12	6.253e-12	5.32996e-12	1.02174e-11	5.87417e-12	2.6772e-11	3.75205e-09	5.70573e-12	4.98453e-12	6.65579e-12	5.24478e-12	1.06886e-11	6.26816e-12	7.33681e-12	9.91668e-12	8.41975e-12	1.76822e-11	4.99852e-12	6.96903e-12	1.27789e-11	0.000107987	5.86881e-12	1.12625e-11	4.91421e-12	2.45588e-11	7.77168e-12	0.000107987	4.3294e-11	7.70842e-11
S0245	0.000328493	0.00119302	0.00193572	0.000411079	0.00295091	0.000164522	0.000369322	0.132428	8.20546e-05	0.000164134	0.0908879	0.00147743	0.0103397	0.11421	0.0111584	1.78429e-08	0.000164152	0.00225631	8.20564e-05	0.0143179	2.50484e-08	0.000246329	8.21718e-05	6.18483e-09	9.15476e-09	5.51827e-10	0.000779446	0.000738413	8.20482e-05	0.00102557	0.000410228	5.08896e-09	0.00291263	0.00114864	1.23159e-08	0.00147682	0.00147682	0.000410229	0.00426639	0.00201012	0.00041036	0.000328183	8.20457e-05	1.35164e-11	1.21408e-11	8.20457e-05	0.000738411	2.51363e-09	0.0513632	0.000328202	0.000492274	0.00229728	0.00656411	0.00447167	0.000574319	2.92244e-11	8.32373e-12	0.00545604	9.84504e-12	1.08293e-11	0.505667	1.22487e-11	0.00155888	0.000246137	4.96956e-12	0.000164091	0.000164091	0.000246146	6.01491e-12	8.20456e-05	0.000410229	1.12833e-11	0.000164091	0.000164093	1.96131e-11	1.32835e-09	0.000369206	0.000205116	5.1672e-12	0.000246137	4.60564e-11	2.319e-11	2.07299e-11	0.00520991	0.00266649	0.000574322	2.50346e-10	1.89105e-11	8.20457e-05	0.000164091	0.000656366	7.54263e-09	8.20459e-05	0.000410228	0.00332285	8.20456e-05	8.20456e-05	1.89947e-11	0.000164092	8.20457e-05	3.85578e-10	0.000246137	1.49936e-11	6.16902e-11	5.21978e-12	0.000164091	5.4221e-12	9.55796e-12	2.69996e-11	5.56843e-12	0.000410228	4.86796e-11	0.000410228	7.29797e-12	8.20465e-05	5.8419e-09	5.95449e-11	4.6536e-12	4.76778e-12	6.09331e-12	3.17377e-11	8.14739e-11	2.10494e-11	8.20456e-05	5.80258e-12	5.09605e-12	5.79911e-12	1.43445e-11	5.30572e-12	6.86e-12	2.41998e-11	9.17743e-12	3.55748e-12	9.96537e-12	3.67496e-11	8.20456e-05	7.33636e-12	1.2344e-11	8.87841e-12	7.23939e-12	4.27013e-12	4.75085e-12	4.04955e-12	7.76289e-12	4.46302e-12	2.03406e-11	2.8507e-09	4.33504e-12	3.7871e-12	5.05687e-12	3.98483e-12	8.12085e-12	4.76236e-12	5.57429e-12	7.5344e-12	8.20456e-05	1.34344e-11	3.79773e-12	5.29486e-12	9.70901e-12	4.69891e-12	4.45895e-12	8.55693e-12	3.73367e-12	1.86591e-11	5.90469e-12	4.5632e-12	3.28935e-11	5.85663e-11
S0246	3.31128e-07	0.00105254	0.000270389	9.06375e-07	0.00205131	8.78726e-05	0.0123692	0.111984	9.53917e-09	4.55526e-08	0.0140538	8.80643e-05	0.0149498	0.00957402	0.00301595	0.000349674	0.00415222	0.00074308	1.15244e-08	0.0224226	2.66873e-08	0.001224	8.75482e-05	6.5895e-09	9.75375e-09	5.87932e-10	0.000524496	0.000262244	2.73119e-09	0.000437069	0.000262241	5.42192e-09	0.00511372	0.000524486	1.31218e-08	0.000174829	0.00139862	0.000174828	0.00069933	0.00034966	1.40671e-07	0.000174828	6.21641e-11	1.44008e-11	1.29352e-11	2.16628e-11	1.6254e-10	8.74165e-05	0.0126778	8.74345e-05	1.42306e-11	0.00236018	0.00524532	0.00222924	2.99187e-11	0.000262241	8.86834e-12	6.28029e-09	1.04892e-11	1.15378e-11	0.756282	1.30502e-11	0.000218546	8.74139e-05	5.29471e-12	7.51529e-11	1.89512e-10	8.74239e-05	6.40846e-12	8.74138e-05	8.61119e-10	1.20216e-11	0.000174828	1.64852e-09	2.08964e-11	0.00371509	1.10453e-09	0.00244759	5.50528e-12	8.74141e-05	4.90698e-11	2.47073e-11	2.20862e-11	0.00292838	2.89527e-09	2.94572e-09	2.66726e-10	2.01478e-11	2.24375e-11	2.25896e-11	0.00043707	8.03613e-09	3.1434e-10	1.31069e-10	0.000699311	6.97709e-12	7.14054e-12	2.02375e-11	0.000174828	8.74139e-05	4.10806e-10	2.30237e-11	1.59746e-11	6.57265e-11	5.56131e-12	8.74139e-05	5.77686e-12	1.01833e-11	2.87661e-11	5.93277e-12	0.000174828	5.18646e-11	8.74139e-05	7.77547e-12	0.000174829	8.742e-05	6.34409e-11	4.95808e-12	5.07973e-12	6.49199e-12	3.38143e-11	8.68047e-11	2.24266e-11	1.18858e-11	6.18224e-12	5.42948e-12	6.17854e-12	1.52831e-11	5.65287e-12	7.30884e-12	0.000262241	9.7779e-12	3.79025e-12	1.06174e-11	3.91541e-11	1.17929e-11	7.81637e-12	1.31517e-11	9.45932e-12	7.71306e-12	4.54952e-12	5.06169e-12	4.3145e-12	8.27081e-12	4.75503e-12	2.16714e-11	3.03722e-09	4.61868e-12	4.03489e-12	5.38774e-12	4.24555e-12	8.65219e-12	5.07396e-12	5.93901e-12	8.02737e-12	6.81563e-12	1.43134e-11	4.04621e-12	5.6413e-12	8.74138e-05	5.00635e-12	4.75069e-12	9.1168e-12	3.97796e-12	1.98799e-11	6.29103e-12	4.86177e-12	3.50457e-11	6.23982e-11
S0247	0.00147252	0.00785489	0.00224997	0.000771908	0.141509	0.000280797	0.00140225	0.22782	0.0013671	0.00031552	0.0827809	0.0802734	0.0157408	0.031515	0.00308486	0.00157743	5.21544e-08	0.000841338	0.000280439	0.0106221	2.14036e-08	0.00157758	0.000631074	7.01126e-05	0.00087635	4.71532e-10	7.01178e-05	1.92611e-09	2.19046e-09	0.000560859	0.000210322	7.01117e-05	0.00508279	7.01102e-05	0.000560869	0.00056086	0.0028043	0.00115677	0.00536323	0.00196301	0.00108678	0.00115677	4.98567e-11	7.01074e-05	1.03742e-11	0.000140215	0.000420644	2.14787e-09	0.0144093	0.0036456	1.14132e-11	0.0042415	0.00280469	0.00182294	2.39953e-11	7.01074e-05	7.11256e-12	0.00126194	8.41251e-12	9.25352e-12	0.325771	1.04664e-11	0.000490761	0.000701074	4.24645e-12	7.01074e-05	0.000210322	0.000350545	5.13969e-12	1.51253e-11	6.90632e-10	7.01074e-05	0.000175268	7.01087e-05	7.01074e-05	0.000210323	0.000630967	0.00133204	4.41533e-12	2.45593e-10	3.93548e-11	1.98156e-11	7.01074e-05	0.00112173	2.32205e-09	2.36252e-09	2.13919e-10	1.61588e-11	1.79952e-11	0.000140215	0.000350537	6.44511e-09	7.01076e-05	7.01075e-05	0.000771181	5.59574e-12	5.72683e-12	1.62308e-11	2.23375e-10	9.10956e-11	3.29474e-10	1.84654e-11	1.28119e-11	0.000140215	4.46026e-12	3.31547e-11	4.63314e-12	8.1672e-12	0.000350537	4.75818e-12	0.00115677	4.15963e-11	0.000140215	7.01074e-05	7.56254e-10	4.99186e-09	5.08806e-11	3.97647e-12	7.01074e-05	7.01074e-05	2.71196e-11	6.96188e-11	1.79865e-11	9.53258e-12	7.01074e-05	4.35454e-12	4.9553e-12	0.000245376	4.53369e-12	5.86181e-12	0.000140215	7.84204e-12	3.03984e-12	8.51533e-12	3.14022e-11	7.01074e-05	7.01074e-05	1.05479e-11	7.58653e-12	6.186e-12	3.64879e-12	4.05956e-12	3.46031e-12	6.63333e-12	3.81362e-12	1.73809e-11	2.4359e-09	3.70426e-12	3.23605e-12	4.32106e-12	3.405e-12	6.9392e-12	4.0694e-12	4.76319e-12	6.43808e-12	5.46625e-12	1.14796e-11	3.24513e-12	4.52442e-12	0.000140215	4.01518e-12	3.81013e-12	7.31183e-12	3.19039e-12	1.5944e-11	5.04551e-12	3.89922e-12	2.81073e-11	5.00444e-11
S0248	2.69946e-05	0.00361817	0.00195223	0.000591918	0.038617	0.000524548	0.00131778	0.035272	2.93471e-09	0.00102194	0.0967403	0.00114314	0.00750369	0.0104485	0.00437011	0.0121958	0.00754342	0.00121019	0.000242038	0.00942619	0.0262204	0.00118334	0.000268968	0.000107573	0.000215144	5.37855e-05	0.00197662	0.000107571	8.40246e-10	0.00014791	2.68927e-05	8.06797e-05	0.00071266	5.37864e-05	2.68967e-05	0.000954691	0.000658871	0.000188249	0.000954696	0.000860567	0.000228631	0.000228588	2.68927e-05	0.000107571	3.97948e-12	6.66451e-12	0.000242034	0.0173592	0.0130707	0.000215148	0.000161356	0.000699212	0.010932	0.00857882	5.37854e-05	0.000242034	8.0678e-05	0.00239345	8.0678e-05	8.0678e-05	0.570562	4.01485e-12	8.06815e-05	3.14946e-11	1.62891e-12	0.000376498	8.06781e-05	0.000107574	1.97155e-12	5.80195e-12	2.68929e-05	0.000134463	0.000376498	0.0101116	0.000188249	0.000228588	0.000107571	0.000363052	1.69369e-12	9.42077e-11	2.68927e-05	7.60114e-12	6.79478e-12	0.000484073	0.00412803	0.000147911	0.000188249	0.00014791	2.68927e-05	6.94964e-12	2.68929e-05	0.00150599	0.000685763	8.06781e-05	0.000242034	2.14649e-12	2.68927e-05	6.22603e-12	8.5685e-11	8.06781e-05	1.26384e-10	7.08318e-12	4.91456e-12	5.37854e-05	1.71093e-12	0.000134463	2.68927e-05	4.0339e-05	0.000188249	1.82521e-12	0.000215141	0.000658871	8.06781e-05	2.68927e-05	0.0834614	8.068e-05	5.37854e-05	1.52534e-12	1.56277e-12	5.37854e-05	1.04029e-11	2.67053e-11	6.8995e-12	3.65663e-12	1.90195e-12	2.68927e-05	1.90082e-12	2.68927e-05	1.73909e-12	2.24855e-12	2.68927e-05	3.00815e-12	1.16606e-12	3.26642e-12	1.20457e-11	3.62807e-12	2.40469e-12	4.04608e-12	2.68927e-05	2.37291e-12	1.39965e-12	1.55722e-12	1.32735e-12	2.5445e-12	1.46288e-12	6.66717e-12	9.34393e-10	1.42093e-12	1.24132e-12	1.65753e-12	1.30614e-12	0.000107571	1.56099e-12	1.82713e-12	2.4696e-12	2.09682e-12	0.000443729	1.24481e-12	1.73553e-12	2.68927e-05	1.54019e-12	1.46154e-12	0.000134463	1.22381e-12	8.0678e-05	0.000134463	1.49571e-12	1.07817e-11	1.91967e-11
S0250	0.00250963	0.018563	0.0172423	0.00596642	0.0667056	0.00123146	0.00520805	0.115245	0.000189389	0.000662875	0.255593	0.0120263	0.011507	0.0695991	0.0116943	0.00440308	0.00762257	0.000852273	0.00208318	0.0564833	2.89085e-08	0.000426324	0.000662972	0.000189386	0.0767458	6.36867e-10	0.00184646	0.0031721	2.95851e-09	0.000473448	5.48899e-11	9.46953e-05	0.00534997	0.023483	0.0018938	0.000568138	0.00255662	0.000473448	0.00231991	0.000568142	0.00151518	0.000473448	0.000189379	1.55994e-11	0.000142034	0.000189379	0.000378758	0.000189382	0.0897686	2.23813e-08	0.000378758	0.00970568	0.0373082	0.0158607	3.24089e-11	3.3728e-11	9.46895e-05	0.00293538	1.13622e-11	0.000284068	0.0120959	1.41363e-11	0.00203584	0.000236724	5.7354e-12	8.14081e-11	0.000284069	0.00099425	6.94185e-12	9.46895e-05	0.00018938	1.30221e-11	1.43112e-10	1.78573e-09	9.46895e-05	1.53306e-09	0.000378759	0.000946896	5.9635e-12	3.31706e-10	5.3154e-11	2.67637e-11	2.39245e-11	0.00445042	0.0275546	0.00160972	2.88926e-10	2.18247e-11	2.4305e-11	9.46895e-05	0.000378759	8.705e-09	3.40503e-10	9.46896e-05	9.46902e-05	0.000189379	7.73486e-12	9.46895e-05	3.01698e-10	1.23037e-10	4.44999e-10	2.494e-11	1.73042e-11	7.11971e-11	6.02419e-12	0.000378758	9.46894e-05	1.10309e-11	9.46895e-05	6.42657e-12	0.000284069	5.61814e-11	0.000662826	9.46895e-05	1.02142e-09	6.74218e-09	6.87212e-11	5.37076e-12	5.50253e-12	7.03234e-12	3.66287e-11	9.40296e-11	2.42932e-11	1.2875e-11	6.6968e-12	5.88139e-12	6.6928e-12	1.65551e-11	0.000189379	7.91717e-12	2.79291e-11	1.05917e-11	4.10572e-12	1.15011e-11	4.24129e-11	1.27745e-11	0.000189379	1.42463e-11	1.02466e-11	8.35503e-12	4.92818e-12	5.48299e-12	4.67361e-12	8.95921e-12	5.1508e-12	2.34752e-11	3.29001e-09	5.00311e-12	4.37072e-12	5.83617e-12	4.59892e-12	9.46895e-05	5.49628e-12	6.43333e-12	8.6955e-12	7.38291e-12	1.55048e-11	4.38299e-12	6.11084e-12	0.000378758	5.42304e-12	5.1461e-12	9.87561e-12	4.30905e-12	2.15346e-11	6.81464e-12	5.26642e-12	3.79627e-11	6.75917e-11
S0251	3.44391e-05	0.0172589	0.00967535	0.00530115	0.353449	0.000789595	0.000645433	0.00143535	2.15147e-05	7.31506e-05	0.0520871	0.00202452	0.0100946	0.00592298	0.000570135	0.000806784	0.00230848	0.000335625	0.00293884	0.00148668	1.31365e-09	0.000116187	3.01265e-05	2.15146e-05	4.30289e-05	4.30287e-06	5.16348e-05	0.000894992	8.60583e-06	7.31484e-05	4.30285e-06	8.60596e-06	0.000507736	1.29087e-05	0.000322714	6.66942e-05	0.000107571	1.72114e-05	3.01209e-05	0.000197931	0.155012	2.65077e-11	1.72114e-05	7.08862e-13	6.45427e-06	1.72114e-05	2.58171e-05	1.31826e-10	0.00534212	0.00495473	4.30285e-06	0.000292594	0.00219448	0.000987512	1.29085e-05	1.53266e-12	4.36534e-13	0.000279685	5.16318e-13	5.67936e-13	0.357	6.42379e-13	4.73319e-05	5.03916e-12	2.60626e-13	1.29085e-05	4.30285e-06	0.000516342	3.15449e-13	9.28316e-13	8.6057e-05	5.91748e-13	1.07571e-05	8.11463e-11	1.0286e-12	8.6057e-05	0.000219445	8.60577e-06	4.30285e-06	3.01199e-05	8.60569e-06	3.01199e-05	1.08717e-12	0.000114026	1.29087e-05	0.00146512	1.31293e-11	8.60569e-06	1.10446e-12	1.29085e-05	0.000331319	0.00016566	0.000279685	1.29085e-05	0.000215142	1.29085e-05	3.51485e-13	9.96168e-13	1.37097e-11	5.591e-12	2.02215e-11	1.506e-05	7.86333e-13	2.15143e-06	2.73749e-13	2.15142e-05	2.84359e-13	4.30285e-06	1.29085e-05	2.92034e-13	5.5937e-05	2.55298e-12	2.49088e-12	3.82738e-13	6.88456e-05	4.30288e-05	8.60569e-06	2.44056e-13	2.50044e-13	3.19561e-13	1.66447e-12	4.27286e-12	1.10392e-12	1.72114e-05	3.04314e-13	2.6726e-13	1.72114e-05	7.52292e-13	2.78256e-13	3.59769e-13	1.26915e-12	6.45427e-06	1.86571e-13	5.22629e-13	4.30285e-06	5.80494e-13	3.84752e-13	6.47375e-13	4.65624e-13	3.79667e-13	2.23945e-13	2.49156e-13	2.12377e-13	4.07121e-13	2.34061e-13	4.30285e-06	1.49503e-10	2.27349e-13	1.98613e-13	4.30285e-05	2.08982e-13	4.25894e-13	4.0877e-05	2.92341e-13	3.95138e-13	3.35492e-13	7.04563e-13	1.9917e-13	8.60569e-06	5.09185e-13	2.46432e-13	2.33847e-13	4.30285e-06	1.95811e-13	9.78567e-13	3.09669e-13	2.39315e-13	1.72509e-12	3.07148e-12
S0252	0.000599422	0.0213352	0.034993	0.00323959	0.077318	7.4904e-08	0.000742095	0.0109182	1.55731e-09	2.85488e-05	0.0173927	0.000292655	0.0483565	0.0083701	0.0019123	0.00181951	0.00262581	0.001634	0.00252591	0.0105462	4.35681e-09	0.0193939	5.71046e-05	1.42717e-05	7.84902e-05	1.42708e-05	0.000128438	0.00315382	1.42711e-05	0.000185519	4.2812e-05	1.42715e-05	0.00200503	0.000299684	9.98968e-05	0.000292549	0.000185519	0.000156977	0.000114168	7.13541e-05	7.13763e-05	0.000627909	0.000114165	1.42707e-05	4.2812e-05	2.85413e-05	0.000371037	2.85418e-05	0.0176105	0.000328229	1.42707e-05	0.000799158	0.00377467	0.000577993	5.70826e-05	2.85413e-05	1.44779e-12	0.000363903	1.7124e-12	1.42707e-05	0.699658	2.13049e-12	0.000792024	2.85413e-05	1.42707e-05	2.85413e-05	7.13533e-05	0.000256874	1.42707e-05	3.07882e-12	2.85415e-05	2.85413e-05	9.98946e-05	2.69127e-10	3.41142e-12	2.31047e-10	4.28122e-05	0.000135572	8.9876e-13	4.99915e-11	1.42707e-05	4.03356e-12	3.60566e-12	0.000820566	0.000135572	4.80901e-10	0.000135571	1.42707e-05	4.2812e-05	2.85413e-05	0.000128436	1.31193e-09	0.000313955	1.42707e-05	0.000292549	1.42707e-05	4.2812e-05	3.30385e-12	2.85414e-05	1.42707e-05	6.70658e-11	1.42707e-05	2.60792e-12	1.07301e-11	9.07907e-13	4.2812e-05	1.42707e-05	1.42707e-05	8.5624e-05	9.68549e-13	0.000470932	1.42707e-05	5.70827e-05	1.26938e-12	1.53939e-10	7.84897e-05	1.0357e-11	8.09427e-13	8.29287e-13	1.05984e-12	5.52032e-12	1.41712e-11	3.66123e-12	1.9404e-12	1.00928e-12	8.86385e-13	1.00867e-12	2.49502e-12	9.22853e-13	1.1932e-12	4.2092e-12	1.59628e-12	6.18773e-13	1.73333e-12	6.39206e-12	1.92524e-12	1.27605e-12	2.14706e-12	1.54427e-12	1.25919e-12	7.42727e-13	8.26342e-13	7.0436e-13	1.35024e-12	7.76278e-13	3.53795e-12	4.95838e-10	7.54019e-13	6.58712e-13	8.79571e-13	6.93104e-13	1.41251e-12	8.28345e-13	9.69568e-13	1.3105e-12	1.11268e-12	2.33673e-12	6.60561e-13	9.20965e-13	0.000128436	8.17308e-13	7.7557e-13	1.48835e-12	6.49418e-13	3.24548e-12	1.02704e-12	7.93703e-13	5.72136e-12	1.01868e-11
S0253	0.00814284	0.0323678	0.0868859	0.00253158	0.36485	2.11691e-05	0.000161751	0.055081	1.53471e-09	0.000372691	0.0556392	0.000330598	0.000605064	0.0014489	0.00259475	7.73525e-05	0.001547	0.000105487	0.000731306	0.0043036	0.00969682	9.1446e-05	0.000126594	0.000450034	1.56923e-09	5.62543e-05	0.000140638	0.00113915	4.39407e-10	0.000696145	8.1524e-12	0.00191967	0.000871941	8.43818e-05	0.00104774	0.00023908	0.000267208	2.81271e-05	0.000126575	0.000351589	0.00420502	0.000351589	1.00013e-11	2.31686e-12	2.08107e-12	2.81271e-05	0.000562542	4.30864e-10	0.0266157	0.000562545	8.43813e-05	0.000935227	0.00533016	0.000724303	4.81347e-12	5.00938e-12	1.40635e-05	0.0016595	1.68755e-12	1.40635e-05	0.278905	1.40635e-05	0.000794592	0.000210953	2.81271e-05	2.81271e-05	7.03177e-05	0.00125166	2.81271e-05	5.62542e-05	2.81272e-05	1.93409e-12	0.000133604	0.000506288	3.36191e-12	0.0372825	7.03179e-05	2.60659e-10	8.85716e-13	2.81271e-05	7.89458e-12	3.97502e-12	7.03177e-05	5.62567e-05	4.65804e-10	4.73922e-10	4.29122e-11	2.10953e-05	0.000112508	3.63432e-12	1.40637e-05	1.29289e-09	5.05725e-11	7.03177e-05	0.000161731	1.12251e-12	1.1488e-12	3.2559e-12	4.21907e-05	1.82738e-11	6.60924e-11	2.81271e-05	2.57007e-12	1.40636e-05	8.9473e-13	6.65084e-12	9.29409e-13	1.63834e-12	2.81271e-05	9.54492e-13	5.62542e-05	8.34423e-12	5.62542e-05	2.81271e-05	1.51705e-10	4.92234e-05	0.000189858	7.9768e-13	8.17251e-13	1.04446e-12	5.4402e-12	1.39655e-11	3.6081e-12	2.81271e-05	4.21906e-05	8.7352e-13	2.10953e-05	2.45881e-12	9.09459e-13	1.17588e-12	0.0030096	9.1413e-05	6.09793e-13	1.70818e-12	6.29929e-12	2.81271e-05	1.25753e-12	2.1159e-12	1.52186e-12	1.24091e-12	7.31948e-13	2.81271e-05	6.94138e-13	1.33065e-12	7.65012e-13	3.4866e-12	1.4064e-05	7.43075e-13	6.49152e-13	8.66805e-13	6.83044e-13	4.21906e-05	8.16323e-13	9.55496e-13	1.29148e-12	1.09653e-12	2.30281e-12	6.50974e-13	9.07598e-13	1.40635e-05	8.05446e-13	7.64313e-13	1.46675e-12	6.39993e-13	3.19838e-12	2.81271e-05	7.82184e-13	5.63832e-12	1.00389e-11
S0254	0.00362259	0.0957684	0.0901526	0.0190236	0.207952	0.0336866	0.0001519	0.108611	0.000216917	6.50962e-05	0.0728292	0.00101981	0.00783154	0.00548896	0.00648575	0.000281995	3.22731e-08	0.00195224	0.00299339	0.00551005	8.6778e-05	0.0445104	4.34491e-05	0.00351398	0.000368755	2.91783e-10	0.00043383	8.67659e-05	4.33837e-05	0.00017353	2.5148e-11	0.00158346	0.00188714	0.000607355	0.00193052	0.000260295	0.000520589	0.000303677	0.00112795	0.0012364	0.0080475	0.000694118	0.00017353	7.14692e-12	8.67647e-05	1.0751e-11	0.000303677	1.3291e-09	0.00904661	0.000889349	0.000303677	0.00201728	0.00110649	0.0014534	1.48483e-11	0.000130147	4.33824e-05	0.00160515	5.20565e-12	0.000216912	0.222063	6.47663e-12	0.000585668	0.000130147	2.6277e-12	8.67648e-05	9.40524e-11	0.00286324	3.18044e-12	9.35951e-12	8.67652e-05	4.33824e-05	4.33824e-05	0.000130148	2.16912e-05	6.50743e-05	0.000260295	2.1692e-05	2.7322e-12	0.00017353	4.33824e-05	0.000108456	1.09611e-11	0.000368758	1.43688e-09	2.16926e-05	1.32373e-10	9.99908e-12	1.11354e-11	0.000130147	4.13072e-10	0.0220816	6.50737e-05	0.000130147	8.67651e-05	3.46264e-12	3.54376e-12	1.00436e-11	4.33825e-05	5.63699e-11	0.000130147	4.33824e-05	7.92801e-12	0.000108456	2.76001e-12	0.000260294	2.86698e-12	5.05386e-12	4.33824e-05	2.94436e-12	4.33824e-05	0.000151838	8.67648e-05	3.85886e-12	4.33828e-05	3.08896e-09	0.000130147	4.33824e-05	2.52101e-12	3.22189e-12	1.67816e-11	4.30801e-11	1.113e-11	5.89875e-12	3.06817e-12	2.69458e-12	3.06633e-12	4.33824e-05	2.80545e-12	4.33824e-05	1.27958e-11	4.33824e-05	1.88105e-12	0.000130147	1.94317e-11	5.85268e-12	3.87916e-12	4.33824e-05	4.33824e-05	0.000173529	2.25787e-12	2.51205e-12	2.14123e-12	4.1047e-12	2.35986e-12	1.07553e-11	1.50733e-09	2.29219e-12	2.00246e-12	2.67387e-12	2.10701e-12	4.29397e-12	2.51814e-12	4.33824e-05	3.98388e-12	3.38251e-12	7.10358e-12	2.00808e-12	4.33824e-05	5.13373e-12	2.48459e-12	2.35771e-12	4.52455e-12	1.97421e-12	4.33824e-05	4.33824e-05	8.67647e-05	1.73928e-11	3.09674e-11
S0255	7.15693e-05	0.000778315	0.00187867	0.00130593	0.0314755	0.0021932	0.00015385	0.000737319	0.000402501	0.000704826	0.125383	0.0073971	0.00871379	0.000724592	0.000236141	0.000239713	2.66159e-09	0.000669049	0.000191412	0.000835454	1.09229e-09	0.000667266	4.2939e-05	3.39893e-05	1.78893e-05	1.7889e-05	0.00014669	0.000550979	0.000196778	1.2532e-11	2.07398e-12	0.000114489	0.000134167	1.43939e-10	0.000717347	7.15563e-06	0.000110911	7.15559e-06	3.75676e-05	5.00892e-05	0.00015564	2.2041e-11	4.83001e-05	5.89414e-13	5.29427e-13	8.86643e-13	0.00123076	3.5779e-06	0.0115635	0.000191412	5.82449e-13	0.00033989	0.000472288	0.000350631	0.0001288	1.27439e-12	3.57779e-06	0.000118067	4.29315e-13	4.72235e-13	0.786798	5.34134e-13	0.000347046	4.19003e-12	2.16709e-13	1.43112e-05	7.7566e-12	0.000373879	2.62294e-13	7.71888e-13	4.65113e-05	4.92035e-13	3.57779e-06	6.74726e-11	8.55275e-13	5.79257e-11	1.7889e-05	3.57785e-06	2.25327e-13	1.7889e-05	3.57779e-06	7.15558e-06	9.03973e-13	0.000499102	1.78901e-06	1.20566e-10	1.09169e-11	3.57779e-06	9.18351e-13	2.50445e-05	0.000550979	3.28913e-10	9.30225e-05	5.36455e-12	0.000389979	2.85567e-13	2.92257e-13	7.15558e-06	1.78889e-05	0.000257601	1.07334e-05	9.42343e-13	7.15558e-06	2.69014e-12	3.57779e-06	4.65112e-05	7.15558e-06	7.15558e-06	1.17738e-12	1.43112e-05	0.000218245	2.12278e-12	3.57779e-06	3.18244e-13	0.00842032	7.15583e-06	0.000100178	2.02931e-13	2.0791e-13	2.65713e-13	1.384e-12	3.55286e-12	3.57779e-06	4.29335e-05	3.57779e-06	2.22225e-13	2.52884e-13	5.36668e-06	2.31368e-13	2.99146e-13	1.05529e-12	2.14667e-05	1.55132e-13	4.34563e-13	1.60255e-12	4.82677e-13	3.19919e-13	5.38288e-13	7.15558e-06	3.1569e-13	1.43112e-05	2.07172e-13	1.7659e-13	3.38519e-13	1.9462e-13	8.86997e-13	1.24311e-10	1.8904e-13	1.65145e-13	2.20517e-13	1.73768e-13	1.43112e-05	3.57779e-06	2.4308e-13	3.28555e-13	2.78959e-13	5.85839e-13	1.65609e-13	2.30894e-13	3.57779e-06	2.04907e-13	1.94443e-13	3.73144e-13	1.62815e-13	8.13672e-13	3.57779e-06	1.98989e-13	1.4344e-12	2.55392e-12
S0256	0.0162704	0.0216982	0.0605207	0.0170633	0.0084051	0.00737389	0.00255948	0.228946	0.000243757	6.35092e-08	0.175041	0.00274302	0.0560639	0.00944814	0.034429	0.0016453	0.0209011	0.000365703	0.00140154	0.0100558	3.72073e-08	0.0140765	0.000609547	0.00073124	0.00207184	8.19692e-10	0.0192558	0.000121875	3.80781e-09	0.000853103	7.06471e-11	0.00231557	0.0173668	0.0288836	0.000609378	0.00146246	0.00280305	0.000853104	0.00853106	0.00487488	0.00658128	0.00158433	0.000365616	0.000487487	1.80341e-11	0.000121872	0.00225463	0.000121876	0.114563	0.00121875	1.98402e-11	0.0135278	0.027239	0.000731496	0.000121872	4.34103e-11	1.23642e-11	0.0101154	0.000121872	0.000121872	0.00892618	1.81945e-11	0.00158435	0.000487488	7.38186e-12	0.000121872	0.000365616	0.00341243	8.93464e-12	2.62932e-11	0.00213276	1.67604e-11	1.84195e-10	0.000365618	0.000121872	1.97315e-09	0.000548425	0.00121872	7.67544e-12	0.000365616	6.84129e-11	3.44467e-11	3.07925e-11	0.00840918	6.094e-05	4.10691e-09	3.71868e-10	2.80899e-11	0.00146246	0.000243744	0.00365616	1.12039e-08	4.38251e-10	0.000487488	0.00170621	0.000121872	0.000121872	2.8215e-11	0.000365616	0.000121872	0.00091404	3.20995e-11	2.22717e-11	0.000121872	7.75355e-12	0.000243744	0.000121872	1.41975e-11	0.000365616	8.27144e-12	0.000487488	7.23094e-11	0.000121872	1.08405e-11	0.000121873	0.000487496	8.84489e-11	6.91253e-12	7.08214e-12	0.000121872	4.71437e-11	1.21023e-10	3.1267e-11	1.65711e-11	8.61925e-12	7.56975e-12	8.61409e-12	2.13076e-11	7.88119e-12	1.01899e-11	0.000243744	1.36323e-11	5.28434e-12	1.48027e-11	5.45884e-11	1.64416e-11	0.000243744	1.8336e-11	1.31881e-11	1.07535e-11	6.34291e-12	7.05698e-12	6.01526e-12	1.15311e-11	6.62944e-12	3.02142e-11	4.23447e-09	6.43934e-12	5.62542e-12	7.51156e-12	5.91913e-12	1.20628e-11	7.07409e-12	8.28014e-12	1.11917e-11	9.50232e-12	1.99557e-11	5.64121e-12	7.86507e-12	1.44219e-11	6.97983e-12	6.62339e-12	1.27106e-11	5.54605e-12	2.77165e-11	0.000121872	6.77825e-12	4.88606e-11	8.69952e-11
S0257	0.00384181	0.0166772	0.0152256	0.00806817	0.238535	0.00783691	0.0805123	0.0464915	1.67672e-08	0.0107555	0.138019	0.00560933	0.00622641	0.00130989	0.0078364	0.00384126	0.00430229	0.00775939	0.000768265	0.020437	4.69088e-08	0.000614956	0.000153885	0.00138285	0.000921911	1.03342e-09	0.00445584	0.0006146	4.80067e-09	0.000614597	8.90678e-11	0.00138285	0.000460967	0.000153655	0.000768268	0.00399488	0.000614598	0.000921895	0.00138287	0.00107555	0.00445607	0.00122919	1.09267e-10	0.000460947	0.000153649	3.80771e-11	0.000153649	0.135134	0.133065	0.00199747	0.000460947	0.0015365	0.00676142	0.00568535	5.25888e-11	0.000921894	0.000460947	0.0127529	0.000768245	0.000307298	0.0151717	2.29385e-11	0.000614616	0.000921894	0.000153649	0.000921894	0.000384123	0.000307316	0.000307298	0.000307298	0.00169014	0.000921894	0.000921894	2.89763e-09	0.000768245	0.000153652	1.94146e-09	2.84778e-09	9.67675e-12	5.38248e-10	0.000614596	4.34284e-11	3.88214e-11	0.000614624	0.000153654	0.000691426	4.6883e-10	3.54141e-11	3.94388e-11	3.97062e-11	1.46299e-09	0.0103713	0.000614597	0.000460947	0.000768246	1.22638e-11	0.000153649	0.000307298	4.89554e-10	1.99647e-10	7.22083e-10	4.04692e-11	2.80789e-11	0.000614596	9.77523e-12	0.000307298	1.01541e-11	0.000460947	0.000614596	1.04282e-11	2.82337e-10	0.00107554	0.000460947	0.000153649	1.65743e-09	0.000460958	0.00107554	8.71492e-12	8.92875e-12	0.000153649	5.94361e-11	1.52578e-10	3.94197e-11	2.08918e-11	0.000460947	9.54351e-12	1.08602e-11	0.00107554	0.000307298	1.28469e-11	0.000153649	1.71868e-11	6.66219e-12	1.86624e-11	6.88219e-11	0.000153649	1.3739e-11	2.31169e-11	1.66268e-11	1.35574e-11	7.99678e-12	8.89704e-12	7.58369e-12	1.45378e-11	8.35802e-12	0.000153649	5.33857e-09	8.11835e-12	7.0922e-12	9.47014e-12	7.46249e-12	0.000768245	0.000153649	0.000153649	0.000307298	1.198e-11	0.00184379	7.11211e-12	9.91582e-12	1.81823e-11	8.79977e-12	8.35039e-12	0.000307298	6.99214e-12	0.000460947	0.000153649	8.54563e-12	6.16006e-11	1.09679e-10
S0258	5.40005e-05	0.0357358	0.0266822	0.00456817	0.302154	0.00417727	0.000107835	0.0517986	0.0001078	0.00187298	0.068391	0.00672403	0.0137717	0.0273676	0.000862427	0.000660262	0.000134766	0.162733	0.000444666	0.000741406	0.021519	0.000754641	0.000296483	0.00057941	0.000390767	1.81256e-10	0.00013475	0.000323391	8.42012e-10	0.000107797	1.5622e-11	0.000377291	0.000512038	2.69503e-05	0.000336869	0.000970172	0.000242543	0.000107797	0.0002156	0.000862376	0.00187301	0.000512035	0.000269492	0.000107797	3.98784e-12	2.69492e-05	0.000363814	0.0877062	0.00439359	0.00175171	5.38984e-05	0.000377291	0.00020227	0.00169786	5.38984e-05	0.000161695	8.08476e-05	0.00145526	0.000134746	2.69492e-05	0.142986	0.000107797	0.000525513	6.73731e-05	9.43222e-05	0.000188644	5.38985e-05	0.000229071	1.97569e-12	2.69492e-05	9.43225e-05	8.08476e-05	0.000107797	9.43227e-05	0.000148221	4.36318e-10	0.000444662	4.99486e-10	1.69725e-12	8.08477e-05	1.5128e-11	2.69492e-05	0.000188644	0.000256022	2.69501e-05	0.00873154	8.22303e-11	6.21145e-12	5.38984e-05	6.96425e-12	8.08479e-05	0.00296442	9.69093e-11	5.38985e-05	0.000552459	2.69492e-05	2.69492e-05	2.69492e-05	8.58651e-11	3.50171e-11	2.69493e-05	7.09807e-12	4.92489e-12	0.000188644	1.71452e-12	0.000242543	2.69492e-05	3.13947e-12	0.000458137	1.82904e-12	0.000107797	1.59896e-11	8.08476e-05	2.69492e-05	2.90704e-10	4.04257e-05	0.000565933	1.52855e-12	1.56605e-12	8.08476e-05	1.04248e-11	2.67614e-11	5.38984e-05	3.66432e-12	2.69492e-05	1.67388e-12	1.90481e-12	4.71169e-12	1.74275e-12	2.25328e-12	7.9488e-12	5.38984e-05	1.16851e-12	3.27329e-12	2.69492e-05	3.6357e-12	2.40974e-12	4.05459e-12	2.91626e-12	2.37789e-12	0.000188644	1.56049e-12	1.33014e-12	2.54985e-12	1.46595e-12	5.38984e-05	9.36357e-10	1.42392e-12	1.24393e-12	1.66101e-12	1.30888e-12	8.08476e-05	1.56427e-12	5.38984e-05	2.47479e-12	2.10122e-12	0.000875849	1.24743e-12	0.000107797	3.18908e-12	1.54343e-12	1.46461e-12	8.08476e-05	1.22638e-12	8.08476e-05	1.93949e-12	2.69492e-05	1.08044e-11	1.9237e-11
S0259	5.72274e-05	0.0168777	0.0138591	0.00299369	0.0287889	0.000114322	0.000513184	0.0889996	6.22146e-09	0.00079819	0.0313149	0.00022847	0.114537	0.0190718	0.00199551	0.00171036	4.24121e-08	0.0424166	0.000456099	0.00020018	1.74055e-08	5.71449e-05	5.70991e-05	0.00062713	0.000114029	3.8345e-10	0.000570123	0.000798162	1.78129e-09	0.000285057	0.000114023	3.53619e-09	0.000484605	0.000199542	0.000114031	0.000342069	0.000513104	2.50813e-10	0.000342081	0.00136828	0.000199632	0.000342069	5.70115e-05	0.000114023	8.43634e-12	1.41285e-11	0.000114023	1.74666e-09	0.00749883	0.00116875	9.28123e-12	0.00022805	0.0013971	0.000399204	0.000171034	2.03073e-11	5.78395e-12	4.09601e-09	0.000171034	0.000171034	0.611119	5.70114e-05	0.0014823	5.70115e-05	3.45322e-12	5.70115e-05	1.236e-10	0.000627132	4.17961e-12	1.22999e-11	5.61623e-10	7.84049e-12	5.70115e-05	1.07517e-09	1.36287e-11	9.23037e-10	0.000940689	5.70125e-05	3.59056e-12	1.99717e-10	3.20034e-11	1.61141e-11	2.85057e-05	0.000684148	1.8883e-09	1.92121e-09	1.73959e-10	1.31404e-11	0.000114023	1.4733e-11	0.000114023	5.24118e-09	2.05013e-10	5.70115e-05	0.000285058	4.55047e-12	4.65707e-12	1.31989e-11	1.81649e-10	7.40791e-11	2.67929e-10	1.50161e-11	1.04187e-11	5.70115e-05	3.6271e-12	2.69615e-11	3.76768e-12	5.70114e-05	0.000171034	3.86936e-12	0.000171034	3.38262e-11	0.000114023	5.07117e-12	6.14988e-10	0.000456096	4.13762e-11	3.23367e-12	3.31301e-12	4.23409e-12	2.20537e-11	5.66141e-11	1.46267e-11	7.75191e-12	4.03207e-12	5.70114e-05	4.02966e-12	9.96765e-12	3.68681e-12	4.76684e-12	1.68158e-11	6.37716e-12	2.47201e-12	6.92469e-12	2.55363e-11	7.69137e-12	0.000114023	8.57753e-12	6.16938e-12	5.03047e-12	2.9672e-12	3.30124e-12	2.81393e-12	5.39424e-12	3.10124e-12	5.70115e-05	1.98088e-09	3.01231e-12	2.63156e-12	3.51389e-12	2.76896e-12	5.64297e-12	3.30925e-12	3.87344e-12	5.23546e-12	4.44517e-12	9.33525e-12	2.63895e-12	5.70114e-05	6.74655e-12	3.26515e-12	3.09841e-12	5.94599e-12	2.59443e-12	1.29657e-11	4.10302e-12	3.17085e-12	2.28569e-11	4.06962e-11
S0260	5.88841e-05	0.00249553	0.00285057	0.000117932	0.03279	0.000528265	0.0058956	0.0575522	6.40157e-09	0.000469326	0.0956349	0.000792372	0.0374863	0.0115285	0.0368398	0.000557301	0.00522095	0.00862334	5.86696e-05	0.106384	1.79094e-08	0.00038144	0.000528047	4.4221e-09	0.00184786	3.94551e-10	0.00439965	1.61166e-09	1.83286e-09	0.000527957	3.40053e-11	0.000117327	0.0046343	0.000175988	8.80579e-09	0.00058662	0.000938591	0.000175986	0.000762618	0.000703946	0.000762699	0.000410634	5.86619e-05	0.000117324	5.86619e-05	0.000234648	0.000733274	1.79722e-09	0.0782862	0.000469309	0.00029331	0.00393035	0.0208253	0.0241395	0.000351971	0.000175986	5.95139e-12	0.0306215	7.03911e-12	0.000351971	0.364275	5.86619e-05	0.000498634	0.00029331	3.55319e-12	0.000117324	1.27178e-10	0.000527964	4.30061e-12	1.2656e-11	5.77882e-10	0.000117324	0.000175986	0.0177746	0.000117324	0.00231715	0.000234648	0.000351972	3.6945e-12	0.000117324	0.000175986	1.65806e-11	5.86619e-05	0.00428233	0.000205319	0.0160147	1.78995e-10	0.00029331	1.50574e-11	0.000117324	0.00117324	5.39291e-09	0.000498626	0.000234648	0.00187718	5.86619e-05	4.79189e-12	1.3581e-11	0.000175986	0.000117324	2.75685e-10	0.000175986	1.07203e-11	0.000351971	3.7321e-12	5.86619e-05	5.86619e-05	0.000175986	5.86619e-05	3.98138e-12	0.00143722	3.48055e-11	5.86619e-05	5.21798e-12	0.000469296	0.000469299	4.25741e-11	3.32728e-12	3.40892e-12	4.35667e-12	2.26922e-11	5.82531e-11	1.50501e-11	0.00029331	4.1488e-12	5.86619e-05	4.14631e-12	1.02562e-11	3.79354e-12	4.90484e-12	0.000175986	6.56178e-12	2.54357e-12	7.12515e-12	2.62756e-11	7.91404e-12	5.24543e-12	8.82585e-12	6.34799e-12	5.1761e-12	3.0531e-12	3.39681e-12	2.89539e-12	5.5504e-12	3.19102e-12	5.86619e-05	2.03822e-09	3.09952e-12	2.70774e-12	3.61562e-12	2.84912e-12	0.000117324	3.40505e-12	3.98557e-12	5.38703e-12	4.57385e-12	9.6055e-12	2.71534e-12	0.000175986	6.94186e-12	3.35968e-12	3.18811e-12	6.11813e-12	2.66954e-12	1.33411e-11	5.86619e-05	3.26265e-12	2.35186e-11	4.18744e-11
S0261	1.54222e-07	0.00224087	0.0088181	0.000163273	0.0170369	0.000651617	0.000671818	0.463131	4.44284e-09	8.14467e-05	0.0185761	0.000366718	0.00509005	0.0140062	0.0432574	0.000223929	0.000773572	0.00130284	5.36746e-09	0.00382745	1.24295e-08	9.5319e-08	0.000732892	3.06904e-09	2.03609e-05	4.0713e-05	0.000631053	1.11853e-09	1.27204e-09	0.000854968	0.000325702	4.07153e-05	0.0151859	0.000631049	0.000162857	0.00162851	0.00246312	0.00044784	0.0113589	0.00105853	0.00126216	0.00109924	2.89528e-11	0.000631047	0.000325702	0.000122138	0.000162851	4.0714e-05	0.00800136	0.000162861	0.000549622	0.035929	0.0167332	0.00189323	4.07127e-05	0.000122138	4.07127e-05	0.0734051	4.07127e-05	5.3737e-12	0.228978	4.07127e-05	0.000834616	0.00044784	8.14255e-05	0.000162851	0.000162851	0.000162856	0.000122138	0.000407127	4.01064e-10	5.59901e-12	0.000183207	0.000793899	0.000183207	6.59155e-10	0.000366415	0.00028499	2.56407e-12	0.000122138	8.14255e-05	1.15073e-11	1.02866e-11	0.00111961	0.000447841	1.37196e-09	1.24227e-10	9.38376e-12	8.14255e-05	1.0521e-11	0.000569979	4.07165e-05	8.14256e-05	0.000427484	0.00240205	4.07127e-05	0.000122138	9.42556e-12	0.000508909	5.2901e-11	1.91332e-10	1.07232e-11	7.44014e-12	0.000183207	2.59016e-12	8.14255e-05	2.69056e-12	4.74286e-12	4.07127e-05	2.76317e-12	0.000956749	0.000183207	0.000244276	0.000122138	4.39172e-10	0.000122141	2.95474e-11	2.30921e-12	2.36587e-12	3.02363e-12	1.57489e-11	4.0429e-11	1.04451e-11	5.53576e-12	2.87936e-12	4.07127e-05	2.87764e-12	7.11805e-12	2.63281e-12	3.40407e-12	0.000366415	4.55403e-12	1.7653e-12	4.94502e-12	8.14255e-05	0.000488553	3.64045e-12	6.12535e-12	4.40565e-12	3.59233e-12	2.11893e-12	2.35747e-12	2.00947e-12	3.85211e-12	2.21464e-12	0.000244276	1.41457e-09	2.15114e-12	1.87924e-12	2.50932e-12	1.97735e-12	4.02973e-12	2.36318e-12	0.000529266	0.000122138	3.17436e-12	6.66644e-12	1.88451e-12	0.000325702	0.000203564	2.3317e-12	2.21262e-12	4.24612e-12	1.85272e-12	9.25902e-12	4.07127e-05	2.26435e-12	1.63224e-11	2.90618e-11
S0262	0.00424663	0.147301	0.0394018	0.00124922	0.132812	0.0569764	0.00733497	0.170284	0.000658557	5.67838e-05	0.0238164	0.0128988	0.0154879	0.00571183	0.00420117	0.000204384	0.000669926	0.00086295	0.00097648	0.00433763	6.93295e-09	0.0397745	0.000136288	0.000227089	0.000124901	0.000113544	0.000363344	0.00066991	0.000624492	0.000113544	2.27088e-05	0.00113544	0.00079481	9.0836e-05	0.00124899	0.000408758	0.000272506	0.000272505	0.00406488	0.000317924	0.00589296	0.000408758	1.61493e-11	4.54176e-05	2.27088e-05	6.81263e-05	0.000227088	0.000158962	0.0397297	0.000465535	3.69689e-12	0.000635848	0.00728964	0.000783502	7.77243e-12	8.08878e-12	0.000136253	0.000113546	2.72493e-12	9.08351e-05	0.260714	3.39023e-12	6.81293e-05	0.000113544	1.37549e-12	1.95236e-11	2.27088e-05	2.27114e-05	1.66482e-12	4.8993e-12	2.23706e-10	3.12302e-12	6.81264e-05	4.28259e-10	5.42856e-12	3.67664e-10	0.000295214	3.40636e-05	1.43019e-12	2.27089e-05	2.27088e-05	2.27088e-05	0.000102189	0.00035199	7.52146e-10	0.000136253	6.92914e-11	5.23408e-12	6.81263e-05	2.27088e-05	0.000170316	2.08766e-09	0.000476884	0.000136253	1.84103e-10	1.81254e-12	1.855e-12	5.25739e-12	2.27088e-05	2.95072e-11	1.06721e-10	4.54176e-05	4.14996e-12	0.000113544	1.44474e-12	2.27088e-05	1.50074e-12	9.08351e-05	2.27088e-05	1.54124e-12	4.54176e-05	1.34736e-11	1.31459e-11	2.01995e-12	2.44962e-10	0.000136254	3.40632e-05	6.81263e-05	2.27088e-05	1.68652e-12	8.78444e-12	2.25505e-11	2.27088e-05	3.08774e-12	2.27088e-05	1.4105e-12	1.60509e-12	3.97031e-12	1.46853e-12	1.89873e-12	6.69807e-12	2.54015e-12	9.84648e-13	2.75824e-12	1.01716e-11	3.06362e-12	2.03057e-12	3.4166e-12	2.45739e-12	2.00373e-12	1.1819e-12	1.31495e-12	1.12084e-12	2.14863e-12	1.23528e-12	5.62991e-12	7.89022e-10	1.19986e-12	1.0482e-12	1.39965e-12	1.10293e-12	2.24771e-12	1.31814e-12	1.54287e-12	0.000124898	1.7706e-12	3.71841e-12	1.05114e-12	1.46552e-12	2.68728e-12	1.30057e-12	1.23416e-12	2.36841e-12	1.03341e-12	5.1645e-12	1.63431e-12	1.26301e-12	9.10435e-12	1.62101e-11
S0263	0.033583	0.0304605	0.168838	0.00508617	0.314151	0.119841	0.000425966	0.00685529	0.000307481	0.00337946	0.00284785	0.0042427	0.000744855	0.000403533	0.000750375	0.000614961	0.000225678	0.000637531	0.00595214	8.75117e-05	1.72244e-09	0.000806795	5.6427e-05	0.000981679	6.29523e-10	2.25674e-05	0.000386466	0.000572646	3.9493e-05	1.97464e-05	1.12837e-05	0.000346973	0.00015233	2.26978e-10	0.000959113	0.000174897	7.33439e-05	0.000104374	6.77032e-05	5.64186e-05	0.0189453	3.3851e-05	5.64183e-05	3.3851e-05	5.64183e-06	5.64184e-06	4.23138e-05	0.00440063	0.000318944	0.000535976	9.18467e-13	0.000197465	6.77336e-05	0.000327239	1.93101e-12	5.64183e-05	1.69255e-05	0.00067702	3.94928e-05	5.64183e-06	0.261179	5.64183e-06	5.64257e-06	6.60728e-12	3.4173e-13	5.07765e-05	5.64183e-05	0.00550925	5.64183e-06	1.2172e-12	0.000200285	2.82092e-05	5.07765e-05	1.12838e-05	3.3851e-05	3.6672e-05	0.000290555	1.04568e-10	5.64183e-06	1.97639e-11	5.35974e-05	7.33438e-05	1.42548e-12	0.000677021	2.8211e-06	1.90122e-10	5.64185e-06	1.30037e-12	5.64184e-06	1.45797e-12	5.64184e-05	0.000299018	2.0288e-11	4.51347e-05	4.51347e-05	1.12837e-05	4.60862e-13	1.12837e-05	1.12837e-05	2.25673e-05	2.65141e-11	1.97464e-05	1.03103e-12	1.12837e-05	3.58936e-13	2.25673e-05	5.64183e-06	5.64183e-06	1.69255e-05	3.82911e-13	3.3851e-05	3.34743e-12	1.69255e-05	5.64183e-06	5.64189e-06	1.12841e-05	8.74484e-05	9.87321e-05	3.27854e-13	5.64183e-06	2.18243e-12	5.60252e-12	0.000220032	7.67127e-13	3.99012e-13	3.50428e-13	3.98774e-13	9.86395e-13	5.64183e-06	4.71725e-13	3.3851e-05	5.64183e-06	2.44629e-13	6.85265e-13	2.52707e-12	5.64183e-06	5.04481e-13	8.4883e-13	6.1052e-13	4.97814e-13	2.93634e-13	1.41046e-05	2.78465e-13	5.33812e-13	8.46275e-06	1.39871e-12	1.96027e-10	2.98098e-13	2.60418e-13	1.97464e-05	2.74015e-13	8.46275e-05	3.27482e-13	5.64183e-06	5.64183e-06	4.39892e-13	0.000318764	2.61149e-13	1.69255e-05	6.67636e-13	3.23118e-13	3.06618e-13	3.94928e-05	2.56744e-13	3.3851e-05	1.12837e-05	3.13787e-13	2.26191e-12	4.02728e-12
S0264	0.000189934	0.101548	0.191593	0.00615724	0.61003	0.00092493	5.12838e-05	0.00392976	4.14506e-10	6.83732e-05	0.0326198	0.00445175	0.000571749	0.000609739	0.000985692	7.40696e-05	3.22892e-05	0.000132947	0.00209862	0.000609686	1.15964e-09	1.52025e-05	7.60264e-06	0.0035629	3.4186e-05	9.49602e-06	0.000142441	2.27905e-05	1.18679e-10	3.79841e-06	2.20187e-12	0.00150037	0.000134844	1.52815e-10	5.70181e-10	3.79845e-06	3.03872e-05	7.59681e-06	1.51944e-05	0.000433018	0.00710301	1.13952e-05	1.8992e-05	5.6976e-06	5.62073e-13	7.5968e-06	4.17824e-05	0.000121549	0.00211013	0.0103146	6.18364e-13	7.40691e-05	0.000577378	0.000628643	1.8992e-05	1.35298e-12	3.85357e-13	0.000317167	4.55787e-13	3.7984e-06	0.00436148	5.67069e-13	0.00248415	4.44839e-12	2.30072e-13	3.7984e-06	8.23488e-12	0.00776013	2.78467e-13	8.19484e-13	3.98832e-05	5.22374e-13	3.7984e-06	7.16331e-11	9.08012e-13	6.14975e-11	0.000320965	5.69767e-06	2.39221e-13	7.59681e-06	2.13223e-12	1.07361e-12	1.51936e-05	0.00011965	0.000121549	1.28001e-10	1.15901e-11	8.75482e-13	9.74978e-13	3.7984e-05	1.32944e-05	3.49195e-10	1.3659e-11	5.69534e-12	3.60848e-05	3.03176e-13	3.10278e-13	8.79382e-13	1.21024e-11	4.93554e-12	3.79842e-06	2.27904e-05	7.5968e-06	0.000334259	2.41656e-13	3.7984e-06	2.51022e-13	4.42497e-13	7.97664e-05	2.57797e-13	7.5968e-06	2.25368e-12	3.7984e-06	3.37868e-13	3.79844e-06	2.08915e-05	0.000131045	2.15444e-13	3.7984e-06	2.82097e-13	1.46934e-12	3.77193e-12	9.74505e-13	7.5968e-06	2.68637e-13	2.35928e-13	7.5968e-06	6.64096e-13	2.45634e-13	3.17592e-13	1.12036e-12	1.13952e-05	1.64698e-13	4.61359e-13	1.70136e-12	7.5968e-06	3.39645e-13	7.5968e-06	5.6976e-06	3.35156e-13	1.97691e-13	2.19946e-13	1.87478e-13	3.59392e-13	2.06621e-13	3.7984e-06	1.31976e-10	2.00696e-13	3.7984e-06	2.34114e-13	1.8992e-05	3.75964e-13	2.20479e-13	2.58068e-13	3.7984e-06	2.9616e-13	6.21963e-13	1.7582e-13	9.496e-06	4.4949e-13	2.17541e-13	2.06432e-13	3.96153e-13	1.72855e-13	8.63844e-13	2.73365e-13	2.11259e-13	1.52284e-12	2.71139e-12
S0265	0.00016026	0.0215175	0.0104447	0.00308001	0.163074	0.00259973	0.000919868	0.0686283	8.7278e-09	0.00319919	0.423269	0.00243994	0.0081997	0.0239556	0.0131566	0.000679836	0.000599899	0.011557	0.000159968	0.00503955	2.44173e-08	0.000240123	0.000559973	0.00095975	8.92412e-09	0.000199947	0.000439894	7.99808e-05	2.49888e-09	0.000239936	4.63623e-11	0.000159962	0.00103973	3.21764e-09	1.20057e-08	0.00827779	0.000159958	0.00259931	0.00111972	0.000399897	0.00259943	0.00059984	0.000239936	0.000999733	1.18349e-11	1.98202e-11	0.0011197	0.0507464	0.0181177	0.00291924	0.000519861	0.000639835	0.0104377	0.00295938	2.73739e-11	0.00119968	0.000639829	0.0880565	0.0011197	1.05564e-11	0.00897699	0.000319915	0.00179953	9.36648e-11	0.000159957	0.000799786	0.00115969	0.00135965	7.99786e-05	0.000239936	7.87874e-10	0.000879765	0.000239936	0.000159959	0.00131965	1.29488e-09	0.000159958	1.48235e-09	5.03702e-12	2.80173e-10	0.00163956	2.26057e-11	2.02076e-11	0.00167957	2.649e-09	2.69517e-09	2.44039e-10	1.8434e-11	2.0529e-11	0.000159957	0.000239937	0.00471875	2.87603e-10	0.00151959	0.000399894	6.38363e-12	0.000439882	0.000239936	2.54827e-10	1.03922e-10	3.75864e-10	2.10653e-11	1.46159e-11	0.00155958	5.08828e-12	3.7823e-11	7.99786e-05	0.000119968	0.000479872	5.42815e-12	1.46964e-10	0.00103972	0.000319915	0.000319915	8.62737e-10	0.000159963	0.000479872	4.53636e-12	4.64766e-12	0.000399893	3.09382e-11	7.94213e-11	0.000359904	1.08748e-11	0.000159957	4.96766e-12	5.65301e-12	1.39831e-11	7.99786e-05	6.68717e-12	2.35901e-11	8.94622e-12	3.46786e-12	9.71431e-12	7.99787e-05	1.07899e-11	7.15153e-12	1.2033e-11	8.65473e-12	7.05701e-12	4.16255e-12	7.99786e-05	3.94752e-12	7.56732e-12	4.35058e-12	1.98281e-11	2.77888e-09	4.22583e-12	3.69169e-12	4.92947e-12	3.88444e-12	0.00055985	4.64238e-12	5.43386e-12	7.34458e-12	6.23591e-12	0.00135964	3.70205e-12	0.000319915	9.46441e-12	4.58053e-12	4.34661e-12	0.000399893	3.63961e-12	7.99787e-05	0.000799786	4.44824e-12	3.20648e-11	5.70908e-11
S0266	0.0264328	0.048254	0.411799	0.0138111	0.186636	0.00798884	4.88759e-05	0.00275172	0.0138306	0.00378915	0.00505581	0.136439	0.000542548	0.010408	0.000110781	5.37591e-05	2.42376e-09	2.11799e-05	0.00183267	0.000671202	9.94687e-10	1.304e-05	5.00868e-09	0.000461019	4.23555e-05	0.000149872	0.000114033	0.00303328	0.0149155	1.62904e-05	8.14521e-06	0.0014417	0.000154759	1.31077e-10	0.00321736	6.51622e-06	5.70165e-05	9.77427e-06	1.30331e-05	0.000350244	8.14573e-05	3.2581e-06	0.00158832	5.36745e-13	4.82119e-13	8.07415e-13	2.93228e-05	0.000280195	0.00427145	0.00309192	5.30403e-13	1.30326e-05	7.65832e-05	4.88783e-05	9.77425e-06	3.25809e-06	3.3054e-13	1.30326e-05	3.90953e-13	4.30037e-13	0.00248019	4.86405e-13	0.00188154	6.51617e-06	1.97344e-13	3.25809e-06	7.06349e-12	0.00142053	2.38856e-13	7.02914e-13	0.000218292	4.48067e-13	4.92422e-12	6.14434e-11	3.25808e-06	5.27496e-11	0.000555503	6.03864e-11	2.05193e-13	4.88713e-05	1.82893e-12	0.000329067	8.23196e-13	1.6291e-05	1.07912e-10	1.09793e-10	9.94141e-12	6.51617e-06	8.36289e-13	1.30323e-05	0.000329067	0.0881019	3.2581e-06	4.88519e-12	2.44357e-05	3.25808e-06	2.66142e-13	7.54291e-13	1.03809e-11	3.25809e-06	6.19036e-05	7.98231e-05	3.25808e-05	1.79195e-05	4.88713e-06	3.25809e-06	2.15315e-13	3.79553e-13	1.07217e-12	2.21126e-13	3.25809e-06	1.9331e-12	1.88608e-12	2.89807e-13	3.51453e-11	1.62907e-05	0.000140098	1.84798e-13	1.89332e-13	2.41969e-13	3.25809e-06	3.23538e-12	2.76937e-05	6.51617e-06	2.30424e-13	6.51617e-06	1.46614e-05	5.6963e-13	2.10693e-13	2.72415e-13	9.60988e-13	6.51617e-06	1.4127e-13	4.88713e-06	3.25809e-06	3.25808e-06	2.91331e-13	1.46614e-05	4.88713e-05	2.87481e-13	4.88713e-06	1.30323e-05	1.6081e-13	3.08269e-13	1.77229e-13	8.07737e-13	1.13203e-10	8.14521e-06	1.50388e-13	1.14033e-05	3.25808e-06	3.22484e-13	1.89116e-13	2.21359e-13	2.99196e-13	2.54032e-13	5.3349e-13	1.5081e-13	2.10262e-13	3.85551e-13	1.95485e-05	1.77068e-13	3.39801e-13	1.48266e-13	7.40964e-13	2.34479e-13	1.81208e-13	1.30622e-12	2.3257e-12
S0302	0.0040742	0.0535043	0.0750004	0.329611	0.0559092	0.0102267	0.00029111	0.00836247	0.00394918	0.000665167	0.159361	8.37591e-05	0.0090227	0.00756788	0.00403247	0.00037415	8.32023e-05	0.000415762	0.00178753	0.00324341	2.53826e-08	0.0636026	0.000665251	0.00166282	0.000457282	8.3141e-05	0.0025358	0.000748266	0.0015381	0.00191223	4.81951e-11	0.00091455	0.00619397	0.000332565	0.00203695	0.000332563	0.00108083	0.000249422	0.00182911	0.000498847	0.000582117	0.000249422	5.91251e-11	1.36968e-11	1.23028e-11	8.31405e-05	1.54594e-10	0.000332564	0.0737898	0.000665143	1.35349e-11	8.3147e-05	0.00661013	0.0566188	2.84561e-11	8.31405e-05	8.4348e-12	0.00108083	9.97641e-12	1.09738e-11	0.0382232	1.24122e-11	1.07814e-08	0.000374132	5.03587e-12	0.000290992	1.80247e-10	0.000332571	6.09517e-12	1.79371e-11	0.000249422	8.31405e-05	1.25657e-10	0.000831406	0.000249421	1.34608e-09	0.000249422	1.54095e-09	5.23615e-12	2.91249e-10	8.31405e-05	0.000415702	2.10065e-11	0.000997701	2.75373e-09	2.80172e-09	2.53687e-10	1.91628e-11	8.31405e-05	2.14853e-11	8.31412e-05	0.00049885	2.98973e-10	0.000332562	0.000332562	6.636e-12	6.79146e-12	1.92482e-11	0.000249422	0.000166281	3.90723e-10	2.18981e-11	1.51937e-11	6.25134e-11	5.28944e-12	0.000166281	5.49445e-12	9.6855e-12	2.73598e-11	5.64274e-12	1.52774e-10	0.000249421	0.000623553	7.39535e-12	8.96844e-10	0.000249427	6.03395e-11	4.7157e-12	4.8314e-12	6.17462e-12	3.21612e-11	8.25611e-11	2.13302e-11	1.13047e-11	5.88001e-12	5.16405e-12	5.8765e-12	1.45359e-11	5.37652e-12	6.95154e-12	2.45227e-11	9.29989e-12	3.60495e-12	0.000166281	3.72399e-11	1.12164e-11	7.43425e-12	1.25087e-11	8.99688e-12	7.33599e-12	4.32711e-12	4.81424e-12	4.10358e-12	7.86648e-12	4.52258e-12	2.0612e-11	2.88874e-09	4.39289e-12	3.83764e-12	5.12435e-12	4.038e-12	8.22921e-12	4.82591e-12	5.64868e-12	7.63494e-12	6.48244e-12	1.36137e-11	3.84841e-12	5.36551e-12	9.83857e-12	4.76161e-12	4.51845e-12	8.67111e-12	3.78349e-12	1.89081e-11	5.98348e-12	4.62409e-12	3.33325e-11	5.93478e-11
S0303	0.00692104	0.088589	0.129159	0.422332	0.110785	0.0238772	0.000825253	0.0150439	0.00606905	0.00170362	0.0706338	0.0296003	0.00447319	0.0075078	0.00103823	0.000186342	5.32769e-05	0.000585648	0.00372661	0.00332793	1.62532e-08	0.020177	0.000106556	0.00287482	0.000532378	0.000425898	5.32452e-05	0.00021295	0.00338057	5.32374e-05	3.08607e-11	0.00143741	0.000665473	5.32394e-05	0.00276835	0.000159713	0.00021295	5.32375e-05	0.000638859	0.000692087	0.00101159	0.000159712	3.78596e-11	8.77044e-12	7.87785e-12	1.31932e-11	0.000159712	0.000106476	0.00734845	0.00106476	8.6668e-12	0.00149065	0.0165571	0.0006922	1.82213e-11	1.89629e-11	5.40105e-12	0.000479139	6.38818e-12	7.02682e-12	0.00171649	7.94788e-12	0.000212956	0.000159712	3.22462e-12	0.000106475	1.15418e-10	0.000558997	3.90292e-12	1.14856e-11	0.00039928	7.32144e-12	5.32373e-05	0.000159713	1.27264e-11	8.61931e-10	0.000319424	0.00079856	3.35286e-12	1.86495e-10	2.98848e-11	0.000133093	1.34511e-11	0.000665475	0.000505756	0.00101151	1.62443e-10	1.22705e-11	1.3665e-11	1.37576e-11	0.000372661	0.000638852	1.91441e-10	7.98242e-11	0.000106475	4.24922e-12	4.34877e-12	1.23252e-11	1.69624e-10	0.000159712	2.50192e-10	1.4022e-11	9.72896e-12	0.000106475	3.38698e-12	2.51766e-11	3.51826e-12	6.20191e-12	1.75193e-11	3.61321e-12	0.000159712	3.15869e-11	3.08186e-11	4.73546e-12	5.74275e-10	0.000106478	0.000612228	3.0196e-12	5.32373e-05	3.95379e-12	2.05938e-11	5.28663e-11	1.36584e-11	7.23873e-12	3.76514e-12	3.30669e-12	3.76289e-12	9.30778e-12	3.44274e-12	4.45127e-12	0.000106475	0.000133093	2.30836e-12	0.000638847	2.38458e-11	7.1822e-12	4.76037e-12	8.0097e-12	5.76097e-12	4.69745e-12	2.77077e-12	3.0827e-12	2.62764e-12	5.03714e-12	2.89594e-12	1.31985e-11	1.84974e-09	2.8129e-12	2.45735e-12	3.28127e-12	2.58565e-12	5.26941e-12	3.09017e-12	3.61701e-12	4.88887e-12	4.1509e-12	8.71725e-12	2.46425e-12	3.4357e-12	6.29992e-12	3.049e-12	2.89329e-12	5.55237e-12	2.42268e-12	1.21074e-11	3.8314e-12	2.96094e-12	2.13437e-11	3.80021e-11
S0304	5.05207e-05	0.234087	0.0191804	0.0090851	0.0492966	5.05942e-05	0.000151062	0.018123	5.03356e-05	0.000100686	0.0261099	0.00042818	0.0810326	0.00790309	0.000780213	0.000226496	0.00231522	0.000553667	0.0020887	0.0199816	0.0240075	0.000377593	7.73728e-08	0.000352314	0.000578801	0.00010066	0.00213904	1.38276e-09	0.000251652	0.00015099	2.91755e-11	0.000780119	0.00178672	0.000150992	7.55509e-09	0.000100661	6.98792e-10	0.00010066	0.000981447	0.000553633	8.09938e-08	0.000201321	3.57921e-11	5.03301e-05	7.44765e-12	1.24727e-11	0.000452971	5.03316e-05	0.0141192	0.0111985	8.19353e-12	0.000150994	0.00442933	0.00254178	0.00020132	1.79274e-11	5.10611e-12	0.000150994	6.03934e-12	6.6431e-12	0.453763	7.51386e-12	0.000603967	5.03301e-05	3.04853e-12	4.32706e-11	1.09115e-10	0.000528471	3.68978e-12	1.08584e-11	0.000201321	6.92163e-12	7.60681e-11	0.000201321	1.20315e-11	8.14863e-10	0.00279332	9.32835e-10	3.16977e-12	0.00010066	2.82528e-11	1.42256e-11	1.27165e-11	0.00309531	0.000150992	1.69605e-09	1.53572e-10	1.16004e-11	1.29188e-11	0.00015099	4.79225e-10	4.62695e-09	1.80987e-10	7.54652e-11	0.000100661	4.01718e-12	4.11129e-12	1.16521e-11	5.03302e-05	6.53975e-11	2.36529e-10	1.32563e-11	9.19768e-12	0.00010066	3.20202e-12	5.03301e-05	3.32613e-12	0.00015099	1.65626e-11	3.4159e-12	9.24836e-11	2.9862e-11	0.00020132	4.47686e-12	5.42915e-10	5.03336e-05	3.65272e-11	2.85471e-12	2.92475e-12	3.73788e-12	1.94692e-11	4.99793e-11	1.29125e-11	6.84344e-12	3.55954e-12	3.12612e-12	3.55741e-12	8.7995e-12	3.25474e-12	4.2082e-12	1.48451e-11	5.6298e-12	2.1823e-12	6.11316e-12	0.00010066	6.78999e-12	4.50041e-12	7.5723e-12	5.44637e-12	4.44093e-12	2.61947e-12	2.91436e-12	2.48415e-12	4.76207e-12	2.73779e-12	1.24777e-11	1.74873e-09	2.65929e-12	2.32316e-12	3.10209e-12	2.44445e-12	4.98165e-12	2.92142e-12	3.41949e-12	4.6219e-12	3.92422e-12	8.24122e-12	2.32968e-12	3.24808e-12	5.9559e-12	2.8825e-12	2.7353e-12	5.24916e-12	2.29038e-12	1.14462e-11	3.62217e-12	2.79925e-12	2.01782e-11	3.59269e-11
S0305	0.0082239	0.0367669	0.223038	0.156226	0.110369	0.0522959	0.000152835	0.00550364	0.00129849	0.00664519	0.0236921	0.000305904	0.134458	0.0100072	0.000483846	5.09319e-05	3.78811e-08	0.00086569	0.00147671	0.00463436	1.5546e-08	0.0656116	0.00010192	0.00534669	5.68181e-09	3.42486e-10	0.000101849	0.00361538	0.00437919	1.78362e-10	2.95179e-11	0.00129848	0.000967502	2.04861e-09	0.00371723	7.39419e-10	7.06994e-10	0.000101842	5.0932e-05	0.000152765	0.0808114	5.09211e-05	5.09208e-05	8.38882e-12	7.53507e-12	1.26191e-11	9.4684e-11	1.56006e-09	0.00802166	0.0127302	8.2897e-12	5.09248e-05	0.000636795	0.00224063	1.74284e-11	1.81378e-11	5.16604e-12	0.0013494	6.11022e-12	6.72107e-12	0.0211954	7.60205e-12	0.000178229	5.09209e-05	3.08431e-12	4.37785e-11	1.10396e-10	0.000305531	3.73309e-12	1.09859e-11	0.000101842	7.00287e-12	2.54605e-05	5.09218e-05	5.09208e-05	0.000101842	0.000305525	5.09217e-05	3.20697e-12	0.000101842	5.09208e-05	1.43926e-11	0.000280064	0.00371723	0.00427735	1.71596e-09	1.55375e-10	1.17366e-11	5.09208e-05	1.3159e-11	4.8485e-10	4.68126e-09	0.000229144	7.63509e-11	0.000152763	4.06433e-12	4.15955e-12	1.17889e-11	1.62243e-10	6.61651e-11	2.39305e-10	1.34119e-11	9.30563e-12	3.82874e-11	3.23961e-12	5.09208e-05	3.36517e-12	5.93205e-12	0.000101842	3.45599e-12	0.000101842	3.02125e-11	5.09208e-05	4.52941e-12	5.49287e-10	3.62572e-09	0.000381906	2.88821e-12	2.95908e-12	3.78175e-12	1.96977e-11	5.0566e-11	1.30641e-11	6.92376e-12	5.09208e-05	3.16281e-12	3.59916e-12	8.90278e-12	3.29294e-12	4.25759e-12	1.50193e-11	5.69588e-12	2.20792e-12	5.09208e-05	2.28082e-11	6.86969e-12	4.55324e-12	7.66118e-12	5.5103e-12	4.49306e-12	2.65021e-12	2.94857e-12	2.51331e-12	4.81796e-12	2.76993e-12	1.26242e-11	1.76926e-09	5.09208e-05	2.35043e-12	3.1385e-12	2.47314e-12	5.04012e-12	2.95571e-12	3.45963e-12	4.67615e-12	3.97028e-12	8.33794e-12	2.35702e-12	3.2862e-12	6.0258e-12	2.91633e-12	2.7674e-12	5.31077e-12	2.31726e-12	1.15806e-11	3.66469e-12	2.8321e-12	2.0415e-11	3.63486e-11
S0306	2.84745e-07	0.00488907	0.000909036	0.000451794	0.0698672	0.00112793	0.00405924	0.0251878	8.20295e-09	0.00274371	0.0850744	0.00127843	0.0227404	0.11377	0.00142836	0.00575045	0.00488605	0.00236788	0.000375855	0.0774626	2.2949e-08	3.77605e-05	0.00045113	0.000150344	0.00217991	7.51696e-05	0.0275119	0.000225509	7.51714e-05	7.51694e-05	4.35743e-11	0.000150343	0.00195441	7.51721e-05	1.12837e-08	0.00120271	0.000375847	0.000601353	0.000676538	0.000225511	0.00090215	0.000225508	5.34563e-11	0.000225507	1.11232e-11	1.86283e-11	0.000150338	0.0348033	0.0684439	0.000375863	0.000601353	0.000563774	0.0186424	0.000977362	2.57278e-11	0.00112754	7.62609e-12	0.00747933	0.000601353	9.92162e-12	0.381126	0.000150338	0.000488609	0.000150338	7.51691e-05	0.000526184	0.000150338	8.64301e-09	5.51078e-12	0.000150338	7.40495e-10	0.000676522	0.000526184	7.51705e-05	0.000225507	1.21702e-09	7.517e-05	0.00056377	4.73412e-12	2.63325e-10	0.000526184	2.12463e-11	1.89924e-11	0.000225521	0.00631421	2.53309e-09	2.29364e-10	1.73255e-11	1.92945e-11	7.51691e-05	7.51698e-05	0.00466049	0.000338261	0.000225507	0.000601353	5.99975e-12	6.14031e-12	1.74027e-11	2.39503e-10	9.76727e-11	3.53262e-10	1.97986e-11	1.37369e-11	0.000676522	4.7823e-12	0.000864445	4.96765e-12	8.75687e-12	0.000225507	3.75846e-05	0.000939614	0.000187923	4.35148e-11	6.6863e-12	8.10856e-10	3.75899e-05	7.51692e-05	4.26357e-12	4.36818e-12	5.58261e-12	2.90777e-11	7.46453e-11	0.000263092	1.02208e-11	7.51691e-05	4.66893e-12	5.31307e-12	1.31423e-11	4.86103e-12	6.28504e-12	2.21715e-11	7.51691e-05	3.25932e-12	9.13014e-12	3.36694e-11	1.0141e-11	6.72147e-12	1.13094e-11	8.13428e-12	6.63263e-12	3.91223e-12	4.35266e-12	3.71014e-12	7.11226e-12	7.51691e-05	1.86357e-11	2.61177e-09	3.97171e-12	3.46969e-12	4.63304e-12	3.65085e-12	0.000526184	7.51691e-05	7.51691e-05	6.90291e-12	5.86092e-12	0.000977198	3.47943e-12	0.000225507	8.89526e-12	4.30508e-12	4.08523e-12	0.000451015	3.42074e-12	0.000451015	0.000150338	4.18074e-12	3.01366e-11	5.36576e-11
S0307	0.000692964	0.00719919	0.00210129	0.000866422	0.0960695	0.000154162	0.00105853	0.0697854	0.00157809	0.000596614	0.104838	0.00587	0.177459	0.0949556	0.00417623	0.0040222	0.00284828	0.0126632	0.000269434	0.0189375	1.17509e-08	0.000365744	0.000192509	0.000115473	0.000134719	3.84902e-05	0.0015396	0.000153961	1.20259e-09	0.00019245	2.2312e-11	2.38737e-09	0.00315618	0.000269431	0.000692824	0.00026943	0.000327165	0.00019245	0.000654337	0.000269431	0.000500431	0.000538859	2.7372e-11	6.34093e-12	5.69559e-12	9.53852e-12	0.00015396	1.17921e-09	0.0897212	0.00196299	3.84899e-05	0.00242487	0.00506164	0.00434944	0.000230939	3.84899e-05	7.69798e-05	0.000731311	4.61858e-12	5.08031e-12	0.270824	5.74622e-12	0.000885273	4.50764e-11	3.84899e-05	3.84899e-05	7.69799e-05	0.000192454	2.82176e-12	3.84899e-05	3.79166e-10	5.29332e-12	0.000615839	7.25872e-10	9.20106e-12	0.00117394	0.00015396	0.00046188	2.42408e-12	3.849e-05	3.84899e-05	1.08791e-11	9.72496e-12	0.00107772	0.000750554	0.0011547	1.17444e-10	8.87143e-12	9.87964e-12	9.94661e-12	0.000461879	3.53846e-09	1.3841e-10	7.69799e-05	0.000346409	0.00011547	3.14411e-12	8.91094e-12	1.22636e-10	7.69799e-05	1.80886e-10	1.01377e-11	7.03392e-12	0.000134715	2.44875e-12	1.82024e-11	2.54366e-12	4.48391e-12	1.26662e-11	2.61231e-12	0.000230939	0.000211694	0.00011547	3.42368e-12	4.15194e-10	5.77376e-05	2.79342e-11	2.18314e-12	2.2367e-12	2.85854e-12	1.48891e-11	3.82217e-11	9.87484e-12	5.23352e-12	2.72215e-12	2.3907e-12	2.72053e-12	6.72942e-12	2.48906e-12	3.21822e-12	3.84899e-05	4.30539e-12	1.66892e-12	4.67504e-12	1.72402e-11	5.19265e-12	3.44169e-12	5.79092e-12	4.16511e-12	3.3962e-12	2.00324e-12	2.22876e-12	1.89976e-12	3.64179e-12	2.09373e-12	9.54233e-12	1.33734e-09	2.03369e-12	1.77663e-12	2.37232e-12	1.86939e-12	3.80972e-12	2.23416e-12	2.61506e-12	3.5346e-12	3.00105e-12	6.30247e-12	1.78162e-12	2.48397e-12	4.55477e-12	3.84899e-05	2.09182e-12	4.01429e-12	1.75157e-12	8.7535e-12	2.77006e-12	2.14073e-12	1.54313e-11	2.74751e-11
S0308	1.76609e-07	0.000281643	9.75908e-05	4.83419e-07	0.000208247	2.44713e-07	0.00414948	0.00956147	5.08776e-09	4.66469e-05	0.177831	0.00107267	0.0187201	0.0192097	0.00554818	0.00540823	0.00557143	0.00305381	6.1466e-09	0.0348276	1.42338e-08	0.00074607	7.16732e-08	3.51454e-09	0.000606099	3.13576e-10	0.0106533	1.2809e-09	1.45669e-09	1.63306e-10	2.70263e-11	2.89181e-09	0.000676033	1.87569e-09	6.99856e-09	6.77004e-10	0.000186491	2.33115e-05	4.66328e-05	0.000186493	7.50275e-08	2.87219e-10	3.31555e-11	7.68072e-12	6.89903e-12	1.1554e-11	8.66917e-11	1.42837e-09	0.0452021	1.102e-08	7.58996e-12	9.32488e-05	0.0355267	0.00706342	0.000139868	1.66068e-11	4.72997e-12	0.000745964	5.59446e-12	6.15375e-12	0.587199	6.96036e-12	2.33173e-05	9.32452e-05	2.82396e-12	4.00832e-11	1.01077e-10	5.3607e-09	3.41798e-12	1.00586e-11	4.59282e-10	6.41176e-12	7.04646e-11	8.79244e-10	1.11452e-11	0.00153855	4.66232e-05	0.000256425	2.93627e-12	1.63323e-10	4.66226e-05	1.31777e-11	4.66226e-05	0.00496531	0.0120752	1.57112e-09	1.4226e-10	2.33113e-05	1.19671e-11	1.20483e-11	0.000326358	4.28611e-09	0.00543153	6.99061e-11	3.77975e-10	3.72126e-12	3.80844e-12	1.07938e-11	1.48548e-10	6.05801e-11	2.19105e-10	1.22798e-11	8.52014e-12	2.33113e-05	2.96615e-12	0.000139868	3.08112e-12	9.32451e-05	1.53425e-11	3.16427e-12	8.56709e-11	2.76623e-11	2.69894e-11	4.14708e-12	5.02922e-10	3.31967e-09	3.38365e-11	2.64442e-12	2.7093e-12	3.46254e-12	1.8035e-11	4.62977e-11	1.19613e-11	6.33933e-12	3.29733e-12	2.89584e-12	3.29536e-12	8.1513e-12	3.01498e-12	3.8982e-12	1.37516e-11	5.21509e-12	2.02155e-12	5.66284e-12	2.0883e-11	9.32451e-05	9.32451e-05	7.0145e-12	5.04517e-12	4.1138e-12	2.42651e-12	2.69968e-12	2.30116e-12	4.41128e-12	2.53612e-12	1.15586e-11	1.61991e-09	2.4634e-12	2.15203e-12	2.87358e-12	2.26439e-12	4.61469e-12	2.70622e-12	3.1676e-12	4.28143e-12	3.63515e-12	7.63414e-12	2.15807e-12	3.00881e-12	5.51716e-12	2.67016e-12	2.5338e-12	4.86249e-12	2.12166e-12	1.06031e-11	3.35535e-12	2.59305e-12	1.86918e-11	3.32804e-11
S0309	0.000498412	0.0120823	0.0125847	0.00601954	0.0922698	0.00269846	0.00576975	0.0225873	9.05928e-09	0.00394331	0.152648	0.00817772	0.0327934	0.0244919	0.070647	0.00676584	0.022539	0.0276445	0.000415092	0.109375	2.53447e-08	0.00112091	1.27621e-07	0.000332071	0.00116224	5.58355e-10	0.0147769	0.00311311	2.59379e-09	8.30165e-05	4.81231e-11	0.000166038	0.00278105	8.30196e-05	0.00112073	0.00166033	0.000498098	3.65217e-10	0.000332083	0.000415086	0.000788788	0.00066413	8.30163e-05	0.000166032	1.22844e-11	8.30162e-05	0.00066413	0.0319612	0.0372354	0.000664149	0.000415081	0.00892425	0.0422557	0.0101282	2.84136e-11	0.000747146	8.30162e-05	0.0035697	0.000498097	1.09574e-11	0.160034	1.23936e-11	0.000207551	0.000332065	8.30162e-05	0.000747146	1.79978e-10	0.000498107	6.08606e-12	1.79103e-11	8.3017e-05	0.000332065	0.000332065	1.56558e-09	8.30162e-05	0.00215842	0.000871671	0.000456591	5.22832e-12	0.000332065	0.000249049	2.34643e-11	2.09751e-11	0.00190939	0.0391837	2.79753e-09	2.53308e-10	1.91342e-11	2.13087e-11	0.000166032	0.000415082	0.002532	0.000373573	8.30163e-05	0.00273954	6.62608e-12	8.30162e-05	1.92194e-11	8.30165e-05	1.07869e-10	3.9014e-10	2.18654e-11	1.5171e-11	0.000332065	5.28153e-12	0.000166032	5.48624e-12	8.30162e-05	0.000166032	5.63431e-12	0.000498097	0.000207541	8.30163e-05	7.3843e-12	0.000166033	0.00132827	6.02493e-11	4.70865e-12	4.82418e-12	6.1654e-12	0.000124524	8.24377e-11	2.12984e-11	0.000166032	5.87123e-12	8.30162e-05	5.86772e-12	0.000124524	8.30162e-05	6.94115e-12	0.000166032	9.286e-12	3.59957e-12	1.00833e-11	8.30163e-05	1.11997e-11	7.42314e-12	1.249e-11	8.98344e-12	7.32503e-12	4.32064e-12	4.80705e-12	4.09745e-12	7.85473e-12	4.51582e-12	2.05812e-11	2.88442e-09	4.38633e-12	3.8319e-12	5.1167e-12	4.03197e-12	0.000166032	4.8187e-12	5.64024e-12	7.62353e-12	6.47275e-12	0.00066413	3.84266e-12	0.000166032	8.30162e-05	4.7545e-12	4.51169e-12	8.65815e-12	3.77784e-12	8.30162e-05	8.30162e-05	4.61718e-12	3.32827e-11	5.92591e-11
S0310	4.03614e-07	0.0112986	0.0442278	0.00548839	0.266529	0.00181189	0.00170494	0.0507262	0.000106561	0.000319703	0.0452059	0.000426989	0.0019204	0.0110838	0.00873724	0.00042622	0.000905747	0.00847073	0.0125195	0.016836	0.109692	0.0804981	0.00042636	0.000319656	0.000106561	7.16634e-10	0.00138515	0.00617985	3.32906e-09	0.000319648	6.17648e-11	0.000106556	0.00271702	4.28661e-09	0.000106565	1.5472e-09	0.000745846	0.000213099	0.000532769	0.0012786	0.228868	0.000639296	0.000319648	1.75532e-11	1.57667e-11	2.64049e-11	0.000319648	3.26434e-09	0.0383611	0.00229083	1.73458e-11	0.00639296	0.000320245	0.000479703	3.64681e-11	3.79524e-11	1.08097e-11	0.00500782	0.000106549	1.40635e-11	0.00146423	1.59069e-11	0.000319661	1.24782e-10	6.45376e-12	9.16043e-11	2.30997e-10	0.00234409	7.8113e-12	2.29874e-11	0.000479472	1.46532e-11	1.61037e-10	2.00939e-09	0.000213098	1.72507e-09	1.34632e-09	1.97482e-09	6.71042e-12	0.00010655	5.98114e-11	3.01158e-11	0.000479471	0.00596677	0.000106553	0.00463489	3.25114e-10	2.45582e-11	0.000106549	2.75346e-11	0.00495454	0.000319657	3.83151e-10	1.5976e-10	0.000426197	8.50441e-12	8.70364e-12	2.46676e-11	0.000532746	0.000213098	5.00734e-10	0.000106549	1.94716e-11	8.01144e-11	6.77871e-12	5.03885e-11	7.04145e-12	1.24125e-11	3.50632e-11	7.23149e-12	0.000106549	6.32181e-11	6.16805e-11	9.47756e-12	0.00010655	7.58663e-09	7.73284e-11	6.04343e-12	6.19171e-12	7.91313e-12	4.12164e-11	1.05807e-10	0.000106549	1.44876e-11	7.53557e-12	6.61802e-12	7.53106e-12	1.86286e-11	6.89031e-12	0.000319647	0.000106549	1.19183e-11	4.61995e-12	1.29416e-11	4.77251e-11	1.43745e-11	9.52741e-12	1.60306e-11	1.153e-11	9.40149e-12	5.54543e-12	6.16972e-12	5.25897e-12	1.00813e-11	5.79593e-12	2.64154e-11	3.70208e-09	5.62974e-12	4.91815e-12	6.56715e-12	5.17493e-12	1.05462e-11	6.18468e-12	7.2391e-12	9.7846e-12	8.30761e-12	1.74467e-11	4.93195e-12	6.87621e-12	1.26087e-11	6.10227e-12	5.79064e-12	1.11125e-11	4.84876e-12	2.42318e-11	7.66817e-12	5.92603e-12	4.27174e-11	7.60575e-11
S0311	0.00212615	0.0130135	0.017366	0.00149648	0.15496	3.9577e-05	0.00212605	0.0370901	4.29635e-09	0.000452779	0.121704	0.00102392	0.0235247	0.0332492	0.0224608	0.00285436	0.09504	0.00783472	0.000472449	0.0132682	0.0548626	0.000964665	0.000157542	0.000511817	0.00100395	2.64799e-10	0.0210434	0.000787408	1.2301e-09	0.000236222	2.28223e-11	0.0017323	0.0027953	0.000196853	0.000748042	0.000157482	0.000708666	7.87408e-05	0.00561028	0.000826779	0.00494104	0.000236222	2.79981e-11	6.48597e-12	5.82587e-12	9.75671e-12	7.32066e-11	1.20619e-09	0.0701789	0.000748046	3.93703e-05	0.00110237	0.0216736	0.0439374	1.34751e-11	7.87407e-05	3.99421e-12	0.000728354	4.72423e-12	5.19652e-12	0.207412	5.87766e-12	0.000354338	4.61075e-11	2.38469e-12	0.000157481	8.53544e-11	0.000885837	2.88631e-12	3.93703e-05	3.87839e-10	7.87407e-05	0.000314963	9.84266e-05	3.93703e-05	6.37421e-10	0.000354333	0.000334649	2.47953e-12	1.37918e-10	2.21006e-11	3.93703e-05	9.94741e-12	0.00149608	3.93716e-05	1.32672e-09	1.20131e-10	9.07435e-12	1.01056e-11	1.01741e-11	0.000118111	3.6194e-09	0.00061024	5.90321e-11	0.000236222	3.14241e-12	0.000118111	9.11477e-12	7.87408e-05	5.11567e-11	1.85023e-10	1.03696e-11	7.19482e-12	3.93704e-05	2.50476e-12	1.86188e-11	2.60184e-12	4.58647e-12	1.2956e-11	2.67206e-12	7.87407e-05	3.93704e-05	2.27912e-11	3.50199e-12	4.24691e-10	0.00029528	7.87407e-05	2.23307e-12	2.28786e-12	2.92393e-12	1.96852e-05	0.000236222	5.90555e-05	3.93703e-05	2.78442e-12	2.44539e-12	2.78276e-12	6.88335e-12	2.546e-12	3.29183e-12	1.16125e-11	3.93703e-05	1.70709e-12	4.78197e-12	1.76346e-11	5.31142e-12	3.52042e-12	5.92338e-12	4.26038e-12	3.47389e-12	2.04906e-12	2.27974e-12	1.94321e-12	3.72509e-12	2.14162e-12	9.7606e-12	1.36793e-09	2.08021e-12	1.81727e-12	2.42659e-12	1.91216e-12	3.89686e-12	7.87407e-05	2.67487e-12	3.61545e-12	3.06969e-12	6.44663e-12	1.82238e-12	2.54079e-12	4.65896e-12	2.25481e-12	2.13966e-12	4.10612e-12	1.79163e-12	8.95373e-12	2.83342e-12	2.18969e-12	1.57843e-11	2.81035e-11
S0312	0.000657204	0.0258635	0.0150862	0.00400221	0.0232311	0.00677913	0.0341629	0.0204907	6.51761e-09	0.000298657	0.233572	0.111687	0.0465572	0.0285203	0.00931725	0.000447952	0.0195003	0.00152304	0.00116465	0.0288181	1.8234e-08	0.0422259	0.000119542	0.000716707	0.000447946	4.01703e-10	0.0266673	1.64088e-09	1.86608e-09	0.000119451	3.46217e-11	0.000179179	0.00456899	0.000119453	0.000895888	0.000119451	0.000776429	0.000119451	0.000358365	0.00053753	0.00149323	3.67938e-10	5.97253e-05	9.83929e-12	8.83791e-12	1.4801e-11	0.000119451	1.8298e-09	0.165351	0.00017919	5.97253e-05	0.00197094	0.0613979	0.018724	2.04419e-11	5.97253e-05	6.05927e-12	0.000418081	7.16671e-12	7.88318e-12	0.0427777	8.91648e-12	0.000298634	0.000119451	3.6176e-12	5.1348e-11	1.29484e-10	0.000597259	4.37856e-12	1.28854e-11	5.88357e-10	8.2137e-12	9.02678e-11	1.12634e-09	0.00011945	0.00226956	0.000358352	0.00032849	3.76147e-12	2.09223e-10	5.97253e-05	1.68812e-11	1.50903e-11	0.00244875	0.000836155	0.00286681	1.8224e-10	0.000209038	1.53304e-11	1.54343e-11	0.000179176	0.00217998	0.00292654	8.95523e-11	0.000298627	0.000149313	4.87875e-12	1.38272e-11	1.90296e-10	5.97253e-05	2.80682e-10	1.57309e-11	1.09146e-11	2.98627e-05	3.79975e-12	2.82449e-11	3.94702e-12	6.95773e-12	1.96544e-11	4.05355e-12	0.000119451	0.000268764	5.97253e-05	5.31256e-12	6.44262e-10	0.000209043	4.33458e-11	3.3876e-12	3.47071e-12	4.43564e-12	0.000388214	8.95879e-05	1.53229e-11	8.12091e-12	4.224e-12	5.97252e-05	8.95879e-05	1.04421e-11	3.8623e-12	4.99374e-12	1.76163e-11	6.68072e-12	2.58968e-12	7.25431e-12	2.67519e-11	8.05749e-12	5.34051e-12	8.98583e-12	6.46305e-12	5.26993e-12	3.10845e-12	3.45839e-12	2.94787e-12	5.65101e-12	3.24886e-12	1.48069e-11	2.07517e-09	3.1557e-12	2.75683e-12	3.68116e-12	2.90076e-12	5.91158e-12	3.46677e-12	0.00011945	5.48468e-12	4.65676e-12	9.77961e-12	2.76456e-12	3.8544e-12	7.06769e-12	3.42058e-12	3.2459e-12	6.22903e-12	2.71793e-12	1.35829e-11	4.29833e-12	3.32179e-12	2.39449e-11	4.26334e-11
S0313	0.00840342	0.028818	0.220088	0.0322024	0.148057	0.00169351	0.000533127	0.0148362	0.00489141	0.000627136	0.0958385	0.011351	0.014174	0.00627261	0.00787027	0.000658472	0.00297879	0.00354318	0.00166183	0.0275932	0.0340204	0.077855	9.6405e-08	0.00232029	0.00178725	4.2178e-10	0.00018814	0.000689815	1.95935e-09	0.000188131	3.63521e-11	0.000376266	0.000846597	2.52292e-09	0.00206945	9.10614e-10	0.000125422	0.000125421	0.000501696	0.00100337	0.0160539	0.000376262	0.000501683	1.03311e-11	9.27963e-12	1.55408e-11	1.16606e-10	6.27122e-05	0.0781077	0.00094067	6.27103e-05	0.00100337	0.0199109	0.000846726	0.000250841	2.23372e-11	6.36211e-12	0.0021008	7.5249e-12	8.27718e-12	0.109915	9.36213e-12	6.27184e-05	7.34415e-11	3.79841e-12	5.39144e-11	0.000250841	0.00050169	4.5974e-12	1.35294e-11	6.17763e-10	8.62422e-12	9.47794e-11	1.18264e-09	1.4991e-11	0.000407618	0.000721169	1.16229e-09	3.94947e-12	0.000125421	3.52025e-11	1.77249e-11	0.000125421	0.00065847	3.13572e-05	0.011476	1.91348e-10	1.44539e-11	1.60966e-11	1.62057e-11	0.000564393	0.000125426	2.25506e-10	0.000125421	0.000188131	5.00533e-12	5.12259e-12	1.45183e-11	1.99807e-10	8.14841e-11	2.94711e-10	0.000125421	6.27103e-05	4.7152e-11	3.98966e-12	2.96565e-11	4.1443e-12	7.30548e-12	2.06367e-11	4.25615e-12	1.15233e-10	3.72075e-11	3.63025e-11	5.57809e-12	6.76462e-10	6.27148e-05	4.55122e-11	3.55691e-12	3.64418e-12	4.65733e-12	2.42582e-11	6.22733e-11	1.60888e-11	8.52679e-12	4.43511e-12	3.89509e-12	4.43246e-12	1.0964e-11	4.05534e-12	5.24333e-12	1.84967e-11	7.01463e-12	2.71911e-12	7.61688e-12	2.8089e-11	8.4602e-12	5.60743e-12	9.43495e-12	6.78608e-12	5.53332e-12	3.26381e-12	3.63124e-12	3.09521e-12	5.93345e-12	3.41124e-12	1.5547e-11	2.17889e-09	3.31342e-12	2.89461e-12	3.86514e-12	3.04574e-12	6.20705e-12	3.64004e-12	6.27103e-05	5.7588e-12	4.88951e-12	1.02684e-11	2.90274e-12	4.04704e-12	7.42093e-12	3.59154e-12	3.40813e-12	6.54036e-12	2.85377e-12	1.42618e-11	4.51316e-12	3.48781e-12	2.51417e-11	4.47642e-11
S0314	0.0011402	0.00416977	0.0182458	0.00259509	0.0650507	0.00145478	0.000471798	0.0708379	0.000157237	0.000314498	0.188145	0.00137633	0.0204416	0.0661952	0.0160375	0.000314474	0.00192611	0.00224056	0.000157239	0.0123826	2.40008e-08	0.000864941	1.20854e-07	0.000235849	0.0461466	5.28748e-10	0.00302666	0.000157231	2.45625e-09	2.75365e-10	4.55714e-11	0.00047169	0.00176883	0.000157232	0.000943383	0.00015723	0.00125783	7.86146e-05	0.00133646	0.000550304	0.000786269	0.000157229	7.86143e-05	1.29511e-11	1.1633e-11	1.94821e-11	0.000196536	0.000157231	0.126336	1.85817e-08	1.27981e-11	0.00172952	0.0174528	0.00137592	2.6907e-11	2.80021e-11	7.97561e-12	0.00452033	9.43329e-12	1.03764e-11	0.310034	1.17365e-11	1.01945e-08	0.000471686	4.76172e-12	6.75876e-11	0.000157229	0.000235852	5.76335e-12	1.69606e-11	7.74434e-10	1.08114e-11	1.18816e-10	0.000353766	0.000235843	1.27279e-09	0.000314458	7.86157e-05	4.95109e-12	0.000157229	4.41302e-11	2.22201e-11	7.86143e-05	0.00110061	0.000157231	2.64919e-09	2.39876e-10	1.81196e-11	7.86143e-05	0.000235843	0.000550301	0.000157236	2.82697e-10	0.000157229	6.37335e-10	6.27473e-12	6.42173e-12	1.82003e-11	2.50479e-10	1.02149e-10	3.69452e-10	7.86143e-05	1.43665e-11	7.86143e-05	5.00148e-12	3.71777e-11	5.19533e-12	9.15822e-12	2.58704e-11	5.33555e-12	0.000235843	4.66437e-11	7.86143e-05	6.99274e-12	0.000157229	0.00062892	5.70546e-11	4.45898e-12	4.56838e-12	5.83847e-12	3.04104e-11	0.000117921	2.0169e-11	1.06893e-11	5.5599e-12	4.88292e-12	0.000157229	1.37446e-11	5.08382e-12	6.57309e-12	2.31877e-11	0.000157229	3.4087e-12	9.54859e-12	3.52126e-11	7.86143e-05	7.02953e-12	1.18277e-11	8.50709e-12	6.93662e-12	4.09154e-12	4.55215e-12	3.88018e-12	7.43823e-12	4.27636e-12	1.94899e-11	2.73147e-09	4.15374e-12	3.62871e-12	4.84538e-12	3.81817e-12	7.78121e-12	4.56319e-12	5.34116e-12	7.21929e-12	6.12953e-12	1.28726e-11	3.6389e-12	5.07341e-12	9.30295e-12	4.50239e-12	4.27246e-12	8.19905e-12	3.57752e-12	7.86143e-05	5.65774e-12	4.37235e-12	3.15178e-11	5.61169e-11
S0315	0.00267073	0.00825864	0.0460653	0.000931523	0.120124	0.0135	0.0161948	0.0856819	0.00161703	0.00151905	0.0594023	0.000245369	0.212836	0.0218066	0.0118338	0.00637011	0.0165133	0.0211929	0.00198454	0.060198	0.0872949	0.023153	7.53293e-08	0.000735015	0.0180568	3.29572e-10	0.0112702	0.000686012	9.80031e-05	0.000147003	2.84049e-11	3.03932e-09	0.00210704	0.00051451	0.00705612	0.000196004	0.000441008	0.000147003	0.000147013	0.000196006	0.0223199	0.000808513	3.48468e-11	8.07251e-12	7.25095e-12	1.21433e-11	9.11138e-11	1.50123e-09	0.0231054	0.000490019	4.90008e-05	0.000882018	0.0563757	0.0178364	1.67713e-11	4.90008e-05	4.90008e-05	0.00115152	4.90008e-05	6.46765e-12	0.0018984	7.31541e-12	0.000539015	9.80016e-05	4.90008e-05	0.000196003	1.06233e-10	0.000196009	3.59233e-12	9.80016e-05	0.000147003	9.80016e-05	7.4059e-11	9.24094e-10	9.80016e-05	7.93341e-10	0.000490008	0.000367507	3.08605e-12	1.71655e-10	2.75066e-11	1.38499e-11	1.23807e-11	0.00249905	0.00565959	0.000661512	1.49516e-10	1.1294e-11	1.25776e-11	1.26628e-11	4.90012e-05	4.50474e-09	0.000955515	4.90009e-05	0.000147003	3.91108e-12	4.00271e-12	1.13444e-11	1.56125e-10	6.36703e-11	2.30282e-10	4.90008e-05	8.95475e-12	4.90008e-05	3.11745e-12	4.90008e-05	3.23828e-12	5.70838e-12	9.80016e-05	4.90008e-05	0.000392006	2.90733e-11	2.83662e-11	4.90008e-05	5.28576e-10	9.8005e-05	9.80016e-05	2.77931e-12	2.8475e-12	3.63916e-12	7.35012e-05	0.000171503	1.25715e-11	6.66269e-12	3.46552e-12	4.90008e-05	3.46345e-12	8.56709e-12	3.16878e-12	4.09705e-12	1.4453e-11	5.48111e-12	2.12466e-12	5.9517e-12	2.19482e-11	6.61066e-12	4.38155e-12	7.37231e-12	5.30253e-12	4.32364e-12	4.90008e-05	2.83739e-12	2.41854e-12	4.6363e-12	2.66549e-12	7.35012e-05	1.70254e-09	2.58905e-12	2.2618e-12	3.02016e-12	2.37989e-12	4.85008e-12	2.84426e-12	3.32918e-12	4.49983e-12	3.82058e-12	8.02355e-12	2.26815e-12	3.16229e-12	5.79859e-12	2.80637e-12	2.66305e-12	5.11052e-12	2.22989e-12	1.11439e-11	3.52651e-12	2.72532e-12	1.96453e-11	3.4978e-11
S0316	0.00290388	0.0064763	0.0178377	0.000530533	0.0300756	0.0134602	0.00250741	0.0972682	0.00105562	0.00395861	0.263838	0.00567578	0.0775923	0.0481681	0.0263903	0.000395905	0.00211138	0.00752129	0.000527831	0.0097672	0.160846	0.000528414	0.000264304	0.00105561	2.94461e-08	1.77494e-09	0.000131988	0.000263905	0.000263906	0.000263899	1.52977e-10	0.000527813	0.00672944	1.0617e-08	0.000791734	0.0013195	0.00158339	1.16098e-09	0.00263904	0.00488213	0.00158381	0.000791696	0.000791695	4.34753e-11	3.90507e-11	6.5399e-11	4.90702e-10	8.08503e-09	0.133013	0.00105566	4.29615e-11	0.00158341	0.00725868	0.0038271	9.03233e-11	9.39996e-11	2.67731e-11	1.89599e-08	3.16664e-11	3.48321e-11	0.00375853	0.000263898	3.42217e-08	3.09057e-10	1.59845e-11	2.26883e-10	5.72128e-10	0.00290291	1.93468e-11	0.000527797	2.59968e-09	3.62926e-11	3.98852e-10	4.97679e-09	6.30852e-11	0.000263903	0.00118755	0.000131954	1.66202e-11	9.24462e-10	1.48139e-10	7.45901e-11	6.66772e-11	0.00171539	8.74067e-09	0.0015834	0.0125352	6.08252e-11	6.77377e-11	0.000263898	2.51275e-09	0.0034307	0.0179451	0.00105559	0.0010556	2.10635e-11	2.1557e-11	6.10961e-11	8.40828e-10	3.42902e-10	0.000263899	6.95074e-11	4.82267e-11	1.98425e-10	1.67893e-11	1.24801e-10	1.74401e-11	3.0743e-11	8.68436e-11	1.79108e-11	4.84924e-10	0.000263898	0.000527797	0.000263898	2.84669e-09	1.87904e-08	1.91525e-10	1.49682e-11	1.53355e-11	1.9599e-11	1.02084e-10	2.62059e-10	6.77049e-11	3.58826e-11	1.86639e-11	1.63914e-11	1.86527e-11	4.61389e-11	1.70657e-11	2.2065e-11	7.78381e-11	2.9519e-11	1.14426e-11	3.20534e-11	1.18204e-10	3.56023e-11	2.35973e-11	3.97042e-11	2.85572e-11	2.32854e-11	1.37348e-11	1.5281e-11	1.30253e-11	2.49692e-11	1.43552e-11	6.5425e-11	9.16921e-09	1.39436e-11	1.21811e-11	1.62653e-11	1.28171e-11	2.61206e-11	1.53181e-11	1.79296e-11	2.42342e-11	2.05761e-11	4.32116e-11	1.22153e-11	1.70308e-11	3.12289e-11	1.5114e-11	1.43421e-11	2.75232e-11	1.20093e-11	6.00166e-11	1.89923e-11	1.46774e-11	1.05801e-10	1.88377e-10
S0317	0.0101031	0.0656748	0.376145	0.0139561	0.366454	0.0664061	9.89076e-05	0.00160518	0.00197376	0.00316149	0.0156934	0.0012424	0.00513009	0.000172694	0.000178727	0.000126668	0.000132742	2.51613e-05	0.00454703	0.000735735	5.29747e-10	3.29724e-05	2.68979e-05	0.0011001	5.20573e-06	6.24664e-05	0.000184797	0.00254984	0.00352762	2.68953e-05	1.00585e-12	0.00846073	0.000153563	6.98085e-11	0.0129548	5.20556e-06	1.56166e-05	3.12332e-05	3.29688e-05	0.000234249	0.0118183	3.90415e-05	4.68498e-05	3.47036e-06	2.56765e-13	4.3001e-13	3.47036e-06	6.94076e-06	0.00438138	0.00101681	2.8248e-13	1.73519e-05	0.00123979	0.00011279	3.47036e-06	6.18064e-13	1.76038e-13	1.73519e-05	2.08212e-13	2.29027e-13	0.0156274	2.59048e-13	6.85397e-05	5.20554e-06	1.05101e-13	1.4918e-12	1.04111e-05	9.19646e-05	1.73518e-06	3.74355e-13	0.000176121	1.73518e-06	2.62252e-12	3.27233e-11	4.14797e-13	2.80932e-11	0.000321875	1.04111e-05	5.20553e-06	2.60277e-05	9.74043e-13	0.000106713	4.38415e-13	4.77177e-05	0.00041037	5.55257e-05	0.000187399	3.99936e-13	1.73518e-06	1.73518e-06	2.34249e-05	6.07328e-06	1.9087e-05	1.73518e-06	5.98636e-05	1.38496e-13	1.41741e-13	1.73518e-06	5.52859e-12	2.25464e-12	1.30138e-05	7.63478e-05	9.54348e-06	0.000111051	1.10393e-13	1.73518e-06	1.14672e-13	2.02141e-13	5.20553e-06	1.17766e-13	3.18846e-12	1.12787e-05	3.47036e-06	1.54344e-13	1.21463e-05	6.07325e-06	0.00038868	1.82194e-05	3.47036e-06	1.73518e-06	1.99545e-05	8.67591e-07	2.16897e-05	2.35934e-13	1.73518e-06	1.07776e-13	1.64842e-05	7.8083e-06	1.1221e-13	1.4749e-05	1.21462e-05	0.000124933	7.5237e-14	3.03656e-05	7.77214e-13	2.34092e-13	1.55156e-13	5.72609e-05	6.07312e-06	1.53105e-13	9.03087e-14	1.73518e-06	1.73518e-06	1.64177e-13	5.20553e-06	9.54348e-06	6.02892e-11	9.16816e-14	3.12332e-05	6.07312e-06	3.47036e-06	1.71747e-13	3.47036e-06	1.1789e-13	1.59344e-13	1.35291e-13	7.8083e-06	3.47036e-06	1.11981e-13	2.05335e-13	9.93769e-14	9.43019e-14	1.8097e-13	7.89631e-14	3.9462e-13	1.24878e-13	5.20553e-06	6.95663e-13	1.23861e-12
S0318	0.0195117	0.0428915	0.12341	0.0080104	0.208335	0.0727373	0.000605497	0.0979835	0.000558808	0.00228181	0.0169756	0.0118286	0.00237709	0.000468013	0.00773021	0.00125731	0.0005123	0.00116423	0.00838198	0.00456456	2.84333e-08	0.000186484	0.000186409	0.000745071	0.000186276	9.31336e-05	0.000465679	0.001397	0.000465668	0.00093133	5.39876e-11	0.00046567	0.00153671	0.000465668	0.000745078	0.00102446	0.00186266	0.00107103	0.00260774	0.00102447	0.0119677	0.000279399	6.62313e-11	0.000372532	1.37815e-11	2.30801e-11	1.73175e-10	9.31358e-05	0.00787272	0.000745086	1.51617e-11	0.00186267	0.00400524	0.000745266	0.000186266	9.3133e-05	9.44856e-12	0.0011176	1.11755e-11	9.3133e-05	0.311785	9.3133e-05	0.000279411	0.000558798	5.64113e-12	9.3133e-05	9.31331e-05	0.0020955	6.82774e-12	2.00929e-11	0.000186267	0.000325965	1.4076e-10	9.31347e-05	0.000465665	1.50786e-09	0.000186267	0.000838198	5.86547e-12	9.31333e-05	9.3133e-05	2.63238e-11	2.35312e-11	0.00176954	3.08469e-09	3.13845e-09	2.84177e-10	2.14659e-11	0.000186266	2.40675e-11	0.000186267	8.5619e-09	3.34906e-10	1.39644e-10	0.00195579	7.43357e-12	7.60772e-12	2.15616e-11	2.96739e-10	9.31331e-05	9.31334e-05	2.453e-11	1.70198e-11	7.00268e-11	5.92516e-12	0.000372532	6.15482e-12	1.08496e-11	9.3133e-05	6.32093e-12	0.000186266	0.000186266	9.3133e-05	8.28418e-12	1.00463e-09	6.63135e-09	6.75915e-11	5.28247e-12	5.41208e-12	6.91674e-12	3.60266e-11	9.24839e-11	9.3133e-05	0.000279399	6.58672e-12	5.78471e-12	6.58278e-12	1.6283e-11	6.02271e-12	7.78703e-12	0.000465665	1.04176e-11	4.03823e-12	1.13121e-11	4.17157e-11	9.3133e-05	8.32776e-12	1.40121e-11	1.00782e-11	8.21769e-12	4.84718e-12	5.39286e-12	4.59678e-12	8.81194e-12	5.06613e-12	9.3133e-05	3.23593e-09	4.92087e-12	4.29887e-12	5.74024e-12	4.52332e-12	9.21827e-12	5.40593e-12	6.32758e-12	8.55256e-12	7.26155e-12	1.52499e-11	4.31094e-12	6.01039e-12	1.1021e-11	5.3339e-12	5.06151e-12	9.71328e-12	4.23822e-12	2.11806e-11	6.70262e-12	5.17985e-12	3.73386e-11	6.64807e-11
S0319	0.000296859	0.0622602	0.00898863	0.0113206	0.536817	0.00124074	0.000219659	0.0259188	0.00219642	0.0345135	0.0319286	9.50688e-05	0.000593908	0.141652	0.0014366	0.000255263	0.0022558	0.00023746	0.00149001	0.00264178	3.62467e-09	0.0155175	1.18908e-05	0.000498648	0.000112791	7.98531e-11	0.000629247	1.18729e-05	3.70951e-10	2.37452e-05	6.88232e-12	1.18733e-05	0.000154345	1.1873e-05	0.00137128	2.37453e-05	9.49806e-05	0.000130598	0.000142473	0.000468967	1.9106e-08	7.12354e-05	3.56177e-05	1.95592e-12	1.75686e-12	2.94224e-12	2.20763e-11	3.63739e-10	0.0119382	0.000884508	1.9328e-12	0.000249325	0.00285542	0.00941497	4.06357e-12	4.74902e-05	1.2045e-12	9.49813e-05	1.42464e-12	1.56707e-12	0.0862926	2.37451e-05	0.0001306	4.1554e-05	7.19129e-13	3.56177e-05	1.18726e-05	9.49818e-05	8.70398e-13	2.56144e-12	5.93629e-05	1.63277e-12	1.18726e-05	2.23902e-10	2.83815e-12	0.000397731	8.31081e-05	0.000106853	7.47729e-13	4.15907e-11	6.66467e-12	3.35574e-12	2.99975e-12	9.49826e-05	3.93236e-10	5.34269e-05	3.62268e-11	2.73647e-12	4.74902e-05	3.06812e-12	4.74903e-05	1.09147e-09	1.18726e-05	1.18726e-05	5.93629e-05	9.47629e-13	9.69829e-13	2.74866e-12	2.37452e-05	4.74903e-05	5.57958e-11	4.74902e-05	2.16968e-12	1.18726e-05	7.55338e-13	3.56177e-05	7.84614e-13	1.3831e-12	3.56177e-05	1.18726e-05	5.93628e-05	1.18726e-05	1.18726e-05	1.18726e-05	1.2807e-10	3.56185e-05	8.61655e-12	6.73408e-13	6.8993e-13	8.81744e-13	2.96814e-05	2.37451e-05	3.04598e-12	1.61433e-12	8.39673e-13	7.37433e-13	5.93628e-05	2.07575e-12	7.67773e-13	0.000652991	3.50187e-12	1.32804e-12	5.14792e-13	1.44206e-12	5.31791e-12	1.18726e-05	1.06162e-12	1.78626e-12	1.28477e-12	1.04759e-12	6.17916e-13	6.8748e-13	5.85997e-13	1.12334e-12	6.45829e-13	2.94342e-12	4.12515e-10	6.2731e-13	5.48019e-13	7.31764e-13	5.76632e-13	1.17514e-12	9.49805e-05	8.06638e-13	1.09028e-12	9.257e-13	1.94405e-12	5.49557e-13	7.66202e-13	1.40496e-12	6.79964e-13	6.4524e-13	1.23825e-12	5.40287e-13	2.7001e-12	8.54449e-13	6.60326e-13	4.75992e-12	8.47493e-12
S0320	0.000429988	0.0351197	0.00461024	0.00881062	0.287351	0.000798439	0.00730593	0.0691343	0.00135067	0.0225929	0.0967731	0.000675787	0.000768869	0.218624	0.00239447	0.000675343	0.000675375	0.000307012	0.000675338	0.0130468	1.87434e-08	0.00503442	0.000245669	0.000644638	0.0205976	4.12924e-10	0.000798126	1.68672e-09	1.91821e-09	0.000613936	3.55888e-11	3.808e-09	0.0010437	6.13961e-05	0.00135067	0.000368363	0.000890208	0.000552543	0.000675343	0.000982301	9.87979e-08	0.000245575	4.36599e-11	1.01141e-11	9.08479e-12	1.52145e-11	0.000184181	1.88091e-09	0.00568088	0.00162695	9.99463e-12	0.00128927	0.0090866	0.0330299	6.13936e-05	2.18682e-11	6.22853e-12	0.000122792	7.3669e-12	8.10339e-12	0.137997	9.16555e-12	0.00055255	0.000122787	3.71865e-12	5.27824e-11	1.33101e-10	0.000122794	4.50087e-12	6.13936e-05	6.04792e-10	8.44315e-12	6.13937e-05	1.15781e-09	0.000122787	9.93986e-10	6.13944e-05	1.13789e-09	3.86654e-12	0.000122787	0.000184181	1.73527e-11	1.55119e-11	0.00193391	2.03344e-09	2.06888e-09	0.000184181	1.41504e-11	1.57586e-11	1.58654e-11	5.84568e-10	5.64404e-09	2.20771e-10	0.000122787	0.000184181	4.90024e-12	0.000122787	1.42135e-11	1.95611e-10	0.000122787	2.88523e-10	1.61703e-11	1.12195e-11	4.61619e-11	3.90589e-12	2.90339e-11	4.05728e-12	7.15209e-12	2.02034e-11	4.16678e-12	1.12813e-10	0.000184181	0.000184181	5.46097e-12	6.62259e-10	6.1398e-05	4.45566e-11	3.48223e-12	3.56766e-12	4.55954e-12	0.000122787	6.09658e-11	1.57509e-11	8.34776e-12	4.34199e-12	3.8133e-12	4.3394e-12	1.07338e-11	3.97019e-12	6.13936e-05	1.81084e-11	6.86734e-12	2.66202e-12	7.45695e-12	2.74992e-11	8.28257e-12	5.48969e-12	9.23685e-12	6.64359e-12	5.41714e-12	3.19528e-12	3.55499e-12	3.03022e-12	5.80887e-12	3.33962e-12	1.52206e-11	2.13314e-09	3.24385e-12	2.83383e-12	3.78399e-12	2.98179e-12	6.07672e-12	3.56361e-12	4.17117e-12	5.63788e-12	4.78684e-12	1.00528e-11	2.84179e-12	3.96207e-12	7.26512e-12	3.51613e-12	3.33657e-12	6.40303e-12	2.79385e-12	1.39623e-11	4.4184e-12	3.41458e-12	2.46138e-11	4.38243e-11
S0321	0.000368876	0.00358358	0.00421835	0.00110658	0.015746	0.00168565	0.00413452	0.0159364	0.000210678	0.000763714	0.327768	0.000395402	0.0294164	0.0314178	0.0174332	0.00392378	0.127509	0.0134831	0.000342349	0.0203568	1.60795e-08	0.00955938	5.2749e-05	0.000316012	0.000184344	3.54237e-10	0.00255441	1.44699e-09	5.26697e-05	0.000105336	3.05308e-11	0.000158007	0.00118504	2.1189e-09	0.00047402	0.000105337	5.26688e-05	2.31705e-10	0.000421356	5.26709e-05	0.000421429	0.000105336	0.000105336	8.67667e-12	7.79362e-12	1.30521e-11	0.00013167	1.61359e-09	0.0564882	1.24489e-08	8.57414e-12	0.000500351	0.0531687	0.00426623	1.80265e-11	1.87602e-11	5.3433e-12	5.26718e-05	6.31988e-12	6.9517e-12	0.231094	7.8629e-12	0.00110604	6.16808e-11	3.19014e-12	4.52807e-11	1.14184e-10	5.26741e-05	3.86119e-12	1.13628e-11	5.18836e-10	7.24317e-12	7.96017e-11	9.93254e-10	1.25904e-11	8.52716e-10	0.000289675	0.00129037	3.31701e-12	1.84501e-10	2.95653e-11	1.48865e-11	7.90021e-05	0.00173806	0.0104283	0.00018434	1.60706e-10	0.000579349	1.35189e-11	1.36106e-11	0.000105337	4.84188e-09	0.000105336	0.000105336	0.000158005	4.20379e-12	4.30228e-12	1.21934e-11	5.26682e-05	6.84355e-11	5.26683e-05	1.38721e-11	5.26681e-05	3.96012e-11	3.35077e-12	2.49074e-11	3.48064e-12	6.1356e-12	1.7332e-11	3.57458e-12	5.26682e-05	0.00013167	0.00026334	4.68483e-12	5.68135e-10	0.00105336	0.000316008	2.98732e-12	0.000158004	3.91152e-12	0.000184338	5.2301e-11	1.35123e-11	7.16134e-12	3.72489e-12	3.27134e-12	3.72266e-12	9.20827e-12	3.40593e-12	4.40368e-12	5.26681e-05	5.89132e-12	2.28368e-12	6.39713e-12	2.35909e-11	7.10541e-12	4.70947e-12	7.92406e-12	5.69937e-12	4.64723e-12	2.74115e-12	3.04974e-12	2.59955e-12	4.98328e-12	2.86497e-12	1.30573e-11	1.82997e-09	2.78282e-12	2.43108e-12	3.24619e-12	2.55801e-12	5.21307e-12	3.05713e-12	3.57834e-12	4.8366e-12	4.10652e-12	8.62405e-12	2.4379e-12	3.39896e-12	6.23257e-12	3.0164e-12	2.86236e-12	5.493e-12	2.39678e-12	1.19779e-11	3.79043e-12	2.92928e-12	2.11155e-11	3.75958e-11
