## Supplementary Table 2 for "BACTERIAL ONCOTRAITS BUT NOT BIOFILMS ARE ASSOCIATED WITH DYSPLASIA IN ULCERATIVE COLITIS" (part 2 of 3)

### Sheet: family (continued)
Column1	Coriobacteriaceae	Lachnospiraceae	Ruminococcaceae	Clostridiaceae	Bacteroidaceae	Rikenellaceae	Bacillaceae	Streptomycetaceae	Desulfovibrionaceae	Tannerellaceae	Streptococcaceae	Prevotellaceae	Enterococcaceae	Enterobacteriaceae	Burkholderiaceae	Paenibacillaceae	Alcaligenaceae	Moraxellaceae	Eubacteriaceae	Mycobacteriaceae	Cyclobacteriaceae	Pseudoalteromonadaceae	Comamonadaceae	Eggerthellaceae	Vibrionaceae	Selenomonadaceae	Porphyromonadaceae	Sutterellaceae	Acidaminococcaceae	Microbacteriaceae	Geodermatophilaceae	Oscillospiraceae	Propionibacteriaceae	Intrasporangiaceae	Odoribacteraceae	Sphingomonadaceae	Micrococcaceae	Xanthomonadaceae	Rhodobacteraceae	Actinomycetaceae	Bifidobacteriaceae	Nocardioidaceae	Clostridiales Family XIII. Incertae Sedis	Phyllobacteriaceae	Frankiaceae	Nocardiaceae	Neisseriaceae	Muribaculaceae	Staphylococcaceae	Erysipelotrichaceae	Sinobacteraceae	Corynebacteriaceae	Campylobacteraceae	Lactobacillaceae	Carnobacteriaceae	Chitinophagaceae	Verrucomicrobiaceae	Bradyrhizobiaceae	Gemmataceae	Thermaceae	Chlamydiaceae	Myxococcaceae	Pasteurellaceae	Dermacoccaceae	Vicinamibacteraceae*	Cytophagaceae	Acetobacteraceae	Veillonellaceae	Ilumatobacteraceae	Solirubrobacteraceae	Atopobiaceae	Planctomycetaceae	Pseudonocardiaceae	Aeromonadaceae	Hyphomicrobiaceae	Piscirickettsiaceae	Peptostreptococcaceae	Listeriaceae	Promicromonosporaceae	Fusobacteriaceae	Rhizobiaceae	Peptococcaceae	Sporolactobacillaceae	Pseudomonadaceae	Leptospiraceae	Aphanothecaceae	Oceanospirillaceae	Morganellaceae	Deinococcaceae	Leptotrichiaceae	Peptoniphilaceae	Akkermansiaceae	Aerococcaceae	Caulobacteraceae	Flavobacteriaceae	Halomonadaceae	Opitutaceae	Rhodocyclaceae	Brevibacteriaceae	Yersiniaceae	Methanobacteriaceae	Spirochaetaceae	Synergistaceae	Rhodospirillaceae	Prolixibacteraceae	Oxalobacteraceae	Bdellovibrionaceae	Pectobacteriaceae	Hymenobacteraceae	Idiomarinaceae	Francisellaceae	Ferroplasmaceae	Methylobacteriaceae	Micromonosporaceae	Leuconostocaceae	Sphingobacteriaceae	Barnesiellaceae	Candidatus Borkfalkiaceae*	Pelagibacteraceae	Isosphaeraceae	Helicobacteraceae	Waddliaceae	Dysgonamonadaceae	Erwiniaceae	Erythrobacteraceae	Cardiobacteriaceae	Tissierellaceae	Mycoplasmataceae	Methylophilaceae	Planococcaceae	Dermabacteraceae	Hungateiclostridiaceae	Puniceicoccaceae	Catabacteriaceae	Chromatiaceae	Dietziaceae	Gordoniaceae	Christensenellaceae	Sporomusaceae	Methanomassiliicoccaceae	Marinilabiliaceae	Anaerolineaceae	Succinivibrionaceae	Syntrophomonadaceae	Thermoanaerobacteraceae	Cellulomonadaceae	Brachyspiraceae	Thermoanaerobacterales Family III. Incertae Sedis	Clostridiales Family XII. Incertae Sedis	Fibrobacteraceae	Acholeplasmataceae	Nitrospiraceae	Desulfobacteraceae	Gemmatimonadaceae	Alcanivoracaceae	Legionellaceae	Candidatus Brocadiaceae	Defluviitaleaceae	Xanthobacteraceae	Nakamurellaceae	Sanguibacteraceae	Deferribacteraceae	Acidobacteriaceae	Methanomicrobiaceae	Archangiaceae	Polyangiaceae	Acidimicrobiaceae	Hafniaceae	Motilibacteraceae
S0322	0.0271695	0.0922752	0.0745987	0.00502335	0.206543	0.00305896	9.00076e-05	0.0212192	0.00500805	0.0229411	0.0224694	0.000180153	0.00367427	0.0260756	0.00170939	0.000314884	0.000149964	0.000314899	0.0240656	0.00761736	9.15537e-09	0.00035993	6.00227e-05	0.00524795	0.000119957	2.01697e-10	0.000509806	8.23892e-10	0.000959627	2.99884e-05	1.73837e-11	0.000269897	8.99688e-05	2.99895e-05	0.000449829	5.9977e-05	8.99653e-05	1.31929e-10	6.56555e-09	0.00115455	0.000179978	5.99768e-05	2.13261e-11	4.94035e-12	4.43755e-12	7.43167e-12	5.57613e-11	2.99892e-05	0.0497066	0.0170633	2.99883e-05	8.99673e-05	0.000809852	0.00149948	5.99766e-05	1.06817e-11	3.04239e-12	2.99905e-05	3.59844e-12	3.95818e-12	0.364965	4.477e-12	2.99922e-05	3.512e-11	1.81641e-12	2.57821e-11	5.99767e-05	0.000179933	2.19849e-12	6.46981e-12	5.99769e-05	4.12414e-12	8.99649e-05	0.000164936	2.99883e-05	0.000494807	0.000509801	2.99889e-05	1.88865e-12	2.99884e-05	1.6834e-11	2.99883e-05	7.57692e-12	0.000734719	9.93254e-10	0.00668739	9.15034e-11	6.91192e-12	5.99766e-05	7.74962e-12	2.85538e-10	0.000239909	1.07838e-10	2.99883e-05	5.99768e-05	2.39357e-12	2.99883e-05	6.94271e-12	8.9965e-05	3.8966e-11	1.40932e-10	7.89853e-12	0.000329871	2.25482e-11	1.90787e-12	1.41819e-11	1.98182e-12	3.49351e-12	0.000239906	0.000284889	5.51048e-11	1.49942e-05	1.736e-11	5.99766e-05	3.23487e-10	2.13526e-09	2.17641e-11	1.70093e-12	1.74266e-12	2.22715e-12	1.16004e-11	2.97793e-11	7.6937e-12	4.07754e-12	5.99766e-05	1.86264e-12	7.49708e-05	5.24303e-12	1.93928e-12	2.50738e-12	8.8452e-12	0.000569778	1.30029e-12	3.64242e-12	1.34322e-11	4.0457e-12	2.68149e-12	4.51183e-12	8.99649e-05	2.64605e-12	1.56076e-12	1.73647e-12	1.48014e-12	2.8374e-12	1.63127e-12	8.99649e-05	1.04195e-09	1.58449e-12	1.38421e-12	1.84833e-12	1.45648e-12	2.96823e-12	1.74068e-12	2.03745e-12	2.75388e-12	2.33818e-12	4.91039e-12	1.3881e-12	1.93531e-12	3.54872e-12	5.99766e-05	1.62978e-12	3.12762e-12	1.36468e-12	6.82004e-12	2.99883e-05	1.66788e-12	1.20228e-11	2.14064e-11
S0323	0.00453659	0.0695014	0.0329104	0.0579288	0.216012	0.000212833	0.00265813	0.0129212	0.000106327	0.000407591	0.119358	0.0548276	0.0330319	0.151884	0.00361506	0.0298237	0.0149384	0.00159487	0.00049618	0.045932	1.08201e-08	0.0256949	0.00122277	0.000283531	0.0289377	2.38371e-10	0.0050858	0.000230368	7.08833e-05	3.54412e-05	2.05446e-11	0.00024809	0.00813373	1.42584e-09	0.000194931	5.14638e-10	4.9207e-10	3.54412e-05	5.31694e-05	0.000106325	3.54981e-05	2.18335e-10	2.52038e-11	5.83866e-12	5.24444e-12	8.78297e-12	7.08822e-05	1.08581e-09	0.0281945	0.000513904	3.54411e-05	0.000141767	0.0397297	0.00177213	3.54411e-05	1.2624e-11	3.59558e-12	2.54628e-09	4.25274e-12	4.67789e-12	0.0011427	5.29106e-12	0.0011164	4.15059e-11	2.14669e-12	3.047e-11	7.68358e-11	4.07505e-09	2.59825e-12	7.64622e-12	3.49132e-10	4.87403e-12	5.35651e-11	6.68375e-10	8.47224e-12	5.73805e-10	0.000212647	0.00124044	2.23206e-12	1.24154e-10	1.98949e-11	1.00173e-11	8.95464e-12	0.000868313	0.000478456	0.000230368	1.08142e-10	8.16872e-12	9.09706e-12	9.15874e-12	3.37458e-10	0.000443017	0.000478455	5.31406e-11	2.87325e-10	2.82879e-12	2.89506e-12	8.2051e-12	1.12922e-10	4.60512e-11	1.66557e-10	9.33472e-12	6.47676e-12	3.54411e-05	2.25478e-12	3.54411e-05	2.34217e-12	4.12873e-12	1.16629e-11	1.77205e-05	6.51245e-11	1.77206e-05	2.05166e-11	3.15249e-12	3.82306e-10	8.86052e-05	2.57215e-11	2.01021e-12	2.05953e-12	2.63212e-12	1.37097e-11	3.51941e-11	3.54411e-05	4.81897e-12	2.50653e-12	2.20133e-12	2.50503e-12	6.19637e-12	2.2919e-12	2.9633e-12	1.04535e-11	3.96436e-12	1.53672e-12	4.30472e-12	1.58746e-11	4.78133e-12	3.16907e-12	5.33221e-12	3.83519e-12	3.12718e-12	1.84456e-12	2.05221e-12	1.74927e-12	3.35332e-12	1.92788e-12	8.78647e-12	1.23141e-09	1.8726e-12	1.63591e-12	2.18441e-12	1.72132e-12	3.50795e-12	2.05719e-12	2.40792e-12	3.25462e-12	2.76333e-12	5.80324e-12	1.6405e-12	2.28721e-12	4.19398e-12	2.02978e-12	1.92612e-12	3.69632e-12	1.61283e-12	8.06013e-12	2.55064e-12	1.97116e-12	1.4209e-11	2.52987e-11
S0324	0.0122988	0.0923264	0.0874394	0.166799	0.310207	0.00367955	0.000425902	0.0270871	0.00107315	0.00241886	0.0592199	0.0449703	0.00657598	0.00652493	0.00170348	0.0507276	0.000936902	0.00381567	0.00136273	0.00195931	1.0401e-08	0.0107486	0.000102257	0.00103908	3.40721e-05	0.000425853	0.000340688	0.000851707	0.00173748	0.000102205	1.97488e-11	0.000715435	0.000170346	0.000272547	0.00148197	0.000272547	0.000374751	0.000272546	0.000647304	6.81383e-05	0.000408874	0.000749502	3.40683e-05	0.000102205	5.04129e-12	8.44275e-12	6.33477e-11	3.40693e-05	0.0016534	0.00231665	5.54617e-12	0.000579163	0.00456534	0.000459995	1.16604e-11	6.81365e-05	3.40683e-05	2.44765e-09	4.08801e-12	4.49669e-12	0.0743793	6.81365e-05	0.00155011	3.40683e-05	0.000102205	0.000102205	7.38596e-11	0.000374755	6.81365e-05	7.35004e-12	6.81368e-05	6.81365e-05	3.40683e-05	6.42485e-10	3.40683e-05	5.51578e-10	0.000306615	3.40689e-05	2.1456e-12	1.19344e-10	1.91242e-11	0.000153307	0.000102205	0.00197596	1.12839e-09	1.14805e-09	1.03953e-10	7.8523e-12	6.81365e-05	8.80397e-12	3.40686e-05	0.00233368	1.22509e-10	3.40683e-05	0.00461625	2.71922e-12	2.78292e-12	7.88727e-12	1.08548e-10	4.42674e-11	1.60106e-10	6.81365e-05	6.22588e-12	2.5616e-11	2.16744e-12	6.81365e-05	2.25145e-12	3.9688e-12	1.12112e-11	2.31221e-12	6.26018e-11	5.11024e-05	1.97218e-11	3.03037e-12	3.67497e-10	6.81389e-05	0.000238478	1.93234e-12	1.97975e-12	2.53016e-12	1.31786e-11	3.38308e-11	8.74044e-12	4.6323e-12	2.40944e-12	2.11606e-12	2.408e-12	5.95635e-12	2.20312e-12	2.84851e-12	1.00486e-11	3.81079e-12	1.47719e-12	6.81365e-05	1.52597e-11	4.59612e-12	3.04632e-12	5.12567e-12	3.68663e-12	3.00605e-12	1.77311e-12	1.97272e-12	1.68151e-12	3.22343e-12	1.8532e-12	6.81365e-05	1.18371e-09	5.11024e-05	1.57254e-12	0.000238478	1.65464e-12	3.37206e-12	5.11024e-05	3.40683e-05	3.12855e-12	0.000102205	5.57845e-12	1.57695e-12	2.19861e-12	0.000102205	1.95115e-12	1.85151e-12	3.55314e-12	1.55035e-12	7.74791e-12	2.45184e-12	3.40683e-05	1.36586e-11	2.43188e-11
S0325	0.00209363	0.00390093	0.00379643	0.0011557	0.0136044	0.000289118	0.00404245	0.113156	7.87728e-09	3.76165e-08	0.208922	0.00342931	0.355223	0.0166404	0.00747126	0.00483639	0.0429139	0.00184076	9.51665e-09	0.0716442	2.20379e-08	0.0224496	0.00043322	0.000144375	0.00339269	7.21852e-05	0.00505294	0.000216556	2.25537e-09	2.52844e-10	4.18443e-11	4.47733e-09	0.0010106	2.90409e-09	1.08357e-08	0.00173244	0.000144371	0.000216555	0.00036094	0.000216558	0.00851792	4.44695e-10	5.1334e-11	1.18919e-11	1.06816e-11	1.78887e-11	1.34223e-10	2.21152e-09	0.0172545	0.000685772	0.00014437	0.000360929	0.019779	0.0213308	2.47064e-11	2.5712e-11	7.32332e-12	5.18615e-09	8.66178e-12	9.52772e-12	0.00543135	1.07766e-11	0.000288748	8.45372e-11	4.37228e-12	6.206e-11	1.56496e-10	0.00115496	5.29199e-12	1.55735e-11	7.11096e-10	9.9272e-12	7.21849e-05	1.36132e-09	1.72559e-11	0.00638835	0.000216555	0.00147979	4.54616e-12	2.5287e-10	4.0521e-11	2.04028e-11	1.82384e-11	0.00187682	0.00400626	0.00267084	2.20258e-10	1.66377e-11	1.85285e-11	1.86541e-11	0.000216555	6.6361e-09	7.2185e-05	7.21849e-05	0.00028874	5.76155e-12	5.89653e-12	1.67118e-11	2.29994e-10	9.37949e-11	3.39236e-10	1.90125e-11	1.31916e-11	5.42758e-11	4.59243e-12	0.000216554	4.77043e-12	8.40921e-12	2.37545e-11	4.89918e-12	7.21849e-05	0.000108277	4.17872e-11	6.42084e-12	7.78664e-10	0.000180467	5.23883e-11	4.0943e-12	4.19475e-12	5.36097e-12	0.000469201	0.0162416	1.85195e-11	9.81505e-12	5.10518e-12	4.48357e-12	5.10213e-12	1.26205e-11	4.66803e-12	6.03551e-12	2.12913e-11	8.07441e-12	3.12992e-12	8.76766e-12	3.23327e-11	9.7384e-12	6.45462e-12	1.08604e-11	7.81134e-12	6.36931e-12	3.75691e-12	4.17985e-12	3.56284e-12	6.82989e-12	3.92662e-12	1.78959e-11	2.50808e-09	3.81403e-12	3.33194e-12	4.4491e-12	3.5059e-12	7.14482e-12	4.18999e-12	4.90433e-12	6.62886e-12	5.62823e-12	1.18198e-11	3.34129e-12	4.65848e-12	8.54211e-12	4.13416e-12	3.92304e-12	7.52849e-12	3.28493e-12	1.64165e-11	5.19502e-12	4.01476e-12	2.89401e-11	5.15273e-11
S0326	0.000423589	0.0234102	0.0140604	0.00194791	0.0222188	0.0253119	0.00647613	0.0834331	9.23797e-09	0.00169312	0.111173	0.00093182	0.189499	0.102518	0.0103279	0.00355547	0.00719562	0.00334388	0.000592587	0.0305186	2.58446e-08	0.0175235	1.30139e-07	0.000253967	0.0653103	5.69368e-10	0.00097353	2.32576e-09	0.00016931	0.000253961	4.90723e-11	0.00135446	0.000804221	3.40573e-09	0.00118516	0.00169307	0.000253962	0.000253961	0.000423287	0.000507926	0.00211648	0.000253961	6.02013e-11	1.39461e-11	1.25267e-11	2.09788e-11	8.46538e-05	0.000253964	0.0271765	0.000253981	1.37813e-11	0.00131214	0.0236188	0.00546034	2.8974e-11	3.01533e-11	8.58832e-12	8.46597e-05	1.0158e-11	8.46537e-05	0.180079	1.26381e-11	0.000253972	8.46538e-05	5.12753e-12	7.27799e-11	1.83528e-10	0.00152378	6.20611e-12	1.82636e-11	8.33928e-10	1.1642e-11	0.000973517	1.59646e-09	2.02366e-11	1.37057e-09	0.000296289	0.000211636	5.33145e-12	8.46539e-05	4.75204e-11	2.39271e-11	2.13888e-11	0.00160843	0.0209941	8.46565e-05	2.58304e-10	1.95116e-11	2.1729e-11	0.000253961	8.06042e-10	7.78239e-09	0.000338615	1.2693e-10	0.00067723	6.75678e-12	6.91507e-12	1.95985e-11	0.000169308	1.09997e-10	0.000338615	2.22967e-11	1.54702e-11	0.000423268	5.38571e-12	4.00338e-11	5.59445e-12	9.86178e-12	2.78578e-11	5.74544e-12	0.000423268	5.0227e-11	4.90053e-11	7.52995e-12	9.13167e-10	0.000380947	8.46537e-05	0.000169307	4.91934e-12	6.287e-12	0.000253961	8.40637e-11	2.17185e-11	1.15105e-11	5.98703e-12	5.25804e-12	5.98345e-12	1.48005e-11	5.47437e-12	7.07806e-12	2.4969e-11	9.46915e-12	3.67057e-12	1.02821e-11	3.79177e-11	1.14206e-11	7.56956e-12	1.27364e-11	9.16063e-12	7.46951e-12	4.40586e-12	4.90186e-12	4.17827e-12	8.00966e-12	4.60489e-12	2.09871e-11	2.94131e-09	4.47284e-12	3.90748e-12	5.21762e-12	4.1115e-12	8.37899e-12	4.91375e-12	5.75148e-12	7.7739e-12	6.60042e-12	1.38615e-11	3.91845e-12	5.46317e-12	1.00176e-11	4.84827e-12	4.60068e-12	8.82893e-12	3.85235e-12	1.92522e-11	6.09238e-12	4.70825e-12	3.39391e-11	6.04279e-11
S0327	0.00713912	0.0216273	0.0166238	0.0383714	0.0503088	0.00192265	0.0010298	0.116769	0.000137296	0.00151016	0.0776698	0.0500399	0.00975018	0.0177813	0.0153071	0.0400174	0.00864879	0.00219659	0.00027458	0.185742	4.19116e-08	0.073171	2.11043e-07	0.000274572	0.00418708	0.00137281	0.00295156	0.00617764	0.00123553	0.000274562	7.95794e-11	0.000137289	0.00624629	0.00123553	0.000549144	0.00384386	0.00302018	0.000549124	0.00411845	0.00356931	0.000412063	0.00178465	0.000137281	2.2616e-11	2.03143e-11	3.40208e-11	0.00109825	0.000137285	0.0423555	0.000137313	0.000137281	0.00720725	0.0889587	0.0584133	0.000274562	0.000274562	1.39275e-11	9.863e-09	1.6473e-11	0.000274562	0.00422033	2.04949e-11	0.00123555	0.000686404	8.31519e-12	1.18025e-10	2.97623e-10	0.00164739	1.00643e-11	2.96176e-11	0.000411844	1.88795e-11	0.000205921	2.58895e-09	3.28172e-11	2.22263e-09	0.00123553	0.000823687	8.64589e-12	0.000549124	0.000274562	3.8802e-11	0.000686404	0.00453029	0.000343207	4.62617e-09	4.18886e-10	3.16415e-11	3.52374e-11	0.000137281	1.30714e-09	1.26205e-08	4.93661e-10	0.000549123	0.00137281	1.09573e-11	1.1214e-11	3.17824e-11	0.000137281	0.000137281	6.45159e-10	3.6158e-11	2.50877e-11	1.03222e-10	8.73387e-12	0.000686404	9.07239e-12	1.59926e-11	0.000411842	9.31724e-12	0.00192193	8.14519e-11	7.94708e-11	1.22111e-11	1.48086e-09	9.77482e-09	9.9632e-11	7.78652e-12	0.000137281	1.01955e-11	5.31044e-11	1.36324e-10	3.52203e-11	1.86662e-11	9.70903e-12	8.52684e-12	9.70322e-12	2.40016e-11	8.87766e-12	1.14783e-11	4.04917e-11	1.53559e-11	5.95247e-12	1.66743e-11	6.14903e-11	1.85205e-11	1.22754e-11	2.06543e-11	1.48556e-11	1.21131e-11	7.14488e-12	7.94924e-12	6.7758e-12	1.29891e-11	7.46764e-12	3.40343e-11	4.76986e-09	7.25351e-12	6.33667e-12	8.46129e-12	6.66751e-12	1.3588e-11	7.96851e-12	9.32705e-12	1.26067e-11	1.07038e-11	2.24788e-11	6.35446e-12	8.85949e-12	1.62454e-11	7.86233e-12	7.46082e-12	0.000137281	6.24727e-12	0.000137281	9.87987e-12	7.63526e-12	5.50383e-11	9.79945e-11
S0328	0.00320228	0.0208157	0.0112656	0.145989	0.210401	0.00282878	0.00168117	0.0564944	0.000320214	0.00186791	0.149552	0.0816267	0.00363028	0.029247	0.00701799	0.00357566	0.000320247	0.000747189	0.000747158	0.0375716	1.62931e-08	0.00205479	0.00032029	5.3372e-05	0.000320214	0.00053368	0.0046697	0.00864561	0.000480313	1.86934e-10	3.09365e-11	0.000213475	0.00109405	0.000213474	0.00176115	0.0107803	0.000373576	0.000480312	0.000800531	0.00058705	0.00016019	0.000106736	0.000106736	8.79197e-12	7.89719e-12	5.3368e-05	9.92343e-11	5.33696e-05	0.156903	0.00184121	5.3368e-05	0.00109405	0.0206804	0.00365582	0.000106736	1.90095e-11	5.41431e-12	0.00010674	6.40387e-12	7.04407e-12	0.00305491	7.96739e-12	0.00056037	6.25004e-11	3.23253e-12	5.3368e-05	1.15701e-10	0.000213478	3.9125e-12	1.15138e-11	5.33685e-05	5.3368e-05	8.06595e-11	1.00645e-09	1.27577e-11	0.000186789	0.000453628	8.00529e-05	3.36109e-12	1.86953e-10	2.99581e-11	1.50843e-11	1.34841e-11	0.000587057	0.00368239	1.79843e-09	1.62842e-10	1.23006e-11	5.3368e-05	5.3368e-05	5.08151e-10	4.90623e-09	0.00157435	0.000373576	0.000373576	5.3368e-05	4.35945e-12	1.23554e-11	1.7004e-10	6.93449e-11	2.50806e-10	0.000213472	5.3368e-05	4.01274e-11	3.3953e-12	0.000160104	5.33679e-05	6.21713e-12	1.75623e-11	3.62208e-12	0.000160104	3.16644e-11	3.08943e-11	4.74708e-12	5.75685e-10	3.79996e-09	3.8732e-11	3.02701e-12	3.10128e-12	3.9635e-12	8.00519e-05	5.2996e-11	8.00519e-05	7.2565e-12	3.77439e-12	3.31481e-12	3.77213e-12	9.33063e-12	3.45119e-12	4.4622e-12	0.000320208	5.96961e-12	2.31402e-12	5.3368e-05	0.000106736	7.19983e-12	4.77205e-12	8.02936e-12	5.77511e-12	4.70898e-12	2.77758e-12	3.09027e-12	2.63409e-12	5.0495e-12	2.90305e-12	1.32309e-11	1.85428e-09	2.8198e-12	2.46338e-12	3.28933e-12	2.592e-12	5.28234e-12	5.33679e-05	3.62589e-12	4.90087e-12	4.16109e-12	8.73865e-12	2.4703e-12	3.44413e-12	6.31539e-12	3.05648e-12	2.9004e-12	5.566e-12	2.42863e-12	1.21371e-11	3.8408e-12	2.96821e-12	2.13961e-11	3.80954e-11
S0329	0.00153816	0.0114333	0.0084451	0.0012062	0.0399396	0.000748576	0.003533	0.0865417	9.07133e-09	0.000124733	0.272512	0.00108126	0.0432694	0.0715741	0.0027849	0.00428104	0.000249442	0.00141321	0.000540334	0.0446399	2.53784e-08	0.000208011	0.000415761	0.000332513	0.000498769	5.59097e-10	0.00174567	2.2838e-09	2.59724e-09	0.000166254	4.81871e-11	5.15601e-09	0.00490448	0.000249383	0.000665026	0.00415633	0.00133003	8.3127e-05	0.236578	0.000581891	0.000166387	0.00049876	8.31267e-05	8.31266e-05	1.23008e-11	0.000166253	0.00024938	8.31292e-05	0.0950164	0.000623469	1.35327e-11	0.00178723	0.020699	0.00112239	0.000166253	8.31267e-05	8.4334e-12	5.97227e-09	9.97475e-12	1.09719e-11	0.000934538	1.24101e-11	0.000249391	0.00024938	5.03504e-12	7.14671e-11	0.000166253	0.000498769	6.09416e-12	1.79341e-11	8.18885e-10	1.1432e-11	1.25636e-10	1.56767e-09	1.98715e-11	1.34585e-09	1.05036e-09	0.000332508	5.23528e-12	8.31269e-05	4.66632e-11	2.34955e-11	2.1003e-11	0.000789718	0.00985051	0.0128015	2.53645e-10	1.91596e-11	2.13371e-11	2.14817e-11	0.000498761	0.00303413	2.98923e-10	8.31268e-05	0.00049876	6.6349e-12	6.79033e-12	1.9245e-11	2.64857e-10	1.08013e-10	3.90658e-10	2.18945e-11	1.51912e-11	6.2503e-11	5.28856e-12	8.31267e-05	5.49354e-12	9.68389e-12	8.31267e-05	5.6418e-12	0.000166253	0.000290943	4.81214e-11	7.39412e-12	8.96695e-10	0.000290949	6.03294e-11	4.71492e-12	8.31266e-05	6.1736e-12	3.21559e-11	8.25473e-11	2.13267e-11	1.13028e-11	5.87904e-12	5.16319e-12	5.87552e-12	1.45335e-11	8.31266e-05	6.95038e-12	8.31267e-05	9.29835e-12	3.60436e-12	8.31266e-05	3.72338e-11	1.12146e-11	7.43302e-12	1.25066e-11	8.99539e-12	7.33477e-12	4.32639e-12	4.81344e-12	4.1029e-12	7.86517e-12	4.52182e-12	2.06086e-11	2.88826e-09	4.39216e-12	3.837e-12	5.1235e-12	4.03733e-12	8.22785e-12	8.31266e-05	5.64774e-12	7.63367e-12	6.48136e-12	1.36114e-11	3.84777e-12	5.36462e-12	9.83693e-12	4.76082e-12	4.51769e-12	8.66967e-12	3.78286e-12	1.89049e-11	5.98249e-12	4.62332e-12	3.33269e-11	5.93379e-11
S0330	0.000381823	0.0336645	0.0198424	0.0221266	0.743394	0.0601811	0.000314424	0.014357	0.0024535	0.0184097	0.0269298	0.000207817	0.00299275	0.00672075	0.000976931	0.000920768	0.00121834	0.000915159	0.00123517	0.00610862	3.42815e-09	0.00332376	1.12461e-05	0.000460384	0.000297566	1.12289e-05	0.000196506	2.2458e-05	3.50839e-10	3.36866e-05	6.50917e-12	0.00088708	0.000258265	4.51751e-10	0.00308793	0.000168433	0.000112289	3.36866e-05	0.000101062	5.61448e-05	7.30056e-05	2.24578e-05	7.98537e-12	1.84987e-12	1.6616e-12	2.78272e-12	1.12289e-05	6.1759e-05	0.00706892	0.000291953	1.82801e-12	0.000174048	0.00542921	0.00062884	6.73731e-05	3.99967e-12	1.13919e-12	8.06742e-10	1.3474e-12	1.4821e-12	0.00138387	1.67637e-12	2.24591e-05	1.12289e-05	6.80139e-13	1.12289e-05	1.12289e-05	0.00892693	8.23206e-13	2.42256e-12	5.61443e-05	2.24577e-05	1.69711e-11	5.053e-05	2.68427e-12	0.000611972	0.000168433	6.17589e-05	1.68433e-05	3.93358e-11	1.12289e-05	3.1738e-12	2.83711e-12	0.000168435	0.00110604	3.78396e-10	3.42626e-11	4.49154e-05	1.12288e-05	1.12288e-05	2.24578e-05	0.000168434	1.12289e-05	1.68366e-11	0.000218963	8.9625e-13	9.17247e-13	2.59963e-12	1.12289e-05	1.45905e-11	5.27706e-11	2.95753e-12	2.05204e-12	2.80721e-05	7.14385e-13	4.49154e-05	7.42074e-13	1.30811e-12	3.69519e-12	7.62101e-13	2.24577e-05	0.000218963	3.36865e-05	9.98807e-13	1.21127e-10	8.42172e-05	0.000117903	6.36897e-13	6.52523e-13	8.33937e-13	4.34366e-12	1.11506e-11	2.88084e-12	1.5268e-12	7.94147e-13	6.97451e-13	7.93672e-13	1.96321e-12	7.26146e-13	9.38866e-13	3.312e-12	6.73731e-05	4.86881e-13	1.36387e-12	5.02958e-12	1.51488e-12	1.00406e-12	1.68941e-12	1.21511e-12	9.9079e-13	5.84414e-13	6.50206e-13	5.54225e-13	1.06244e-12	6.10813e-13	2.78383e-12	3.90149e-10	5.93299e-13	5.18306e-13	6.92089e-13	5.45368e-13	1.11143e-12	6.51782e-13	7.62903e-13	1.03117e-12	8.7551e-13	1.83865e-12	5.19761e-13	7.2466e-13	1.32878e-12	6.43097e-13	6.10256e-13	1.17111e-12	5.10994e-13	2.5537e-12	8.08122e-13	6.24524e-13	4.50184e-12	8.01544e-12
S0331	0.0220536	0.0678167	0.0992475	0.0107537	0.257138	0.376164	0.00120415	0.0140157	0.00137695	0.0160106	0.0253401	0.000512956	0.00226359	0.00712475	0.00115399	0.000206267	0.0043873	0.00377966	0.00721367	0.00866879	3.40389e-09	0.00250864	3.34654e-05	0.00148845	7.24724e-05	2.78736e-05	0.000262013	0.00500051	0.00386885	3.90534e-11	6.46313e-12	0.0154977	0.00125431	4.48555e-10	0.00533499	1.619e-10	1.11496e-05	4.90501e-11	2.23013e-05	0.000167242	0.00693495	6.8686e-11	9.477e-05	1.83678e-12	3.90229e-05	2.76303e-12	2.78735e-05	0.000150517	0.0082342	0.00124874	1.81508e-12	0.000183966	0.00524586	0.00263686	1.11494e-05	3.97138e-12	1.13113e-12	1.11502e-05	1.33787e-12	1.47162e-12	0.000169943	1.66451e-12	6.68979e-05	1.30573e-11	6.75327e-13	2.22988e-05	0.000128218	0.000362357	8.17383e-13	2.40543e-12	0.000462701	1.53332e-12	1.6851e-11	2.10264e-10	2.66528e-12	0.00113724	0.000206264	2.06647e-10	7.02185e-13	1.11494e-05	6.25873e-12	3.15135e-12	0.000167241	0.00118184	0.000156092	0.00492804	3.40203e-11	2.5698e-12	2.86185e-12	2.88125e-12	2.22989e-05	0.00174488	1.11495e-05	1.67175e-11	3.34483e-05	8.8991e-13	9.10758e-13	2.58124e-12	3.55241e-11	1.44872e-11	0.000953275	2.78735e-05	2.03752e-12	0.000250862	7.09331e-13	1.11494e-05	7.36824e-13	1.29886e-12	3.66905e-12	7.5671e-13	2.22988e-05	2.78735e-05	6.45431e-12	9.91741e-13	2.22989e-05	4.45984e-05	0.000719137	6.32391e-13	6.47907e-13	8.28037e-13	3.34482e-05	1.10717e-11	0.000183965	1.516e-12	7.88529e-13	6.92517e-13	7.88058e-13	1.94932e-12	7.21009e-13	9.32224e-13	3.28857e-12	2.22988e-05	4.83436e-13	1.35422e-12	4.994e-12	1.11494e-05	9.96958e-13	1.67746e-12	3.34482e-05	9.83781e-13	5.8028e-13	6.45606e-13	5.50304e-13	1.05492e-12	6.06492e-13	2.76414e-12	3.87389e-10	5.89101e-13	5.1464e-13	6.87193e-13	5.41509e-13	1.10356e-12	1.11494e-05	7.57506e-13	1.02387e-12	8.69317e-13	1.82564e-12	1.11494e-05	7.19533e-13	1.31938e-12	6.38548e-13	6.05939e-13	1.16282e-12	5.07379e-13	2.53563e-12	8.02405e-13	6.20106e-13	4.46999e-12	7.95873e-12
S0332	0.00592085	0.0261687	0.029984	0.00748081	0.216838	0.121128	0.00574743	0.0545323	0.0023105	0.00733584	0.0919155	0.000462528	0.0147885	0.00967664	0.0645494	0.00129966	0.0117547	0.000664307	0.0043033	0.0102246	0.170919	0.0285925	8.87984e-08	0.00129966	0.000115531	3.885e-10	0.00153071	0.00620945	0.00228161	2.02326e-10	0.000115525	0.00387008	0.00057763	5.77646e-05	0.00358127	0.000115525	0.000288812	0.000231049	0.000173299	0.000404339	0.00401457	3.55845e-10	5.77623e-05	9.5159e-12	8.54744e-12	1.43146e-11	0.000288811	5.7764e-05	0.0178793	0.000606517	9.40346e-12	0.000866439	0.0565207	0.00436118	1.977e-11	2.05747e-11	5.86012e-12	4.14996e-09	6.93116e-12	7.62408e-12	0.00105372	8.62342e-12	0.000895323	6.76467e-11	3.4987e-12	5.77623e-05	0.000115525	0.000173293	4.23465e-12	1.24619e-11	8.6644e-05	7.94375e-12	0.000317693	1.08932e-09	5.77623e-05	9.35193e-10	0.000693148	0.00023105	3.63784e-12	2.02347e-10	3.24249e-11	1.63263e-11	1.45944e-11	0.000808682	0.000115526	0.00121301	1.7625e-10	0.00025993	1.48265e-11	5.77623e-05	0.000115525	0.000693153	2.07713e-10	8.66091e-11	0.000115525	4.6104e-12	5.77623e-05	1.33728e-11	1.84041e-10	7.50547e-11	0.000288812	1.52138e-11	1.05559e-11	0.000231049	3.67486e-12	2.73165e-11	3.8173e-12	6.72905e-12	1.90084e-11	3.92032e-12	1.06141e-10	2.88812e-05	3.34381e-11	5.13796e-12	6.23087e-10	5.77664e-05	5.77623e-05	3.27626e-12	3.35664e-12	4.28985e-12	2.23442e-11	5.73597e-11	0.000115525	7.854e-12	4.08517e-12	3.58775e-12	4.08273e-12	1.00989e-11	3.73536e-12	4.82962e-12	1.70373e-11	6.46115e-12	2.50456e-12	7.01588e-12	2.58726e-11	7.79267e-12	5.16499e-12	8.6905e-12	6.25063e-12	5.09672e-12	3.00628e-12	3.34472e-12	2.85099e-12	5.46528e-12	3.14208e-12	1.43203e-11	2.00696e-09	3.05198e-12	2.66622e-12	3.56017e-12	2.80542e-12	5.71729e-12	3.35283e-12	3.92445e-12	5.30441e-12	4.50371e-12	9.45819e-12	2.6737e-12	3.72772e-12	6.8354e-12	3.30815e-12	3.13921e-12	6.0243e-12	2.6286e-12	1.31365e-11	4.15706e-12	3.21261e-12	2.31579e-11	4.12322e-11
S0333	0.00279244	0.00140832	2.89078e-05	0.000468427	0.000144729	0.000311769	0.014422	0.0170833	3.38446e-08	1.61619e-07	0.399391	0.00062259	0.0260592	0.0147395	0.00170638	0.00356669	2.30721e-07	0.000620504	4.08882e-08	0.0471449	9.46855e-08	0.353096	0.00155118	2.33793e-08	0.000930458	2.08596e-09	0.0023261	8.52075e-09	9.69017e-09	1.08634e-09	1.79784e-10	1.92368e-08	0.000775393	1.24774e-08	4.65556e-08	4.50354e-09	4.30605e-09	1.36442e-09	6.79014e-08	1.66625e-08	0.00713374	1.91063e-09	2.20556e-10	5.10934e-11	4.58935e-11	7.68588e-11	5.76687e-10	9.50177e-09	0.0789408	0.000310214	5.04897e-11	2.43582e-08	0.0023278	0.000620956	1.06151e-10	1.10471e-10	3.14646e-11	2.22822e-08	3.72153e-11	4.09357e-11	0.00379685	4.63015e-11	4.02183e-08	3.63213e-10	1.87855e-11	2.6664e-10	6.72382e-10	3.56603e-08	2.2737e-11	6.69113e-11	0.000310144	4.26521e-11	4.68742e-10	5.84888e-09	7.41396e-11	5.0213e-09	3.91884e-09	0.000465217	1.95325e-11	1.08645e-09	1.74098e-10	8.76605e-11	7.83611e-11	0.0169027	1.02723e-08	1.04513e-08	9.46335e-10	7.14835e-11	7.96074e-11	8.01471e-11	2.95305e-09	2.85119e-08	1.11527e-09	4.65027e-10	2.51435e-09	2.47544e-11	2.53344e-11	7.18019e-11	9.88166e-10	4.02989e-10	1.45753e-09	8.16871e-11	5.66774e-11	2.33195e-10	1.97313e-11	1.4667e-10	2.04961e-11	3.61301e-11	1.02061e-10	2.10493e-11	5.69897e-10	1.84014e-10	1.79538e-10	2.75871e-11	3.34552e-09	2.2083e-08	2.25086e-10	1.75911e-11	1.80227e-11	2.30334e-11	1.19972e-10	3.0798e-10	7.95688e-11	4.21702e-11	2.19344e-11	1.92636e-11	2.19213e-11	5.42238e-11	2.00562e-11	2.59315e-11	9.14776e-11	3.46916e-11	1.34477e-11	3.76702e-11	1.38917e-10	4.18409e-11	2.77322e-11	4.66616e-11	3.35613e-11	2.73657e-11	1.61415e-11	1.79587e-11	1.53077e-11	2.93445e-11	1.68707e-11	7.68894e-11	1.07759e-08	1.63869e-11	1.43156e-11	1.91155e-11	1.50631e-11	3.06977e-11	1.80022e-11	2.10714e-11	2.84808e-11	2.41816e-11	5.07835e-11	1.43558e-11	2.00151e-11	3.67011e-11	1.77624e-11	1.68553e-11	3.23461e-11	1.41137e-11	7.05333e-11	2.23203e-11	1.72494e-11	1.24341e-10	2.21387e-10
S0334	0.000388757	0.000589971	1.80835e-05	2.01166e-06	0.000478559	0.00019503	0.00106734	0.256887	2.11718e-08	1.01102e-07	0.0303188	0.0009715	0.0137794	0.143767	0.00989495	0.00252219	0.000485173	0.0096037	2.55779e-08	0.0131949	5.92313e-08	0.0115441	0.000776343	1.46251e-08	0.000194033	1.30489e-09	0.000485057	5.33022e-09	6.06177e-09	6.7957e-10	1.12465e-10	1.20337e-08	0.00843952	7.80533e-09	2.91232e-08	0.00116407	0.000388025	8.53523e-10	0.00194016	0.00368622	0.000970369	1.19521e-09	0.000194011	3.19619e-11	2.87091e-11	4.80796e-11	0.000388023	5.94391e-09	0.0593737	0.000970102	0.000194011	0.00194013	0.0139699	0.000679461	6.64034e-11	6.91061e-11	1.96829e-11	0.000194025	2.32803e-11	2.56077e-11	0.399322	2.89643e-11	0.000194036	0.000194012	1.17514e-11	1.66799e-10	4.20614e-10	0.000388045	1.42233e-11	4.18569e-11	0.000194013	0.000582034	2.93226e-10	3.65881e-09	4.63787e-11	3.14112e-09	0.000194014	0.00097006	1.22187e-11	0.000194012	1.08908e-10	5.48367e-11	4.90194e-11	0.00223117	6.42592e-09	0.00232814	5.91988e-10	4.47171e-11	4.97991e-11	5.01367e-11	0.000194013	1.78359e-08	6.97664e-10	0.000194012	0.000194013	1.54853e-11	1.58481e-11	4.49163e-11	6.18156e-10	2.52093e-10	9.11767e-10	5.11001e-11	3.5455e-11	1.45877e-10	1.23431e-11	9.17505e-11	1.28215e-11	2.26015e-11	6.38452e-11	1.31675e-11	0.000388023	1.15111e-10	1.12312e-10	1.72573e-11	2.09282e-09	1.38142e-08	1.40804e-10	1.10043e-11	1.12743e-11	1.44087e-11	7.50494e-11	1.92659e-10	4.97749e-11	2.63799e-11	1.37212e-11	1.20505e-11	1.3713e-11	3.39201e-11	1.25463e-11	1.62217e-11	5.72246e-11	2.17016e-11	8.41229e-12	2.35649e-11	8.69008e-11	2.61739e-11	0.000194011	2.91896e-11	2.09946e-11	1.71188e-11	1.00975e-11	1.12342e-11	9.57586e-12	1.83567e-11	1.05536e-11	4.80988e-11	6.74097e-09	1.0251e-11	8.95526e-12	1.19579e-11	9.42282e-12	1.92032e-11	1.12614e-11	1.31814e-11	1.78164e-11	1.5127e-11	3.17681e-11	8.9804e-12	1.25206e-11	2.29587e-11	1.11114e-11	1.0544e-11	2.02344e-11	8.82891e-12	4.41227e-11	0.000388023	1.07905e-11	7.77825e-11	1.3849e-10
S0335	0.0245369	0.0518612	0.25544	0.00877537	0.211157	0.073087	0.00155149	0.0143403	0.00118584	0.00671973	0.0452943	0.0361779	0.00897327	0.0346565	0.00219383	0.00210486	0.00415043	0.000415056	0.00185781	0.00930901	0.044617	0.00142305	3.03832e-08	0.00759922	0.000108704	7.90557e-05	0.00249025	0.000256931	0.00496074	6.92276e-11	1.14568e-11	0.00158111	6.91761e-05	7.95127e-10	0.00167005	1.97642e-05	0.000227285	0.000108701	5.9296e-05	0.000612681	0.00313261	1.21756e-10	8.89375e-05	3.25595e-12	9.88195e-06	4.89786e-12	0.000296458	6.05505e-10	0.0182229	0.000760914	3.21748e-12	4.94113e-05	0.0141708	0.00733244	6.7645e-12	7.03982e-12	2.00509e-12	3.95292e-05	2.37156e-12	2.60865e-12	0.000775581	3.95278e-05	0.083957	1.97639e-05	1.19711e-12	1.69918e-11	4.28479e-11	0.000217405	1.44892e-12	4.26395e-12	0.00485203	5.92917e-05	0.000247049	3.72722e-10	4.72458e-12	3.19985e-10	0.00030634	0.000286577	1.24472e-12	0.000128465	1.10945e-11	1.97639e-05	4.9936e-12	0.000247052	6.54607e-10	0.00259895	6.03056e-11	0.00035575	5.07302e-12	5.10741e-12	1.88185e-10	1.81694e-09	0.000316222	2.96341e-11	4.94099e-05	1.57749e-12	1.61444e-12	4.57561e-12	6.29714e-11	2.56807e-11	0.000177875	5.20555e-12	3.95278e-05	0.000108701	1.25739e-12	1.97639e-05	1.30612e-12	5.92917e-05	6.50389e-12	1.34137e-12	3.95278e-05	5.92917e-05	1.14412e-11	1.758e-12	2.13195e-10	0.00024705	0.000217403	1.121e-12	1.14851e-12	1.46781e-12	7.64527e-12	1.96262e-11	5.07056e-12	2.68732e-12	1.39778e-12	1.22758e-12	1.39694e-12	0.000415042	1.27809e-12	1.6525e-12	5.82946e-12	1.97639e-05	8.56958e-13	3.95278e-05	8.85256e-12	2.66633e-12	1.76725e-12	2.97353e-12	2.13871e-12	1.74389e-12	1.02863e-12	1.14443e-12	9.75491e-13	1.87e-12	1.07509e-12	4.89982e-12	0.000177876	1.04426e-12	0.000108701	1.21814e-12	9.59901e-13	1.95622e-12	1.1472e-12	1.34279e-12	1.81495e-12	1.54099e-12	3.23621e-12	9.14831e-13	1.27547e-12	2.33879e-12	1.97639e-05	1.07411e-12	2.06127e-12	8.99399e-13	4.49477e-12	1.42237e-12	1.09922e-12	7.92369e-12	1.4108e-11
S0336	0.0165053	0.0410026	0.159704	0.00636294	0.0899914	0.033965	0.00684915	0.019727	0.0015345	0.00643742	0.169516	0.0385873	0.0580311	0.0591727	0.00602578	0.00260117	0.030297	0.000973123	0.00155322	0.0235231	0.0613799	0.0252819	5.75365e-08	0.00490291	0.00086082	2.51727e-10	0.0130058	0.000243275	0.00284444	1.31096e-10	2.16957e-11	0.00112281	0.000561406	1.50573e-09	0.00172164	0.000261988	0.000299415	0.000187134	3.7435e-05	0.000149709	0.00207725	2.30568e-10	3.74268e-05	6.16578e-12	1.87134e-05	9.27506e-12	7.48536e-05	1.14664e-09	0.0245157	0.000729831	6.09292e-12	0.000112283	0.0445755	0.00851467	1.28099e-11	1.33313e-11	3.79704e-12	3.74295e-05	4.49101e-12	4.93999e-12	0.00169327	5.58751e-12	0.00329356	4.38314e-11	2.26697e-12	3.21772e-11	8.11408e-11	0.000187138	2.74382e-12	8.07462e-12	0.00299414	5.14711e-12	5.65662e-11	7.05823e-10	8.94692e-12	0.00198362	0.00123508	0.000392982	2.35712e-12	3.74269e-05	2.10095e-11	1.05786e-11	9.45635e-12	0.00832746	0.000954384	0.0104234	1.14201e-10	8.62639e-12	9.60675e-12	9.67188e-12	0.000112281	3.44072e-09	1.34587e-10	5.61179e-11	3.03423e-10	2.98728e-12	3.05727e-12	8.66481e-12	1.19249e-10	4.86313e-11	7.48537e-05	9.85773e-12	6.83964e-12	2.81412e-11	3.74268e-05	3.74268e-05	3.74268e-05	4.36006e-12	1.23164e-11	2.54015e-12	3.74268e-05	9.3567e-05	2.16661e-11	3.32911e-12	3.74272e-05	0.000430411	0.000130994	2.12283e-12	2.17492e-12	2.77959e-12	0.000318128	3.7166e-11	3.74268e-05	5.08896e-12	2.64697e-12	2.32467e-12	7.48536e-05	0.000636255	2.42031e-12	3.12933e-12	1.10392e-11	4.18647e-12	1.62282e-12	4.54591e-12	1.67641e-11	5.04922e-12	3.34663e-12	5.63097e-12	3.74268e-05	3.30239e-12	1.94791e-12	3.74268e-05	1.84728e-12	3.5412e-12	2.0359e-12	9.27876e-12	0.000336842	1.97752e-12	1.72756e-12	2.3068e-12	1.81776e-12	3.70449e-12	2.17245e-12	2.54283e-12	3.43697e-12	5.61402e-05	6.12839e-12	1.73241e-12	2.41536e-12	4.42896e-12	2.1435e-12	2.03404e-12	3.90342e-12	1.70319e-12	8.51172e-12	2.69354e-12	2.0816e-12	1.50051e-11	2.67162e-11
S0337	9.93761e-07	0.00656925	0.00474658	0.0018391	0.0524594	1.37698e-06	0.00183676	0.534278	2.86283e-08	0.000787158	0.158132	0.000264293	0.0270273	0.0568033	0.00957594	0.00262346	0.0128549	0.000262528	0.000262375	0.0032822	8.00921e-08	0.0131176	4.03298e-07	0.000524701	0.0001312	1.76446e-09	0.00026238	7.20749e-09	8.19667e-09	0.000262341	1.52074e-10	0.000262357	0.00196759	1.05543e-08	0.00026238	0.000787025	0.00262341	0.00118053	0.00104942	0.000262355	0.000262763	0.000262342	1.86563e-10	4.32187e-11	3.88202e-11	0.000262341	0.000262341	0.00078703	0.0429011	0.000787084	0.000262341	0.00104938	0.00210019	0.00301749	0.000524681	9.34447e-11	2.66151e-11	1.8848e-08	3.14795e-11	3.46265e-11	0.0245924	3.91653e-11	0.000524715	0.000524681	1.58901e-11	0.000787022	5.68751e-10	0.000787052	1.92326e-11	5.65986e-11	2.58433e-09	3.60783e-11	0.000787022	4.94742e-09	6.27129e-11	4.24739e-09	0.000655855	0.00603384	1.65221e-11	9.19005e-10	1.47265e-10	7.41498e-11	6.62837e-11	0.0102313	8.68908e-09	0.00209873	8.00481e-10	6.04661e-11	0.000262341	6.77944e-11	0.000262343	2.41175e-08	9.43376e-10	0.00157404	0.000262343	2.09392e-11	2.14297e-11	6.07355e-11	8.35865e-10	0.000262341	1.23288e-09	6.90971e-11	4.7942e-11	1.97254e-10	1.66902e-11	0.000524681	1.73371e-11	3.05615e-11	8.6331e-11	1.7805e-11	0.000787022	1.55653e-10	1.51867e-10	2.33352e-11	2.82989e-09	1.86795e-08	1.90395e-10	1.48799e-11	1.5245e-11	1.94833e-11	1.01481e-10	2.60512e-10	6.73052e-11	3.56707e-11	1.85537e-11	1.62946e-11	1.85426e-11	4.58665e-11	1.6965e-11	2.19348e-11	7.73786e-11	2.93448e-11	1.1375e-11	3.18642e-11	1.17507e-10	3.53922e-11	2.3458e-11	3.94699e-11	2.83887e-11	2.31479e-11	1.36537e-11	1.51908e-11	1.29484e-11	2.48218e-11	1.42705e-11	6.50389e-11	9.11509e-09	1.38613e-11	1.21092e-11	1.61693e-11	1.27415e-11	2.59664e-11	0.000262341	1.78238e-11	2.40912e-11	2.04546e-11	4.29565e-11	1.21432e-11	1.69303e-11	3.10445e-11	1.50247e-11	1.42575e-11	2.73607e-11	1.19384e-11	5.96623e-11	1.88802e-11	1.45908e-11	1.05177e-10	1.87265e-10
S0338	0.0022418	0.023069	0.0152275	0.0058215	0.134851	7.26869e-05	0.00130164	0.0750249	7.89066e-09	0.00133772	0.0737733	0.00021746	0.0246585	0.0926999	0.0040132	0.00119309	0.000361591	7.23591e-05	7.2317e-05	0.0108108	2.20753e-08	0.00527861	1.11159e-07	0.0024223	0.000650775	4.86329e-10	0.000216933	0.000614615	7.23097e-05	0.000216923	4.19154e-11	0.000723079	0.000289239	7.23103e-05	0.00130154	7.23085e-05	0.000361538	0.00028923	7.23233e-05	0.00213307	1.16361e-07	0.000361538	7.23075e-05	1.19121e-11	1.06998e-11	1.79191e-11	7.23076e-05	2.21528e-09	0.020393	0.0022777	1.17713e-11	0.000650772	0.00603807	0.00227784	0.000144615	2.57556e-11	7.33576e-12	0.000795387	8.6765e-12	9.54391e-12	0.474318	1.07949e-11	0.000216932	8.46809e-11	4.37971e-12	6.21654e-11	1.56762e-10	0.00130154	5.30098e-12	1.55999e-11	7.12305e-10	9.94406e-12	1.09284e-10	1.36363e-09	1.72852e-11	0.000289231	0.000614614	1.34017e-09	4.55389e-12	2.533e-10	4.05898e-11	2.04375e-11	1.82694e-11	0.00690537	2.39492e-09	2.43666e-09	2.20632e-10	1.66659e-11	1.856e-11	0.000144615	7.23081e-05	6.64737e-09	2.60017e-10	1.08418e-10	0.000325384	5.77134e-12	5.90655e-12	1.67402e-11	2.30385e-10	9.39543e-11	3.39813e-10	1.90448e-11	1.3214e-11	0.000144615	4.60023e-12	3.41951e-11	4.77854e-12	8.4235e-12	2.37949e-11	4.9075e-12	1.32868e-10	0.000216922	4.18582e-11	6.43175e-12	7.79987e-10	0.000650772	5.24774e-11	4.10125e-12	4.20188e-12	5.37008e-12	2.79707e-11	7.18035e-11	1.8551e-11	9.83172e-12	5.11386e-12	4.49119e-12	5.1108e-12	1.26419e-11	4.67597e-12	6.04577e-12	2.13274e-11	0.000108461	3.13524e-12	8.78256e-12	3.23877e-11	9.75494e-12	6.46558e-12	1.08789e-11	7.82461e-12	6.38013e-12	3.7633e-12	4.18696e-12	3.56889e-12	6.8415e-12	3.93329e-12	1.79263e-11	2.51234e-09	3.82051e-12	3.3376e-12	4.45666e-12	3.51186e-12	7.15696e-12	4.19711e-12	4.91267e-12	6.64012e-12	5.63779e-12	1.18399e-11	3.34697e-12	4.6664e-12	8.55662e-12	4.14118e-12	3.9297e-12	7.54128e-12	3.29051e-12	1.64444e-11	5.20385e-12	4.02158e-12	2.89893e-11	5.16149e-11
S0339	0.00509853	0.0375786	0.150217	0.0034702	0.113743	0.0085447	0.00405986	0.0233477	0.00174666	0.00264361	0.158935	0.0233914	0.0499696	0.0293167	0.0148467	0.0112117	0.0114241	0.00656179	0.000448472	0.0528015	1.44122e-08	0.00382387	7.25715e-08	0.00424863	0.000802523	9.44141e-05	0.0185995	0.000896933	0.000566484	4.72071e-05	4.72069e-05	0.00113297	0.00313927	1.8992e-09	0.000944145	0.000141621	0.000377656	0.000141621	9.44242e-05	0.00231314	0.0100788	2.90818e-10	4.72069e-05	7.77699e-12	2.36035e-05	1.16988e-11	0.000212431	0.000708105	0.0745884	0.000613701	7.68509e-12	0.000944142	0.0478209	0.0199686	0.000236035	1.68149e-11	4.78925e-12	0.000141624	5.66458e-12	9.44138e-05	0.0533316	7.0476e-12	0.023273	0.000141621	2.85936e-12	4.05856e-11	1.02344e-10	0.000944144	3.46082e-12	1.01846e-11	0.000141621	6.49212e-12	7.13478e-11	8.90264e-10	1.12849e-11	0.00245476	0.000424863	0.000495673	2.97307e-12	9.4414e-05	2.64996e-11	4.72069e-05	0.000330448	0.00254918	0.00531078	0.0026908	1.44043e-10	1.08806e-11	1.21171e-11	0.000141621	0.000141621	0.0033753	0.000401259	7.07823e-11	0.000188828	3.7679e-12	3.85617e-12	1.09291e-11	1.5041e-10	6.13394e-11	2.21852e-10	1.24337e-11	8.62693e-12	9.44139e-05	3.00333e-12	2.23248e-11	3.11973e-12	5.4994e-12	1.55348e-11	9.44138e-05	0.000188828	0.000118017	4.72069e-05	4.19906e-12	5.09225e-10	0.000188831	3.42606e-11	2.67756e-12	2.74326e-12	3.50593e-12	1.82611e-11	0.000377655	1.21112e-11	6.41878e-12	3.33865e-12	2.93213e-12	3.33666e-12	8.25346e-12	3.05277e-12	3.94706e-12	9.44138e-05	4.72069e-05	2.04688e-12	5.73382e-12	2.11447e-11	6.36865e-12	4.22115e-12	7.10242e-12	5.10841e-12	4.16536e-12	2.45692e-12	2.73351e-12	2.33e-12	4.46657e-12	2.56791e-12	1.17034e-11	1.64022e-09	2.49427e-12	2.179e-12	2.90959e-12	2.36035e-05	4.67252e-12	2.74014e-12	3.2073e-12	4.33509e-12	3.68071e-12	7.72982e-12	2.18511e-12	3.04652e-12	5.58631e-12	2.70363e-12	2.56556e-12	4.92343e-12	2.14826e-12	1.07359e-11	3.3974e-12	2.62555e-12	1.89261e-11	3.36975e-11
S0340	0.000262682	0.0614767	0.256232	0.0053629	0.307966	0.0742053	0.000568439	0.0134704	0.00987104	0.0304638	0.0353309	0.0046102	0.000682298	0.109789	0.0009291	0.00018033	0.000819326	0.000176414	0.00437885	0.0069349	2.39365e-09	0.00773455	7.85243e-06	0.00121526	0.000145048	7.84039e-05	0.000294015	2.15405e-10	0.000101925	3.13615e-05	4.54494e-12	0.00114862	0.00104277	3.15429e-10	0.000372419	2.35213e-05	7.84039e-05	8.62442e-05	7.44853e-05	0.000156808	6.27357e-05	1.56808e-05	4.31221e-05	1.29164e-12	1.17606e-05	1.94299e-12	3.92019e-05	0.000148967	0.029629	0.00321064	7.84038e-06	0.000125447	0.0012349	0.00122704	1.56808e-05	2.79271e-12	7.95425e-13	0.000450822	1.56808e-05	7.84038e-06	0.0119585	1.1705e-12	0.000105846	7.84039e-06	4.74897e-13	6.74067e-12	6.27231e-05	0.00153672	5.74792e-13	1.69152e-12	7.84046e-06	1.07825e-12	0.000607629	7.84053e-06	7.84038e-06	0.000176409	0.00162296	7.84039e-05	4.93784e-13	7.84041e-06	4.4012e-12	3.52817e-05	1.98097e-12	0.000482185	0.000294015	2.6421e-10	2.39234e-11	1.80711e-12	7.84038e-06	3.92019e-05	7.84045e-06	0.00980832	2.8194e-11	7.84039e-06	7.84044e-06	6.25794e-13	7.84038e-06	1.81516e-12	2.49809e-11	1.01876e-11	3.68463e-11	1.56808e-05	7.84038e-06	4.31221e-05	4.98809e-13	3.70782e-12	1.56808e-05	9.1337e-13	2.58011e-12	1.9601e-05	3.13615e-05	4.65188e-12	7.84038e-06	6.97402e-13	8.45749e-11	3.52823e-05	0.000184249	4.44704e-13	4.55615e-13	5.82284e-13	3.0329e-12	7.78574e-12	2.35211e-05	1.06607e-12	5.54502e-13	4.86985e-13	5.5417e-13	1.37078e-12	5.07021e-13	6.5555e-13	2.31256e-12	7.84038e-06	3.39957e-13	1.56808e-05	3.51183e-12	7.84038e-06	7.01071e-13	1.56808e-05	1.56808e-05	6.91805e-13	4.08059e-13	4.53997e-13	3.8698e-13	7.41832e-13	4.26492e-13	1.94377e-12	1.5681e-05	1.56808e-05	3.619e-13	7.44836e-05	3.80795e-13	7.76038e-13	4.55097e-13	5.32686e-13	7.19996e-13	6.11312e-13	1.28381e-12	1.17606e-05	5.05983e-13	9.27805e-13	4.49033e-13	4.26102e-13	8.1771e-13	3.56794e-13	1.78308e-12	5.64259e-13	4.36065e-13	3.14335e-12	5.59666e-12
S0341	0.00502386	0.0147714	0.0217409	0.00273154	0.0267345	0.0478265	4.19228e-05	0.000220727	0.00521464	0.016433	2.4579e-05	0.0050694	1.871e-05	3.32865e-05	2.10262e-05	7.42996e-05	1.67709e-06	7.73972e-06	0.000335896	1.29282e-06	1.29e-06	6.04008e-10	1.16133e-06	0.000895464	1.6898e-05	2.38636e-05	3.49569e-05	5.77885e-05	0.000455988	6.83659e-06	1.49549e-13	0.00135274	1.57371e-05	1.03791e-11	0.0397057	1.93489e-06	5.41768e-06	2.57986e-07	2.45091e-06	7.61056e-06	0.00320894	7.73955e-07	3.05712e-05	7.73954e-07	3.81756e-14	5.15969e-07	1.03194e-06	0.00145426	0.000251801	0.000639931	9.02946e-07	2.0639e-06	0.000361438	1.03199e-05	4.25674e-06	3.48279e-06	2.61731e-14	3.09583e-06	3.09568e-14	2.57985e-07	4.31926e-06	1.28992e-06	6.44995e-07	5.15969e-07	1.56263e-14	2.57985e-07	2.25736e-05	1.04484e-05	1.89133e-14	5.56588e-14	3.2635e-05	3.54793e-14	1.16093e-06	4.86527e-12	6.16715e-14	4.17687e-12	2.63144e-05	4.78157e-12	5.15969e-07	2.63144e-05	2.96682e-06	6.02394e-05	6.5183e-14	2.32191e-06	2.57993e-07	8.69372e-12	7.87189e-13	5.94621e-14	6.62198e-14	1.6769e-06	1.5866e-05	0.000136087	9.27712e-13	7.73954e-07	1.21253e-05	2.05915e-14	2.10739e-14	5.9727e-14	8.21986e-13	3.35218e-13	0.00229	2.23157e-05	1.19963e-05	1.47051e-05	1.64131e-14	4.12775e-06	1.70493e-14	3.00541e-14	3.86977e-07	1.75094e-14	1.28992e-06	1.53068e-13	2.57985e-07	3.86977e-07	2.57987e-07	2.06389e-06	2.12837e-05	2.57985e-07	1.49918e-14	1.91598e-14	1.28992e-06	2.56187e-13	0.000131185	9.02946e-07	1.82457e-14	1.03194e-06	3.99876e-06	1.54791e-06	1.66833e-14	2.15706e-14	7.60938e-14	3.01842e-05	1.11862e-14	6.06264e-06	1.6769e-06	3.48045e-14	2.30685e-14	3.23771e-05	3.86977e-06	1.85749e-05	1.3427e-14	2.97972e-05	3.3538e-06	1.93488e-06	8.2555e-06	6.39589e-14	0.802088	2.83783e-06	1.19082e-14	2.83783e-06	1.80589e-06	2.55352e-14	7.61054e-06	1.75278e-14	2.36912e-14	2.0115e-14	4.22433e-14	2.57985e-06	1.66492e-14	3.0529e-14	1.47753e-14	2.57985e-07	1.03194e-06	1.17402e-14	5.15969e-07	1.85667e-14	1.43485e-14	1.03431e-13	1.84156e-13
S0342	0.00110574	0.00383258	0.00483083	0.000544557	0.00415282	0.00820785	1.38794e-05	0.000112887	0.000666584	0.00316271	5.24451e-05	0.00138253	2.35743e-05	0.000150188	6.28533e-06	1.57121e-05	1.94809e-10	2.61886e-06	7.69891e-05	6.15683e-06	1.25697e-05	5.7617e-06	4.02571e-10	0.000157383	5.23765e-07	9.42724e-06	8.24887e-06	1.37481e-05	8.57617e-05	2.61869e-07	1.518e-13	0.000301803	2.48778e-06	1.05353e-11	0.014591	3.80257e-12	2.61871e-07	1.15205e-12	1.44033e-06	2.48776e-06	0.000566551	1.61324e-12	3.40428e-06	4.31408e-14	3.87502e-14	2.61868e-07	4.86926e-13	0.000275223	5.36913e-05	0.000166679	4.2631e-14	1.83309e-06	0.000434047	3.14298e-06	8.96283e-14	9.16537e-07	2.65671e-14	5.23754e-07	3.14227e-14	5.23735e-07	2.76905e-05	2.61868e-07	7.85637e-07	3.06679e-13	1.58615e-14	2.25137e-13	2.59249e-05	2.74964e-06	1.9198e-14	5.64965e-14	8.24883e-06	3.60133e-14	5.23736e-07	6.54674e-07	7.85603e-07	4.23974e-12	5.63016e-06	3.40428e-06	1.64923e-14	3.66615e-06	3.92802e-07	1.44027e-05	6.61642e-14	2.61915e-07	8.67342e-12	8.82457e-12	7.99038e-13	6.03571e-14	1.04747e-06	1.1784e-06	3.79708e-06	2.16041e-05	9.41676e-13	3.92646e-13	5.49922e-06	2.09014e-14	2.13911e-14	6.0626e-14	3.92802e-07	3.40264e-13	0.000538269	7.3323e-06	3.27335e-06	1.96401e-05	5.23735e-07	3.14241e-06	1.73059e-14	3.05064e-14	8.61754e-14	1.7773e-14	4.81193e-13	1.55372e-13	1.51593e-13	3.92802e-07	2.61871e-07	3.9282e-07	4.71362e-06	1.48531e-14	1.52175e-14	1.94482e-14	1.01298e-13	2.60043e-13	4.70053e-05	3.56065e-14	1.85203e-14	1.62652e-14	1.85092e-14	1.1784e-06	1.69344e-14	3.92802e-07	7.72392e-14	4.97549e-06	1.13545e-14	2.61868e-07	1.17295e-13	3.53284e-14	2.34157e-14	6.67763e-06	2.61868e-07	3.14241e-06	1.36291e-14	1.30934e-06	1.29251e-14	2.47771e-14	1.1784e-06	6.49216e-14	0.954176	5.23735e-07	1.20874e-14	2.09494e-06	1.04747e-06	2.59196e-14	1.52002e-14	1.77916e-14	2.40478e-14	2.04178e-14	4.28791e-14	3.92802e-07	1.68998e-14	3.09886e-14	1.49977e-14	1.42318e-14	2.61868e-07	1.19169e-14	5.95548e-14	1.88462e-14	1.45645e-14	1.04987e-13	1.86928e-13
S0343	0.0211449	0.0311534	0.0302977	0.00136876	0.165598	0.011843	0.00566734	0.0363158	8.53029e-09	0.00308771	0.189971	0.0375607	0.0145412	0.0585113	0.00445577	0.000977126	0.0061363	0.0121944	0.000312685	0.0299786	0.109553	0.0363486	1.20169e-07	0.000781693	0.000156346	5.25751e-10	0.00257958	2.14759e-09	2.44233e-09	7.8169e-05	4.53131e-11	0.000469017	0.000742613	7.81719e-05	0.00195423	1.13508e-09	0.00121162	0.000234507	0.000703536	0.000664438	0.0188779	4.81559e-10	5.55895e-11	1.28777e-11	3.90844e-05	7.81687e-05	0.000117253	2.39485e-09	0.0392432	0.000156356	1.27255e-11	0.000859862	0.0551485	0.0177054	2.67545e-11	2.78434e-11	7.93041e-12	0.00297042	9.37983e-12	1.03175e-11	0.00216858	1.16699e-11	0.00257958	9.15452e-11	4.73473e-12	6.72046e-11	1.69469e-10	0.000625359	5.73069e-12	1.68645e-11	7.70045e-10	1.07501e-11	1.18143e-10	1.47417e-09	1.86863e-11	0.00214964	0.000273592	0.000664436	4.92303e-12	2.73833e-10	4.38801e-11	2.20942e-11	1.97503e-11	0.000469027	0.00566724	0.00457287	0.0242714	1.80169e-11	2.00645e-11	2.02005e-11	0.000156338	7.18621e-09	7.8169e-05	7.81688e-05	0.000390844	6.23917e-12	6.38534e-12	1.80971e-11	2.4906e-10	1.0157e-10	3.67359e-10	2.05886e-11	1.42851e-11	5.87752e-11	4.97313e-12	3.6967e-11	7.81687e-05	9.10632e-12	2.57237e-11	7.81687e-05	7.81689e-05	0.000117253	4.52513e-11	6.95311e-12	8.43213e-10	0.000195427	0.000429928	4.43371e-12	4.54249e-12	7.81687e-05	0.000469012	7.7624e-11	0.00195422	1.06287e-11	5.52839e-12	4.85525e-12	5.52509e-12	1.36667e-11	5.05501e-12	6.53584e-12	7.81688e-05	8.74377e-12	3.38938e-12	9.49448e-12	3.5013e-11	1.05457e-11	6.98969e-12	7.81687e-05	8.45888e-12	6.89731e-12	0.000117253	4.52636e-12	3.85819e-12	7.39607e-12	7.81687e-05	7.81687e-05	2.71599e-09	4.1302e-12	3.60815e-12	4.81792e-12	3.79653e-12	7.73711e-12	4.53733e-12	5.31089e-12	7.17837e-12	6.0948e-12	1.27996e-11	3.61828e-12	5.04466e-12	9.25023e-12	7.81687e-05	4.24825e-12	8.15259e-12	3.55724e-12	1.77774e-11	5.62567e-12	4.34758e-12	3.13392e-11	5.57988e-11
S0344	0.00379798	0.0380209	0.109078	0.0196426	0.114989	0.0377322	0.00281774	0.0305923	0.00343017	0.0102905	0.0557215	0.015763	0.0100474	0.00759741	0.00392034	0.000245029	0.00130679	0.00289936	0.0011434	0.0317707	0.128182	0.0376094	0.00338945	0.003471	0.00408353	5.49303e-10	0.000939222	0.00122506	0.0022051	0.00526774	0.00118422	0.00228678	0.00510441	0.00196009	0.00138841	0.00886124	0.00245011	0.00175591	0.00326683	0.00294014	0.000490154	0.0144965	5.80797e-11	0.000245011	0.000735034	0.000490022	0.000490023	2.50213e-09	0.0118857	0.0025318	1.32956e-11	0.00285847	0.012496	0.0004902	8.16704e-05	0.00196009	0.000653363	0.00432854	9.80001e-12	8.16704e-05	0.163075	1.21927e-11	0.000408363	0.00334849	4.94683e-12	0.00449187	0.000326682	0.000326691	0.000367517	8.16704e-05	0.000163342	1.12317e-11	0.000653363	0.000245013	0.000653363	8.16717e-05	0.00085754	0.000408353	0.000245011	0.000490023	8.16704e-05	8.16704e-05	2.06351e-11	0.000571708	0.00984129	2.75218e-09	2.49201e-10	0.000163341	0.00147007	0.000163341	0.000571694	0.00547192	2.93687e-10	0.00375684	0.00236844	0.000204176	0.000245011	8.16704e-05	0.000163341	8.16705e-05	0.000245012	2.15109e-11	0.000326682	0.000245011	0.000490022	0.000980045	0.000245011	9.51425e-12	0.00171508	5.54297e-12	0.00114339	4.84569e-11	0.000490022	0.000490022	8.80986e-10	0.00302181	0.000449187	4.63232e-12	4.74597e-12	0.000326682	3.15926e-11	8.11013e-11	2.09531e-11	1.11048e-11	5.77604e-12	8.16704e-05	5.77259e-12	8.16704e-05	0.000163341	0.000408352	2.40891e-11	9.13545e-12	3.54121e-12	8.16704e-05	3.65815e-11	0.000163341	0.000490022	1.22875e-11	0.000163341	7.20628e-12	4.2506e-12	4.72912e-12	4.03103e-12	7.72739e-12	4.44261e-12	0.000735034	0.000245014	4.31522e-12	3.76978e-12	0.000163341	3.9666e-12	8.08371e-12	4.74058e-12	0.000163341	7.49994e-12	6.36782e-12	1.3373e-11	3.78036e-12	5.27064e-12	0.000816704	0.000163341	4.43855e-12	0.000816704	3.71659e-12	0.000163341	5.87768e-12	0.000163341	3.27431e-11	0.0105355
S0345	0.105533	0.0377335	0.204258	0.00616793	0.385394	0.0144741	0.000353081	0.0158479	0.000602218	0.00170283	0.0527777	0.0082444	0.00832814	0.0222414	0.00191055	0.000373797	8.30948e-05	0.000539945	0.0102169	0.00957358	1.26796e-08	0.000186991	4.15958e-05	0.00143286	0.000768346	2.79338e-10	0.00029073	0.000539917	1.29764e-09	0.000124596	2.40754e-11	0.00124596	0.000976007	4.15336e-05	0.00195201	0.000166128	0.000581448	4.15321e-05	0.00247116	0.00132903	0.0041325	0.000332256	2.95354e-11	6.84208e-12	6.14574e-12	1.02924e-11	7.7226e-11	0.000207661	0.000645077	0.000789117	6.76123e-12	0.000456855	0.00037402	0.000249282	0.000166128	1.47935e-11	4.21352e-12	0.00112137	4.98361e-12	4.1532e-05	0.0879955	8.30639e-05	8.30693e-05	0.000124596	2.51562e-12	3.57066e-11	4.15321e-05	0.000685282	3.04478e-12	8.9603e-12	0.000269958	5.71168e-12	6.27707e-11	7.83241e-10	9.92827e-12	6.72418e-10	0.000124596	0.000394554	2.61566e-12	4.15321e-05	2.3314e-11	1.17389e-11	1.04936e-11	0.00176512	1.3756e-09	1.39957e-09	1.26727e-10	9.57258e-12	1.06605e-11	1.07327e-11	0.000124596	3.81812e-09	1.49349e-10	6.22733e-11	0.000353022	4.1532e-05	3.39261e-12	9.61522e-12	1.32328e-10	5.39655e-11	1.95182e-10	1.0939e-11	7.58985e-12	3.12279e-11	2.64228e-12	4.1532e-05	2.7447e-12	4.83829e-12	4.1532e-05	2.81877e-12	7.63167e-11	2.46419e-11	8.3064e-05	3.69427e-12	4.48009e-10	2.9572e-09	4.1532e-05	2.35568e-12	2.41348e-12	3.08447e-12	1.60658e-11	4.12425e-11	1.06553e-11	5.64715e-12	4.1532e-05	0.00020766	2.93554e-12	7.26128e-12	2.68578e-12	3.47257e-12	1.22501e-11	4.64567e-12	1.80082e-12	5.04453e-12	6.2298e-05	5.60305e-12	3.71371e-12	6.2486e-12	4.4943e-12	3.66462e-12	2.16156e-12	2.40491e-12	2.0499e-12	3.92962e-12	2.25921e-12	1.02965e-11	1.44304e-09	2.19442e-12	1.91705e-12	2.55982e-12	2.01714e-12	4.11082e-12	2.41074e-12	2.82174e-12	3.81395e-12	3.23824e-12	6.80058e-12	1.92243e-12	2.68029e-12	4.91476e-12	2.37861e-12	2.25714e-12	0.000290724	1.89e-12	9.44533e-12	2.98899e-12	2.30992e-12	1.66509e-11	2.96466e-11
S0346	0.00136176	0.083957	0.0347376	0.0270264	0.097389	0.00598604	0.000308353	0.0270044	0.0053949	0.00706477	0.18994	0.115143	0.00226193	0.0184981	0.00775847	0.000154151	0.000282628	7.71067e-05	0.00161848	0.0172129	0.000154156	0.00033409	7.89868e-08	0.000590873	0.000359665	3.45574e-10	0.000385357	0.0105843	0.00452144	5.13801e-05	2.97841e-11	0.000359663	0.000745016	2.06708e-09	0.000667947	7.46086e-10	0.00280021	0.00010276	0.000205531	0.000513802	0.000359742	3.16527e-10	5.138e-05	0.00017983	7.60301e-12	1.27329e-11	0.00010276	0.000128451	0.136184	0.000462432	8.36445e-12	0.00159278	0.00513828	0.00315998	0.00020552	5.138e-05	5.21262e-12	0.0153112	6.16532e-12	6.78168e-12	0.137942	7.6706e-12	0.000667946	0.00020552	3.11212e-12	4.41733e-11	1.11391e-10	0.00598577	3.76675e-12	1.10849e-11	0.00010276	7.06602e-12	7.76549e-11	5.13809e-05	0.00023121	8.31861e-10	6.4922e-10	0.000256901	5.138e-05	0.0171352	2.88422e-11	1.45224e-11	1.29818e-11	0.000308289	0.00721889	1.73143e-09	1.56776e-10	1.18424e-11	0.0002569	1.32777e-11	4.89222e-10	4.72347e-09	1.84762e-10	7.70394e-11	4.16543e-10	4.10098e-12	4.19706e-12	1.18952e-11	1.63706e-10	6.67617e-11	2.41463e-10	1.35328e-11	9.38954e-12	3.86327e-11	3.26882e-12	5.138e-05	3.39552e-12	5.98554e-12	1.69081e-11	3.48716e-12	0.00020552	3.04849e-11	7.707e-05	4.57025e-12	5.5424e-10	0.000359663	0.00010276	2.91426e-12	2.98576e-12	3.81586e-12	1.98753e-11	5.10219e-11	0.00015414	6.98619e-12	3.63379e-12	3.19133e-12	3.63162e-12	8.98306e-12	3.32263e-12	4.29598e-12	1.51548e-11	5.74724e-12	2.22783e-12	6.24068e-12	2.30139e-11	6.93163e-12	4.59429e-12	7.73026e-12	5.55998e-12	4.53357e-12	2.67411e-12	2.97515e-12	5.138e-05	4.86141e-12	2.79491e-12	1.2738e-11	1.78521e-09	2.71476e-12	2.37162e-12	5.138e-05	5.138e-05	5.08557e-12	2.98237e-12	3.49083e-12	4.71831e-12	4.00608e-12	8.41313e-12	2.37828e-12	3.31583e-12	6.08014e-12	2.94263e-12	2.79235e-12	5.35866e-12	2.33816e-12	1.1685e-11	3.69773e-12	2.85764e-12	2.05991e-11	3.66763e-11
S0347	0.000769839	0.0020608	0.00386823	0.00102781	0.00550168	0.000513924	0.00333213	0.0293663	2.7968e-08	0.000256423	0.14859	1.90705e-06	0.0275572	0.0224318	0.0116617	0.00538213	0.00653557	0.000256473	3.37885e-08	0.1853	0.113152	0.00141019	0.00102555	0.000256309	0.000512607	0.000256291	0.000128183	0.000256296	8.00761e-09	0.00102516	0.00025629	1.58966e-08	0.00320365	1.03109e-08	0.000256328	3.72157e-09	0.00205032	0.000256291	0.00474141	0.00153775	0.00153815	0.000256291	0.000512579	0.000512579	0.000256289	6.35133e-11	0.000768869	7.85192e-09	0.00718432	0.00025635	4.17229e-11	0.00294735	0.0152507	0.00141015	8.7719e-11	9.12893e-11	2.60012e-11	0.0320362	3.07534e-11	3.38278e-11	0.328881	3.82619e-11	0.000384467	0.00025629	1.55236e-11	2.20342e-10	5.55632e-10	0.000768898	1.8789e-11	5.52931e-11	0.000256292	3.52462e-11	3.87352e-10	4.8333e-09	6.12663e-11	4.14942e-09	0.00102516	0.000640728	0.000256289	8.97807e-10	0.000512579	7.24394e-11	6.47548e-11	0.0174277	0.000128153	8.63659e-09	7.82017e-10	5.90714e-11	6.57847e-11	6.62307e-11	0.000256292	2.35612e-08	0.00051258	3.84282e-10	0.000256291	2.04562e-11	2.09354e-11	5.93345e-11	8.16585e-10	3.33016e-10	1.20445e-09	6.75033e-11	4.68362e-11	1.92704e-10	1.63053e-11	1.21203e-10	1.69372e-11	2.98566e-11	8.43397e-11	1.73944e-11	0.00025629	1.52062e-10	0.00025629	2.2797e-11	2.76462e-09	1.82486e-08	1.86003e-10	1.45367e-11	1.48933e-11	1.90339e-11	9.91405e-11	2.54503e-10	6.57528e-11	3.4848e-11	1.81258e-11	1.59187e-11	1.81149e-11	4.48086e-11	1.65737e-11	2.14289e-11	7.55938e-11	2.86679e-11	1.11127e-11	3.11293e-11	1.14796e-10	3.45758e-11	2.29169e-11	3.85595e-11	2.77339e-11	2.2614e-11	1.33388e-11	1.48404e-11	1.26497e-11	2.42493e-11	1.39413e-11	6.35387e-11	8.90484e-09	1.35416e-11	1.18299e-11	1.57964e-11	1.24476e-11	2.53674e-11	1.48764e-11	1.74127e-11	2.35355e-11	0.000256289	4.19657e-11	1.18631e-11	1.65398e-11	3.03284e-11	1.46782e-11	1.39286e-11	2.67296e-11	1.1663e-11	5.82862e-11	1.84447e-11	1.42543e-11	1.02751e-10	1.82946e-10
S0348	0.000658526	0.00132801	0.00118087	0.000660688	0.00606889	0.000659006	0.0861043	0.0323982	0.000328676	0.000328812	0.44474	0.00131701	0.0363225	0.0520978	0.0228411	0.00180759	0.00147913	0.00443688	4.33271e-08	0.0399335	1.00333e-07	7.69431e-07	0.000657786	2.47739e-08	0.000328677	2.21039e-09	0.025634	0.00575122	1.02682e-08	0.000328642	1.90507e-10	2.03842e-08	0.000657323	1.32216e-08	4.93325e-08	0.000985926	0.000985926	0.000985923	0.00131463	0.000985939	5.28866e-07	2.02459e-09	0.000328641	5.41411e-11	4.8631e-11	0.000657281	0.0016432	0.00032865	0.0889078	0.000328718	5.35013e-11	0.00115027	0.0384528	0.0746021	0.000328641	1.17061e-10	3.33414e-11	0.00492963	3.94351e-11	4.33775e-11	0.00353037	4.90633e-11	0.000493003	3.84878e-10	1.9906e-11	2.82545e-10	7.12488e-10	0.000657319	2.40932e-11	7.09024e-11	3.23746e-09	4.51962e-11	4.96702e-10	6.19775e-09	7.85619e-11	0.00147889	0.00131457	0.00164321	2.06976e-11	0.000985922	1.84483e-10	9.28893e-11	8.30352e-11	0.00164326	1.0885e-08	1.10747e-08	1.00278e-09	7.57474e-11	8.43558e-11	8.49277e-11	3.1292e-09	3.02126e-08	1.18179e-09	0.000328641	0.00197185	2.6231e-11	2.68455e-11	7.60848e-11	1.04711e-09	4.27027e-10	1.54446e-09	8.65596e-11	6.00581e-11	2.47105e-10	2.09083e-11	1.55418e-10	2.17187e-11	3.82852e-11	0.000657281	2.23048e-11	6.0389e-10	0.000328641	1.90247e-10	2.92326e-11	3.54507e-09	2.34002e-08	2.38512e-10	1.86404e-11	1.90977e-11	2.44073e-11	1.27128e-10	3.2635e-10	8.43149e-11	4.46856e-11	2.32427e-11	2.04126e-11	2.32288e-11	5.74581e-11	2.12525e-11	2.74783e-11	9.69341e-11	3.67609e-11	1.42498e-11	3.99171e-11	1.47203e-10	4.43366e-11	2.93864e-11	4.94449e-11	3.55632e-11	2.8998e-11	1.71043e-11	1.90299e-11	1.62208e-11	3.10949e-11	1.7877e-11	8.14758e-11	1.14187e-08	1.73644e-11	1.51695e-11	2.02557e-11	1.59616e-11	3.25287e-11	1.9076e-11	2.23283e-11	3.01796e-11	2.5624e-11	5.38127e-11	1.52121e-11	2.1209e-11	3.88902e-11	1.88219e-11	1.78607e-11	3.42755e-11	1.49555e-11	7.47405e-11	2.36517e-11	1.82783e-11	1.31758e-10	2.34592e-10
S0349	0.00120251	0.00287048	0.00232047	0.000509566	0.0138218	0.000185434	0.103895	0.0191498	0.000647329	4.81896e-08	0.347959	0.000832955	0.0299176	0.0365758	0.00823037	0.000924761	0.00254311	0.00147965	1.21915e-08	0.0241368	2.82322e-08	0.00087872	1.42161e-07	6.97096e-09	0.000231196	0.000184949	0.00624202	0.00300541	0.000184951	0.000184949	9.24741e-05	5.73579e-09	0.000554857	3.72035e-09	0.000277436	0.000462372	0.000369898	0.000554845	0.000184968	0.000184953	0.000185097	5.69687e-10	6.57627e-11	1.52344e-11	1.3684e-11	2.29168e-11	0.000231185	2.83312e-09	0.0375937	2.18577e-08	1.50544e-11	0.000832274	0.0441569	0.0125304	9.24741e-05	0.000184948	9.38172e-12	0.00388392	1.10964e-11	1.22057e-11	0.188762	1.38056e-11	0.00952484	1.08299e-10	5.60122e-12	7.95035e-11	2.00483e-10	0.000554855	6.77944e-12	1.99508e-11	9.10968e-10	1.27175e-11	1.39764e-10	1.74395e-09	2.21061e-11	0.0306552	0.00101722	0.048179	5.82398e-12	3.23946e-10	5.19104e-11	2.61375e-11	9.24741e-05	0.00619578	0.000970981	0.000277425	2.82167e-10	0.000508608	2.37364e-11	2.38973e-11	8.80506e-10	8.50134e-09	0.00106345	1.38656e-10	9.24748e-05	7.38098e-12	7.5539e-12	2.1409e-11	2.94639e-10	1.20158e-10	4.34587e-10	2.43565e-11	1.68994e-11	0.00138711	5.88325e-12	4.37322e-11	6.11128e-12	1.07728e-11	9.24741e-05	6.27621e-12	1.69925e-10	4.62371e-05	9.24741e-05	8.22558e-12	9.97527e-10	6.58444e-09	6.71134e-11	5.2451e-12	5.37379e-12	6.86781e-12	3.57718e-11	9.18297e-11	2.37248e-11	1.25738e-11	6.54012e-12	5.74379e-12	6.53621e-12	1.61678e-11	5.9801e-12	7.73194e-12	2.72757e-11	1.03439e-11	4.00966e-12	1.1232e-11	4.14206e-11	1.24756e-11	8.26885e-12	1.3913e-11	1.00069e-11	8.15956e-12	4.81289e-12	5.35471e-12	4.56427e-12	8.7496e-12	5.0303e-12	2.2926e-11	3.21304e-09	4.88605e-12	4.26846e-12	5.69963e-12	4.49132e-12	9.15305e-12	5.36769e-12	6.28282e-12	8.49206e-12	7.21018e-12	1.5142e-11	4.28044e-12	5.96787e-12	1.09431e-11	5.29617e-12	5.0257e-12	9.64456e-12	4.20824e-12	2.10308e-11	6.65521e-12	5.14321e-12	3.70745e-11	6.60104e-11
S0350	0.00312922	0.00415206	0.00429166	0.00476218	0.0453677	0.00204099	0.0103393	0.00986865	0.000476155	0.000408162	0.0966424	0.0621717	0.428874	0.0263939	0.0661506	0.00132642	0.00465949	0.0111895	6.803e-05	0.0338072	0.0918964	0.00112251	0.000136147	0.000136047	0.00081626	4.57499e-10	0.00197262	0.000680212	2.12528e-09	2.38259e-10	3.94306e-11	4.21907e-09	0.000714229	2.73657e-09	0.00068022	6.8022e-05	0.00367314	0.000136042	0.000136057	0.000816256	1.09463e-07	0.000204063	6.80211e-05	1.1206e-11	6.8021e-05	1.68569e-11	0.00136042	2.08396e-09	0.00415146	0.000136058	1.10735e-11	0.000170058	0.0519004	0.00431948	0.000136042	2.42288e-11	6.9009e-12	0.000612194	8.16216e-12	6.8021e-05	0.00042461	1.0155e-11	0.00765237	0.000204063	4.12008e-12	5.84802e-11	1.47469e-10	0.000612197	4.98674e-12	1.46752e-11	6.80217e-05	9.35458e-12	1.02806e-10	1.28279e-09	1.62605e-11	1.10129e-09	0.000782243	0.000204064	4.28393e-12	0.000136042	3.81836e-11	1.92259e-11	1.71864e-11	0.0025508	0.00183657	2.29221e-09	2.07553e-10	1.5678e-11	1.74597e-11	1.75781e-11	6.80217e-05	6.25331e-09	0.00156448	1.01991e-10	5.51454e-10	0.000136042	5.55641e-12	1.57478e-11	2.16727e-10	8.83847e-11	3.19669e-10	1.79159e-11	1.24306e-11	5.11451e-11	4.32753e-12	3.2168e-11	4.49526e-12	7.92415e-12	6.8021e-05	6.8021e-05	0.000204063	6.80211e-05	3.93768e-11	6.05047e-12	7.33749e-10	0.000272089	4.93665e-11	3.85813e-12	3.95279e-12	5.05174e-12	0.000782242	6.7547e-11	1.74512e-11	9.2489e-12	4.81071e-12	4.22495e-12	4.80783e-12	1.18925e-11	4.39877e-12	5.68737e-12	2.00631e-11	7.60867e-12	2.94938e-12	8.26192e-12	3.04677e-11	9.17667e-12	6.0823e-12	1.0234e-11	7.36076e-12	6.00191e-12	3.54021e-12	3.93875e-12	3.35733e-12	6.43593e-12	3.70013e-12	1.68636e-11	2.36341e-09	3.59403e-12	3.13975e-12	4.19247e-12	3.30367e-12	6.7327e-12	3.9483e-12	4.62144e-12	6.24649e-12	5.30358e-12	1.1138e-11	3.14856e-12	4.38977e-12	8.04938e-12	3.89569e-12	3.69675e-12	7.09423e-12	3.09545e-12	1.54696e-11	4.89536e-12	3.78318e-12	2.72708e-11	4.85551e-11
S0351	0.000422373	0.0422857	0.0772913	0.0365187	0.262049	0.099887	0.0010193	0.00747208	0.0411924	0.0253066	0.0100549	0.000480722	0.00356808	0.0143285	0.00168911	0.000509633	0.000320359	5.82639e-05	0.0157402	0.00428119	8.89075e-09	0.0141386	4.47688e-08	0.0290051	0.000218415	0.00018929	0.000844529	0.000145609	0.0037858	0.000145608	1.68813e-11	0.0398965	0.000771725	1.1716e-09	0.0601797	2.9122e-05	0.000116487	1.28116e-10	0.000320343	0.00556222	0.00548946	2.91217e-05	0.00101925	5.82431e-05	4.30929e-12	5.82431e-05	0.000203851	0.000203852	0.00332079	0.0159732	4.74087e-12	5.82454e-05	0.000975735	0.000378643	8.73646e-05	8.73646e-05	2.95445e-12	0.00400421	3.49443e-12	3.84377e-12	0.00025459	0.000116486	0.000131051	3.41049e-11	1.76391e-12	2.50369e-11	2.91216e-05	0.00069892	2.91215e-05	6.28282e-12	0.000101926	4.00493e-12	4.40138e-11	5.49196e-10	6.96154e-12	4.71489e-10	0.0034509	5.39749e-10	1.83406e-12	0.000276655	1.63474e-11	0.00112118	0.000101925	0.000611558	9.64546e-10	9.81355e-10	8.88587e-11	6.71214e-12	2.91216e-05	2.91216e-05	2.91218e-05	0.136274	0.000145608	4.3665e-11	0.000101926	2.32439e-12	5.82431e-05	6.74204e-12	9.27866e-11	2.91216e-05	0.0185504	0.000174729	5.82431e-05	2.91216e-05	1.85273e-12	1.3772e-11	1.92454e-12	3.39253e-12	9.58331e-12	1.97648e-12	5.35121e-11	1.72785e-11	2.91216e-05	2.59036e-12	0.000524188	2.91236e-05	0.000145608	5.82431e-05	5.82431e-05	2.16278e-12	1.12651e-11	2.89186e-11	0.000160168	3.95969e-12	2.05959e-12	2.91215e-05	0.000232972	5.09149e-12	1.88323e-12	2.43491e-12	8.58954e-12	0.000116486	1.2627e-12	2.91215e-05	1.3044e-11	3.92877e-12	2.60399e-12	0.000291215	0.000640674	0.00128135	1.51565e-12	0.000203851	1.43736e-12	0.00145608	2.91215e-05	7.21974e-12	2.91226e-05	0.000203851	1.34421e-12	1.7949e-12	4.36823e-05	5.82431e-05	1.69037e-12	1.97856e-12	2.67428e-12	2.2706e-12	4.76846e-12	1.34798e-12	1.87937e-12	2.91215e-05	1.66785e-12	1.58267e-12	3.03722e-12	8.73646e-05	2.91216e-05	2.09583e-12	1.61968e-12	1.16753e-11	2.07877e-11
S0352	0.000115642	0.0230431	0.0454322	0.0138792	0.204062	0.0647744	0.0260637	0.00801092	0.0136671	0.0210204	0.0951795	0.00215622	0.00951011	0.0498377	0.0276422	0.00408088	0.00171322	0.0229068	0.00648705	0.0590191	0.0584797	0.00431196	5.91845e-08	0.00540908	0.00190569	7.69978e-05	0.00136671	0.000423488	0.00425412	3.84989e-05	2.23171e-11	0.00406163	0.000288746	1.54886e-09	0.0451013	3.84994e-05	0.000153996	0.000153995	0.000173253	0.000500486	0.0019635	2.37172e-10	0.000731477	6.34239e-12	1.92494e-05	9.54073e-12	0.000153995	7.69988e-05	0.0130908	0.00504335	6.26744e-12	0.000173248	0.0228685	0.00808483	1.31768e-11	1.37131e-11	3.9058e-12	0.00134746	4.61965e-12	3.84988e-05	0.0278632	3.84988e-05	0.000885477	4.50868e-11	2.3319e-12	5.77482e-05	3.84989e-05	7.7002e-05	2.82241e-12	8.30591e-12	3.79254e-10	5.29454e-12	0.00234843	7.2604e-10	9.20319e-12	0.00107797	0.00128971	0.00113572	2.42464e-12	0.000192494	5.77482e-05	0.000192494	9.72721e-12	0.00300291	0.000423488	0.00200194	1.17472e-10	0.000115496	9.88192e-12	9.94891e-12	3.66572e-10	0.0769783	0.000346489	5.77253e-11	0.000250242	3.07285e-12	3.14484e-12	8.913e-12	1.22664e-10	5.00243e-11	0.000500485	1.01401e-11	0.000115496	2.89473e-11	2.44931e-12	0.000115496	2.54425e-12	4.48494e-12	1.26692e-11	2.61291e-12	7.07431e-11	2.28422e-11	2.22867e-11	3.42447e-12	7.6998e-05	5.77509e-05	9.6247e-05	2.18364e-12	2.23722e-12	2.8592e-12	1.48925e-11	3.82305e-11	3.84988e-05	5.23473e-12	2.72278e-12	2.39125e-12	2.72115e-12	6.73097e-12	2.48963e-12	3.21896e-12	1.13554e-11	3.84988e-05	1.6693e-12	7.69976e-05	1.72442e-11	5.19385e-12	3.44249e-12	0.000230993	0.000404237	3.84988e-05	2.0037e-12	7.69976e-05	1.90019e-12	3.64263e-12	3.84988e-05	9.54453e-12	1.33765e-09	0.000115496	1.77705e-12	2.37287e-12	1.86983e-12	3.84988e-05	2.23467e-12	2.61566e-12	3.53541e-12	0.00063523	6.30392e-12	1.78203e-12	2.48454e-12	4.55582e-12	2.2049e-12	2.0923e-12	4.01522e-12	1.75197e-12	8.75552e-12	2.77069e-12	2.14122e-12	1.54348e-11	2.74814e-11
S0353	0.000576118	0.00288481	0.00385382	0.000960975	0.0121727	0.00230257	0.00661728	0.0681997	0.000383615	0.00210987	0.232894	1.42717e-06	0.0349116	0.0245549	0.00815175	0.000575433	0.000671433	0.00383608	0.00115081	0.03606	5.85553e-08	0.00182252	2.94851e-07	0.0011508	0.0137135	0.000383596	0.00316468	5.2694e-09	0.0003836	0.000383595	1.11182e-10	0.000575404	0.0133299	0.00115079	0.00134261	2.78508e-09	0.000767192	0.000191798	0.000191839	0.000575402	0.000383903	0.00191797	0.000191797	3.15972e-11	2.83814e-11	4.7531e-11	0.000191798	5.87608e-09	0.219902	0.000767234	3.12238e-11	0.000191812	0.0290584	0.0115083	6.56456e-11	6.83175e-11	1.94583e-11	0.0082473	2.30146e-11	2.53155e-11	0.111193	2.86337e-11	0.000191822	0.000383595	1.16173e-11	1.64895e-10	4.15814e-10	2.2053e-08	1.4061e-11	4.13792e-11	1.88941e-09	2.63769e-11	2.89879e-10	3.61706e-09	4.58494e-11	3.10527e-09	2.42349e-09	0.000191801	1.20793e-11	0.000191798	0.000191797	5.42109e-11	4.846e-11	0.00882271	0.000383601	6.4633e-09	5.85232e-10	4.42068e-11	0.000191797	4.95645e-11	0.000383596	0.0013426	0.000671291	2.87582e-10	0.000575393	1.53086e-11	1.56673e-11	4.44037e-11	6.11101e-10	2.49216e-10	0.000383595	5.05169e-11	3.50504e-11	0.000191797	1.22022e-11	9.07035e-11	1.26752e-11	2.23435e-11	6.31166e-11	1.30173e-11	0.000191798	0.000958986	1.1103e-10	1.70604e-11	0.118627	0.000383608	1.39197e-10	1.08787e-11	1.11456e-11	1.42443e-11	7.4193e-11	1.90461e-10	4.92069e-11	2.60789e-11	1.35646e-11	1.1913e-11	1.35565e-11	3.3533e-11	1.24031e-11	1.60365e-11	0.000191797	2.1454e-11	8.31629e-12	2.3296e-11	8.59091e-11	2.58752e-11	1.71501e-11	2.88564e-11	2.0755e-11	1.69234e-11	9.98223e-12	1.1106e-11	9.46658e-12	1.81472e-11	1.04332e-11	4.75499e-11	6.66404e-09	1.0134e-11	8.85307e-12	1.18214e-11	9.31529e-12	1.8984e-11	1.11329e-11	1.3031e-11	1.76131e-11	1.49544e-11	3.14055e-11	8.87792e-12	1.23777e-11	2.26967e-11	1.09846e-11	1.04236e-11	2.00034e-11	8.72816e-12	4.36191e-11	1.38033e-11	1.06673e-11	7.68949e-11	1.3691e-10
S0354	0.000525305	0.000792579	0.000668239	0.000132562	0.00294767	0.000131891	0.0075443	0.0244144	1.43176e-08	6.83712e-08	0.20294	0.00026338	0.0339844	0.0194868	0.0154821	0.00137765	0.000393703	0.04474	0.000131219	0.0528102	4.00557e-08	0.00701961	0.000656211	0.000131212	0.000787226	8.82444e-10	0.0055761	0.000262407	4.09932e-09	0.000787212	7.60556e-11	8.13792e-09	0.0105618	0.000262409	1.96948e-08	0.000918415	0.000393608	0.000262404	0.000918442	7.04888e-09	0.000262615	8.0827e-10	9.3304e-11	2.16145e-11	1.94148e-11	0.000131202	0.000393606	4.01962e-09	0.101883	3.10116e-08	0.000131202	0.000262414	0.0536623	0.0632396	4.49059e-11	4.67336e-11	1.33108e-11	0.00249285	1.57435e-11	1.73174e-11	0.00462386	1.95874e-11	0.000131219	0.000131202	7.94699e-12	0.000262404	2.84444e-10	0.000262419	9.61864e-12	2.83061e-11	1.29248e-09	1.80435e-11	1.98296e-10	2.47431e-09	3.1364e-11	2.12421e-09	0.00137762	0.00229604	8.26304e-12	4.59613e-10	7.36503e-11	3.70838e-11	3.31498e-11	0.00288647	0.000131206	0.000131206	4.00337e-10	0.000262404	3.36771e-11	3.39054e-11	0.000262405	1.20617e-08	0.00268964	1.96725e-10	0.000393607	1.04721e-11	1.07174e-11	3.03751e-11	4.18033e-10	1.7048e-10	0.000131203	3.45569e-11	2.39768e-11	9.86509e-11	8.34713e-12	6.20471e-11	8.67066e-12	1.52845e-11	4.31759e-11	8.90467e-12	0.000131202	7.78451e-11	7.59518e-11	1.16704e-11	1.41529e-09	0.324003	9.52202e-11	7.44173e-12	7.62432e-12	9.74402e-12	5.07529e-11	0.000131202	3.36607e-11	1.78397e-11	9.27911e-12	8.14927e-12	9.27356e-12	2.29388e-11	8.48455e-12	1.09701e-11	3.86987e-11	1.46759e-11	5.68889e-12	1.5936e-11	5.87675e-11	1.77004e-11	1.17318e-11	1.97397e-11	1.41978e-11	1.15768e-11	6.8285e-12	7.59724e-12	6.47576e-12	1.24139e-11	7.13697e-12	3.25273e-11	4.55864e-09	6.93232e-12	6.05608e-12	8.08662e-12	6.37227e-12	1.29863e-11	7.61566e-12	8.91404e-12	1.20485e-11	1.02298e-11	2.14834e-11	6.07308e-12	8.46719e-12	1.5526e-11	7.51418e-12	7.13045e-12	1.36837e-11	5.97063e-12	2.98384e-11	9.44239e-12	7.29717e-12	5.26012e-11	9.36553e-11
S0355	0.00300732	0.00365179	0.00181168	0.000401767	0.00713398	0.00400977	0.000601517	0.0178883	0.000962254	0.000400977	0.0685017	0.000962841	0.00697817	0.039414	0.00517222	0.000521233	0.000240621	0.000922209	8.01976e-05	0.0119488	0.0564517	0.000922339	0.000160497	0.00016038	0.000841973	8.01876e-05	0.00116272	0.000240563	0.000400938	0.000240561	8.01871e-05	0.000481127	0.000962255	8.01903e-05	1.2037e-08	0.000721685	0.00144337	8.01874e-05	0.000320766	0.0187638	0.000721813	0.000400936	5.70249e-11	1.32102e-11	1.18658e-11	0.000160374	0.000240561	2.45669e-09	0.0219738	0.00176413	8.01871e-05	0.00100234	0.00244615	0.00268644	0.000240561	8.01871e-05	8.13517e-12	0.00793853	9.62202e-12	1.05839e-11	0.696043	1.19713e-11	0.000160385	9.39089e-11	4.85699e-12	6.89398e-11	1.73845e-10	0.000160383	5.87865e-12	1.72999e-11	0.000320749	1.10277e-11	8.01872e-05	1.51223e-09	1.91688e-11	0.000160375	0.000160375	0.00268627	5.05015e-12	0.000240561	4.50131e-11	2.26646e-11	2.02603e-11	0.000160389	0.000120283	2.70219e-09	2.44675e-10	1.84821e-11	2.05825e-11	8.01871e-05	7.63513e-10	7.37176e-09	2.88353e-10	1.20233e-10	0.000320749	8.01871e-05	6.55021e-12	8.01871e-05	8.01873e-05	1.04193e-10	3.76844e-10	2.11202e-11	1.4654e-11	6.02927e-11	5.10154e-12	3.79215e-11	5.29927e-12	9.34144e-12	2.63879e-11	5.44229e-12	0.000160374	4.75768e-11	0.000320748	7.13265e-12	0.000160375	0.000240567	5.8196e-11	4.54818e-12	4.65978e-12	5.95528e-12	3.10188e-11	7.96283e-11	2.05725e-11	1.09031e-11	5.67114e-12	4.98061e-12	5.66775e-12	1.40196e-11	5.18553e-12	6.7046e-12	8.01871e-05	8.96953e-12	3.4769e-12	9.73963e-12	3.59171e-11	1.0818e-11	8.01871e-05	1.20644e-11	8.67729e-12	7.0754e-12	4.1734e-12	4.64323e-12	3.95781e-12	7.58704e-12	4.36192e-12	8.01871e-05	2.78612e-09	4.23684e-12	3.70131e-12	4.94232e-12	3.89456e-12	7.93689e-12	4.65448e-12	5.44802e-12	7.36372e-12	6.25217e-12	1.31301e-11	3.7117e-12	5.17492e-12	9.48907e-12	4.59246e-12	4.35794e-12	8.36309e-12	3.64909e-12	1.82364e-11	5.77093e-12	4.45983e-12	3.21484e-11	5.72396e-11
S0356	0.000877188	0.000888029	2.72194e-05	3.02797e-06	0.00334857	0.0017537	0.135647	0.053465	3.18679e-08	0.000584206	0.0849137	0.00160832	0.0300857	0.0293561	0.00744726	0.00452648	0.0308091	0.00175237	3.85001e-08	0.018401	0.320938	0.000876765	0.000292476	2.20138e-08	3.25848e-08	1.96413e-09	0.0027743	0.000292035	9.12421e-09	0.000292028	1.69283e-10	0.000584072	0.00262828	1.17486e-08	4.38365e-08	0.000584059	0.00116811	0.000876083	0.000876145	0.00292029	0.000584524	0.00146014	2.07674e-10	4.81093e-11	4.32131e-11	7.23698e-11	5.43006e-10	8.94682e-09	0.00307565	0.00087615	4.75408e-11	0.00116813	0.0369431	0.162952	9.99508e-11	1.04019e-10	2.96269e-11	0.0146014	3.50417e-11	0.000292027	0.0301496	4.35972e-11	0.000730106	3.42e-10	1.76883e-11	0.000292027	6.33111e-10	0.000292061	2.1409e-11	6.30033e-11	2.87678e-09	4.0161e-11	4.41365e-10	5.50727e-09	6.98095e-11	4.72803e-09	0.000146017	5.41253e-09	1.83917e-11	1.023e-09	1.6393e-10	8.25406e-11	7.37843e-11	0.00102215	0.000146023	9.84091e-09	8.91064e-10	6.73085e-11	0.000292027	7.54661e-11	2.78058e-09	2.68467e-08	1.05013e-09	4.37867e-10	0.000584057	2.33087e-11	2.38547e-11	6.76083e-11	9.30452e-10	3.79452e-10	1.3724e-09	7.69162e-11	5.33671e-11	2.19576e-10	1.85789e-11	1.38104e-10	1.9299e-11	0.000292027	0.000292027	0.000292027	0.00204419	1.73266e-10	0.000292027	2.59758e-11	3.15012e-09	2.07932e-08	2.1194e-10	1.65637e-11	1.69701e-11	0.000584054	1.12965e-10	2.89992e-10	7.49215e-11	3.97073e-11	2.06533e-11	1.81385e-11	2.06409e-11	5.10568e-11	1.88848e-11	2.4417e-11	8.61349e-11	3.26655e-11	1.26622e-11	3.547e-11	1.30804e-10	3.93972e-11	2.61125e-11	4.39363e-11	3.16012e-11	2.57673e-11	1.51988e-11	1.69098e-11	1.44137e-11	2.76307e-11	1.58853e-11	7.23987e-11	1.01466e-08	1.54298e-11	1.34795e-11	1.79991e-11	1.41833e-11	2.89047e-11	1.69508e-11	1.98407e-11	2.68174e-11	2.27693e-11	4.78175e-11	1.35174e-11	1.88461e-11	3.45575e-11	1.67249e-11	1.58708e-11	3.04569e-11	1.32893e-11	6.64137e-11	2.10167e-11	1.62419e-11	1.17079e-10	2.08456e-10
S0357	0.00383768	0.00512174	0.00546538	0.0057235	0.0203258	0.000673895	0.00518374	0.0434318	0.000134652	0.000403983	0.0864742	0.000808828	0.00626383	0.236562	0.00605896	0.000134667	0.000538651	0.01582	1.77503e-08	0.0249768	4.11046e-08	6.76341e-05	2.0698e-07	1.01494e-08	0.000673204	9.05553e-10	0.000538571	0.000942468	4.20667e-09	0.000134638	7.80472e-11	0.000134646	0.000605887	0.000269281	0.000269296	0.000269277	0.000403915	0.000538551	0.00215423	0.0017503	0.000336811	0.000403914	0.000269276	0.000134638	1.99232e-11	0.000134638	2.5035e-10	4.12489e-09	0.254672	3.18237e-08	0.000269275	0.000942475	0.0090888	0.000673481	4.60819e-11	4.79575e-11	1.36593e-11	0.00955929	1.61558e-11	1.77709e-11	0.228647	2.01003e-11	0.0024235	0.000269276	8.1551e-12	1.15753e-10	2.91893e-10	0.00249081	9.87053e-12	0.000134638	1.32632e-09	1.8516e-11	0.000538551	0.000336597	3.21853e-11	2.17984e-09	1.70124e-09	0.000605872	8.47942e-12	0.000269276	7.5579e-11	3.8055e-11	0.000134638	0.00471234	0.00026928	4.5371e-09	4.10821e-10	3.10323e-11	3.4559e-11	3.47933e-11	0.000134639	1.23775e-08	0.00397181	0.000134638	0.00121174	1.07463e-11	1.09981e-11	3.11705e-11	4.2898e-10	1.74945e-10	6.32738e-10	3.54618e-11	2.46047e-11	1.01234e-10	8.56572e-12	0.000134638	8.89772e-12	1.56847e-11	4.43066e-11	9.13786e-12	0.000269276	7.98837e-11	7.79407e-11	1.1976e-11	1.45235e-09	9.58662e-09	9.77138e-11	7.63661e-12	7.82398e-12	9.99919e-12	5.20819e-11	1.33699e-10	3.45422e-11	1.83068e-11	9.5221e-12	8.36267e-12	9.5164e-12	2.35395e-11	8.70673e-12	1.12573e-11	3.97121e-11	1.50603e-11	5.83787e-12	1.63533e-11	6.03064e-11	1.81639e-11	1.2039e-11	2.02566e-11	1.45696e-11	1.18799e-11	7.00732e-12	7.79619e-12	6.64535e-12	1.2739e-11	7.32386e-12	3.33791e-11	4.67802e-09	7.11385e-12	6.21467e-12	8.29838e-12	6.53914e-12	1.33264e-11	7.81509e-12	9.14747e-12	1.2364e-11	1.04977e-11	2.2046e-11	6.23211e-12	8.68892e-12	1.59326e-11	0.000134638	7.31717e-12	1.4042e-11	6.12699e-12	3.06197e-11	9.68966e-12	7.48826e-12	5.39786e-11	9.61078e-11
S0425	0.00321003	0.028307	0.0552137	0.0182287	0.334197	0.003249	0.0034823	0.0294174	0.000291812	0.00223721	0.127803	0.00184841	0.00566199	0.0109535	0.00285979	0.000330724	0.00836519	0.00171197	0.00669213	0.0063813	3.89196e-05	0.000116814	0.000233506	0.000894881	0.000213997	0.000116723	0.000641983	0.00194539	1.21565e-09	0.000583616	2.25542e-11	0.000466895	0.00204266	0.000116725	0.00169249	0.000466893	0.00105051	0.000505801	0.00031127	0.0010116	0.006984	2.39691e-10	5.83616e-05	6.40976e-12	5.75742e-12	0.000466893	0.000680885	5.83628e-05	0.0117708	0.00332662	0.000155631	0.00167304	0.0227418	0.00206219	3.89077e-05	3.89077e-05	3.94728e-12	0.000233449	4.66872e-12	0.000155631	0.148968	5.8086e-12	0.00093379	3.89078e-05	2.35667e-12	0.000194539	8.43515e-11	0.00385187	3.89077e-05	8.39413e-12	0.000116724	0.000116723	1.94539e-05	0.122151	7.78155e-05	6.29931e-10	0.000972694	0.00138122	2.45039e-12	0.000369623	3.89077e-05	1.09972e-11	3.89077e-05	0.00155632	0.000525256	1.31114e-09	1.18719e-10	8.96773e-12	9.98688e-12	0.000311262	0.000817063	3.57687e-09	3.89079e-05	0.000233446	0.00155631	3.10549e-12	3.17824e-12	0.000116723	1.23967e-10	7.78155e-05	1.82849e-10	1.02478e-11	7.11028e-12	2.92548e-11	2.47533e-12	0.000116723	7.78154e-05	4.53258e-12	1.28037e-11	2.64067e-12	0.000933785	2.30849e-11	0.000233446	3.46084e-12	3.89081e-05	9.72721e-05	3.89077e-05	2.20683e-12	2.26098e-12	2.88957e-12	7.78155e-05	3.86366e-11	9.98204e-12	3.89077e-05	3.89077e-05	3.89077e-05	2.75006e-12	6.80247e-12	3.89077e-05	3.89077e-05	3.89077e-05	4.35212e-12	1.68703e-12	3.89077e-05	3.89077e-05	5.24901e-12	3.47905e-12	5.85378e-12	4.21032e-12	3.43307e-12	2.02498e-12	2.25295e-12	1.92038e-12	3.68132e-12	2.11646e-12	9.64591e-12	1.35186e-09	2.05577e-12	1.79592e-12	2.39807e-12	1.88969e-12	3.85107e-12	2.25841e-12	2.64344e-12	7.78154e-05	3.03363e-12	6.37088e-12	1.80096e-12	3.89077e-05	3.89077e-05	2.22832e-12	2.11452e-12	3.89077e-05	1.77058e-12	8.84852e-12	2.80012e-12	2.16396e-12	1.55988e-11	2.77733e-11
S0426	0.0364888	0.0306635	0.0564567	0.00132438	0.289238	0.0235008	0.0176054	0.111564	0.000299374	0.00921144	0.0249002	0.146162	0.00226886	0.00248767	0.00409913	0.000126662	0.000161217	0.000460588	0.00321249	0.000622029	7.03058e-09	0.000241854	0.000230321	0.00101326	9.21168e-05	2.30287e-05	0.000426032	6.90863e-05	0.000218772	0.000138171	2.30286e-05	0.00139323	0.000391488	9.26469e-10	0.00248709	2.30289e-05	0.000276343	0.000264829	0.000437548	0.000115144	0.00580323	0.000218771	6.90857e-05	4.60571e-05	3.40768e-12	2.30286e-05	4.60572e-05	0.000138172	0.0282338	0.00151989	3.74895e-12	0.0019344	0.000898243	0.000852107	6.90857e-05	4.60571e-05	2.3363e-12	0.000322401	2.7633e-12	2.30286e-05	0.183175	3.43797e-12	2.30315e-05	4.60571e-05	1.39486e-12	1.97985e-11	4.99256e-11	0.00481297	1.68826e-12	4.96829e-12	0.000103629	3.167e-12	3.4805e-11	0.000771457	5.50501e-12	8.06003e-05	6.9086e-05	4.26819e-10	2.30286e-05	2.30286e-05	0.000115143	4.60571e-05	5.81846e-12	0.00023029	2.30293e-05	7.7603e-10	7.02672e-11	8.06e-05	5.911e-12	5.95107e-12	4.60573e-05	2.11706e-09	8.28107e-11	4.60572e-05	0.000518143	1.83806e-12	1.88113e-12	5.33143e-12	6.90858e-05	4.60571e-05	1.08224e-10	6.06542e-12	4.2084e-12	1.73152e-11	1.46509e-12	6.90857e-05	2.30286e-05	2.68273e-12	7.57823e-12	1.56295e-12	9.21143e-05	1.36634e-11	6.90857e-05	2.04839e-12	2.48411e-10	2.30302e-05	0.000149686	1.30617e-12	1.33822e-12	1.71027e-12	8.90814e-12	2.28681e-11	5.90813e-12	3.13122e-12	1.62867e-12	1.43036e-12	1.62769e-12	4.02622e-12	1.48921e-12	1.92546e-12	6.90857e-05	4.60571e-05	9.98514e-13	2.79708e-12	1.03149e-11	3.10677e-12	2.05917e-12	3.46471e-12	2.49199e-12	2.03195e-12	1.19854e-12	1.33347e-12	1.13663e-12	2.17889e-12	1.25268e-12	5.70919e-12	8.00133e-10	1.21676e-12	1.06296e-12	0.000103629	1.11846e-12	2.27936e-12	1.3367e-12	1.56459e-12	2.11475e-12	1.79553e-12	3.77077e-12	1.06595e-12	1.48616e-12	4.60571e-05	1.31889e-12	1.25154e-12	2.40176e-12	1.04797e-12	5.23723e-12	1.65733e-12	1.2808e-12	9.23255e-12	1.64384e-11
S0427	0.0321959	0.0369638	0.0807934	0.00202291	0.362723	0.0221998	0.000360927	0.0618333	0.00064627	0.00864489	0.00467953	0.116219	0.000109506	0.00335766	0.00445676	0.000209831	0.000117516	0.000940038	0.0104662	0.000210016	5.12479e-09	0.00294601	0.000184674	0.00127575	0.000125898	0.00021822	0.000344119	8.39313e-05	0.000344117	0.000486799	0.000117503	0.0016954	0.00289562	0.000335724	0.00302151	0.000805737	0.000721806	0.000402868	0.000889671	0.00070502	0.0108523	0.000444834	1.67862e-05	1.67862e-05	2.48395e-12	0.000268579	0.000151076	0.000100718	0.00476781	0.00188845	3.35723e-05	0.002669	0.00058761	0.00414622	6.71447e-05	6.71447e-05	1.703e-12	1.67874e-05	2.01425e-12	0.000100717	0.190376	2.50604e-12	0.000151078	0.000151076	1.01675e-12	8.39309e-05	3.35724e-05	0.00895543	5.03585e-05	1.67862e-05	3.35725e-05	2.30852e-12	0.000201434	3.16566e-10	1.67862e-05	2.71775e-10	0.00057073	7.55381e-05	1.05719e-12	6.71448e-05	1.67862e-05	4.74456e-12	2.51793e-05	0.000369299	5.55981e-10	5.65671e-10	5.12197e-11	3.869e-12	1.67862e-05	8.39309e-05	0.000562337	1.54319e-09	6.71448e-05	0.000318937	0.002434	0.00021822	5.03585e-05	3.35724e-05	6.71447e-05	8.39309e-05	7.88876e-11	5.03585e-05	3.35723e-05	9.2324e-05	1.06794e-12	0.000167862	1.67862e-05	1.95552e-12	1.67862e-05	1.13928e-12	0.000419654	9.95963e-12	0.000134289	1.49313e-12	8.3931e-05	0.000109111	0.000285365	3.35723e-05	9.75467e-13	1.67862e-05	6.4934e-12	1.66692e-11	5.87516e-05	1.67862e-05	3.35723e-05	1.04263e-12	3.35723e-05	2.93483e-12	1.08553e-12	1.40352e-12	0.000100717	1.87766e-12	7.27845e-13	2.03887e-12	7.5188e-12	2.26461e-12	1.67862e-05	2.52553e-12	1.81648e-12	1.48115e-12	8.73649e-13	9.72002e-13	8.28519e-13	1.58825e-12	9.13114e-13	1.67862e-05	5.8324e-10	8.86931e-13	7.74824e-13	1.67862e-05	8.15278e-13	1.66149e-12	9.74358e-13	1.14048e-12	1.5415e-12	1.30881e-12	2.74862e-12	7.76999e-13	3.35723e-05	3.35723e-05	9.61376e-13	9.1228e-13	5.03585e-05	5.03585e-05	3.81757e-12	1.20807e-12	9.33611e-13	6.72987e-12	1.19824e-11
S0428	0.00147781	0.0132848	0.0186156	0.0019339	0.0257014	6.30456e-05	0.00064457	0.0254849	3.43097e-09	0.000613102	0.0149584	0.00132073	0.146277	0.00179289	0.00306549	9.43277e-05	0.000534508	0.0043545	0.000518769	0.00275138	9.59866e-09	0.0436077	0.000565973	0.000188644	0.000393007	3.14405e-05	0.0013991	0.00166634	0.000157202	0.000691686	6.28806e-05	1.95011e-09	0.00128906	0.000157203	6.28853e-05	0.000251523	0.00141481	9.4321e-05	0.00191786	0.000754568	0.000503095	0.000408724	6.28806e-05	3.14403e-05	4.65241e-12	0.000377283	0.00133621	9.63233e-10	0.226182	0.00028297	3.14403e-05	0.00289251	0.00260972	0.0012734	0.000251522	9.43208e-05	3.18969e-12	0.000220084	3.14403e-05	3.14403e-05	0.427077	4.69377e-12	0.00143054	0.000345843	1.90436e-12	6.28806e-05	3.14403e-05	0.00073885	2.30494e-12	3.14403e-05	9.43211e-05	0.000125761	6.28806e-05	0.00495184	3.14403e-05	5.0903e-10	0.000455884	9.43214e-05	1.98009e-12	0.000440164	1.7649e-11	6.28806e-05	7.94378e-12	0.00138338	4.71615e-05	1.05949e-09	9.59339e-11	7.24658e-12	6.28806e-05	0.000251522	0.00152485	2.89037e-09	0.000188642	0.000125761	0.00271958	6.28805e-05	2.56825e-12	7.27886e-12	0.000125761	0.000345843	1.47755e-10	8.28096e-12	5.74562e-12	3.14403e-05	2.00025e-12	0.000157201	2.07777e-12	3.66266e-12	1.03464e-11	2.13385e-12	0.000440164	1.86542e-11	1.82005e-11	3.14403e-05	0.000896048	0.000220084	2.28179e-11	1.78328e-12	1.82704e-12	2.33499e-12	1.2162e-11	3.14403e-05	8.06621e-12	0.000282962	2.22358e-12	1.95283e-12	2.22225e-12	5.49689e-12	3.14403e-05	2.62878e-12	6.28806e-05	3.51683e-12	1.36324e-12	3.81878e-12	1.40826e-11	3.14403e-05	2.81133e-12	4.73028e-12	3.40225e-12	2.77417e-12	1.63633e-12	1.82055e-12	1.55181e-12	2.97478e-12	1.71025e-12	7.7946e-12	1.0924e-09	1.66121e-12	1.45123e-12	1.93782e-12	1.527e-12	6.28805e-05	1.82496e-12	3.14403e-05	2.88722e-12	2.45139e-12	5.14814e-12	1.45531e-12	2.02902e-12	3.72054e-12	1.80064e-12	1.70869e-12	3.27906e-12	1.43076e-12	7.15025e-12	2.2627e-12	1.74864e-12	1.2605e-11	2.24429e-11
S0429	0.00432345	0.0276022	0.0462768	0.0684829	0.0229924	0.0109337	0.000971247	0.0607808	0.00908503	0.0109647	0.0531175	0.0168861	0.02309	0.00770818	0.00795735	0.00316411	0.000313323	0.00441724	0.00106515	0.0100256	0.0469915	0.0570478	9.63205e-08	0.0011278	0.000219301	6.26557e-05	0.000532579	0.00244356	0.00344604	0.000563898	6.26553e-05	0.00131577	0.00122179	6.26578e-05	0.000939839	0.00081452	0.000689209	0.00206763	0.00460518	0.00319542	0.0029449	0.000125311	4.45572e-11	6.26553e-05	9.27149e-12	6.26553e-05	0.000125311	0.000125313	0.106704	0.00153507	0.000125311	0.00134709	0.0307954	0.00310157	0.000125311	0.000187966	6.35653e-12	0.00200497	7.5183e-12	8.26992e-12	0.317772	9.35391e-12	8.12499e-09	0.000501243	3.79508e-12	5.38671e-11	0.000501243	0.000313284	4.59337e-12	1.35175e-11	6.26559e-05	8.61666e-12	9.46962e-11	0.00485579	1.49778e-11	6.26563e-05	0.000783192	0.000438588	3.946e-12	0.000125311	0.000187966	1.77093e-11	0.000344604	0.00106515	2.07523e-09	0.00015664	1.9118e-10	1.44412e-11	0.000250621	1.61915e-11	0.000375932	5.76003e-09	0.000125311	0.000125311	0.00081452	6.26553e-05	5.1181e-12	6.26553e-05	0.000125311	0.000125311	0.000751864	1.65026e-11	6.26553e-05	4.71106e-11	3.98616e-12	0.000125311	4.14066e-12	0.000125311	0.000125311	4.25241e-12	0.000438587	3.71748e-11	0.000313277	0.000313277	6.2656e-05	4.46125e-09	0.000313277	3.55379e-12	3.64098e-12	4.65325e-12	0.000125311	6.26554e-05	1.60746e-11	8.51932e-12	4.43122e-12	3.89167e-12	4.42857e-12	0.000438587	4.05179e-12	5.23873e-12	6.26553e-05	6.26553e-05	2.71672e-12	7.6102e-12	2.80643e-11	8.45278e-12	6.26553e-05	6.26553e-05	6.78012e-12	5.52846e-12	3.26094e-12	3.62805e-12	3.09249e-12	5.92824e-12	3.40825e-12	1.55334e-11	2.17697e-09	3.31052e-12	2.89207e-12	3.86175e-12	3.04307e-12	6.2016e-12	3.63685e-12	6.26553e-05	5.75375e-12	4.88522e-12	1.02594e-11	2.90019e-12	0.000250621	7.41442e-12	3.58839e-12	3.40514e-12	6.53462e-12	2.85127e-12	1.42493e-11	4.5092e-12	3.48475e-12	2.51196e-11	4.4725e-11
S0430	0.0653741	0.0217404	0.0269451	0.00276653	0.0348954	0.000221811	0.00177	0.391974	1.20711e-08	0.000110673	0.0984778	0.0102327	0.0197474	0.0315282	0.00674775	0.000387178	0.000221313	0.000497848	0.000442476	0.0231198	0.183953	0.000110874	0.000221401	0.000331854	0.000221243	7.43982e-10	0.000497785	0.00320785	0.000221234	0.000829615	0.000110615	6.86102e-09	0.00254417	0.000442466	0.000442478	0.000331848	0.00110615	0.000221231	0.00165925	0.000331852	0.011117	0.000331847	7.86638e-11	1.82231e-11	1.63684e-11	0.000221231	0.000110616	3.38891e-09	0.029925	0.000442487	0.000110615	0.0035397	0.00149393	0.00293155	3.78598e-11	3.94008e-11	1.12222e-11	0.000442469	1.32732e-11	1.46002e-11	0.00129888	1.65139e-11	0.000221245	1.29544e-10	0.000221231	0.000110615	2.39813e-10	1.27186e-08	8.1094e-12	2.38647e-11	0.000553078	1.52124e-11	0.000442461	2.08607e-09	0.000221231	1.7909e-09	0.000608386	0.000110617	6.9665e-12	3.87496e-10	0.000110615	0.000110615	2.79484e-11	0.00674755	3.66373e-09	3.72758e-09	3.37521e-10	2.54954e-11	2.83929e-11	2.85854e-11	0.00116146	1.01691e-08	3.97772e-10	0.000608384	0.000221232	8.82895e-12	9.03579e-12	2.5609e-11	0.000110616	1.43731e-10	5.19843e-10	2.91346e-11	2.02146e-11	8.31718e-11	7.0374e-12	0.000110615	7.31017e-12	1.28862e-11	0.000553077	7.50746e-12	0.000442461	5.53077e-05	0.000331846	9.83924e-12	1.19322e-09	0.000221239	8.02794e-11	6.27407e-12	6.428e-12	8.21511e-12	4.27893e-11	1.09844e-10	2.83791e-11	1.50405e-11	7.82314e-12	6.87058e-12	7.81846e-12	1.93395e-11	7.15326e-12	9.24876e-12	0.000221231	1.23732e-11	4.79626e-12	1.34355e-11	4.95464e-11	0.000221231	9.891e-12	1.66424e-11	0.000221231	9.76027e-12	5.75706e-12	6.40517e-12	5.45967e-12	1.04661e-11	6.01712e-12	2.74235e-11	3.84336e-09	5.84458e-12	5.10583e-12	6.81776e-12	5.37241e-12	1.09487e-11	6.4207e-12	7.51536e-12	0.000110615	8.62465e-12	1.81125e-11	5.12017e-12	7.13862e-12	1.30899e-11	6.33515e-12	6.01163e-12	1.15366e-11	5.0338e-12	2.51565e-11	7.9608e-12	6.15218e-12	4.43476e-11	7.896e-11
S0431	0.192223	0.0851305	0.0785885	0.0102133	0.183756	0.000343064	0.00983571	0.0410959	6.85483e-05	0.000548363	0.0504305	0.0260803	0.0229971	0.0499337	0.0045581	0.00119948	0.00801933	0.0104183	0.00133656	0.014223	2.09254e-08	0.0569576	0.000137187	0.000342709	0.000411253	4.60995e-10	0.000993853	0.00678555	0.000445518	0.000137082	3.9732e-11	0.000274168	0.000822499	6.85436e-05	0.00157645	0.000171353	0.000548328	3.01535e-10	0.00637431	6.85445e-05	0.0237495	0.000411246	4.87427e-11	1.12916e-11	1.01424e-11	1.69857e-11	0.00116519	2.09988e-09	0.041161	0.000445532	1.11582e-11	0.00037698	0.0309123	0.00541488	2.34592e-11	2.4414e-11	6.95363e-12	0.000137087	8.22453e-12	9.04676e-12	0.0121483	1.02326e-11	0.000616877	0.000137082	4.15157e-12	5.89271e-11	6.8541e-05	0.000685416	5.02485e-12	0.000137082	0.00109665	9.42607e-12	6.8541e-05	1.2926e-09	1.63848e-11	1.1097e-09	0.000651139	0.00068541	4.31667e-12	0.000959572	0.000137082	0.000137082	1.73177e-11	0.00332424	0.00137082	0.00294726	2.09139e-10	1.57978e-11	1.75932e-11	6.85409e-05	0.00178206	6.3011e-09	2.46473e-10	1.02771e-10	0.000137082	6.85409e-05	5.59887e-12	6.85409e-05	2.18384e-10	6.85409e-05	3.22112e-10	1.80528e-11	1.25256e-11	0.000102811	4.3606e-12	3.24139e-11	4.52962e-12	0.000479786	2.25554e-11	4.65187e-12	1.25947e-10	6.85409e-05	3.96778e-11	6.09671e-12	7.39356e-10	0.000342709	4.97438e-11	3.88762e-12	3.983e-12	5.09035e-12	0.000102811	0.000137082	1.75846e-11	9.31958e-12	4.84747e-12	4.25724e-12	4.84457e-12	1.19834e-11	4.43239e-12	5.73083e-12	2.02165e-11	7.66682e-12	2.97192e-12	8.32506e-12	3.07006e-11	9.2468e-12	6.12879e-12	1.03122e-11	0.000514056	6.04778e-12	3.56726e-12	3.96885e-12	3.38299e-12	6.48511e-12	3.7284e-12	1.69925e-11	2.38147e-09	3.62149e-12	3.16374e-12	4.22451e-12	3.32892e-12	6.78415e-12	3.97847e-12	4.65676e-12	6.29423e-12	5.34411e-12	1.12231e-11	3.17262e-12	4.42332e-12	8.1109e-12	3.92546e-12	3.725e-12	7.14845e-12	3.1191e-12	1.55878e-11	4.93277e-12	3.81209e-12	2.74792e-11	4.89262e-11
S0432	0.00463677	0.00853891	0.0299131	0.0147165	0.0170623	0.00813096	0.00880237	0.0717723	1.46649e-08	7.00297e-08	0.280363	0.00121046	0.0104852	0.0311806	0.0126324	0.000739143	0.00188148	0.0025534	0.000537555	0.0137759	0.0856029	6.75068e-05	0.000672129	0.000403163	0.00221736	0.000134385	0.00396436	0.000403157	0.000134389	0.00188138	7.79004e-11	0.00120947	0.00806308	0.000268774	0.00134386	0.000671924	0.00053754	5.91204e-10	0.00309087	0.0026877	0.00255352	0.000403154	0.000268769	2.21388e-11	1.98857e-11	3.3303e-11	0.000806307	4.11713e-09	0.068406	0.000403185	2.18772e-11	0.00376277	0.0188818	0.00235202	0.000134384	4.78672e-11	1.36336e-11	0.000403163	1.61254e-11	0.000134384	0.223783	2.00625e-11	0.00120948	0.000403153	8.13976e-12	1.15535e-10	0.000268769	0.00342682	9.85196e-12	2.89927e-11	0.000671923	1.84812e-11	0.000268769	2.53432e-09	0.000134384	2.17573e-09	0.000335963	0.00053754	8.46347e-12	0.000134385	0.000134384	3.79834e-11	3.39539e-11	0.00483786	4.451e-09	0.0247267	4.10048e-10	3.09739e-11	0.000134384	3.47278e-11	0.000537539	1.23542e-08	0.000134385	0.000671922	0.00201577	0.000537538	1.09774e-11	3.11118e-11	4.28173e-10	0.000134385	6.31547e-10	3.53951e-11	2.45584e-11	1.01044e-10	8.5496e-12	0.000268769	8.88098e-12	0.000201577	0.000134384	9.12067e-12	0.000671922	7.97334e-11	0.000134384	1.19535e-11	0.000403155	9.56858e-09	9.75299e-11	7.62224e-12	0.000134384	9.98038e-12	0.00194857	1.33448e-10	3.44772e-11	1.82724e-11	9.50418e-12	8.34694e-12	9.4985e-12	2.34952e-11	8.69035e-12	1.12361e-11	3.96373e-11	1.50319e-11	5.82688e-12	1.63225e-11	6.01929e-11	1.81297e-11	1.20164e-11	2.02185e-11	1.45422e-11	1.18576e-11	6.99414e-12	7.78152e-12	6.63284e-12	1.2715e-11	7.31008e-12	3.33163e-11	4.66922e-09	7.10047e-12	6.20298e-12	8.28277e-12	6.52684e-12	1.33013e-11	7.80038e-12	9.13026e-12	0.000268769	1.04779e-11	2.20046e-11	6.22039e-12	8.67257e-12	1.59026e-11	7.69645e-12	7.30341e-12	1.40156e-11	6.11546e-12	3.05621e-11	9.67143e-12	7.47417e-12	5.38771e-11	9.5927e-11
S0433	0.00163651	0.00836264	0.0678259	0.00215139	0.804467	0.05702	5.23665e-05	0.000521684	0.00208516	0.00663184	0.00120155	0.000358456	4.93409e-05	0.000127721	4.29073e-05	3.51357e-05	0.000164868	1.14871e-05	0.00156252	0.000146293	0.000577035	0.00038852	1.03873e-09	0.000204732	5.40555e-06	5.40548e-06	6.31766e-05	0.00189158	0.000122299	3.37842e-06	3.91683e-13	0.00013784	1.82436e-05	6.75712e-07	0.0208074	6.75694e-07	1.55408e-05	2.70274e-06	4.72994e-06	2.83788e-05	0.0164012	2.70274e-06	2.70274e-06	1.11314e-13	9.99852e-14	1.35137e-06	6.75685e-06	0.00034595	0.000136172	0.000789537	6.75685e-07	1.5203e-05	0.000658796	0.000126692	6.75685e-07	6.75685e-07	6.85498e-14	1.01353e-05	8.10785e-14	8.91841e-14	3.63129e-05	1.00874e-13	0.000368924	2.70274e-06	4.09267e-14	1.35137e-06	3.71627e-06	1.0811e-05	6.75684e-07	1.45775e-13	1.18245e-05	9.29234e-14	6.75685e-07	1.27426e-11	6.75685e-07	1.09396e-11	2.46625e-05	7.43254e-06	4.25543e-14	7.77037e-06	1.35137e-06	8.7839e-06	1.7072e-13	1.62165e-05	1.35139e-06	3.95276e-05	2.06172e-12	1.68921e-06	1.73436e-13	6.75685e-07	2.3649e-06	6.21171e-11	2.3649e-06	6.75685e-07	0.00182739	6.75684e-07	5.51944e-14	1.5643e-13	2.15285e-12	8.77966e-13	2.53382e-05	3.04058e-06	1.01353e-06	5.08048e-13	4.29874e-14	3.1954e-13	4.46535e-14	7.87143e-14	4.39195e-06	4.58587e-14	2.02705e-06	4.00899e-13	3.91148e-13	6.01022e-14	7.28867e-12	3.71631e-06	0.000315882	1.41894e-05	3.92649e-14	5.01813e-14	2.61375e-13	6.70976e-13	1.73351e-13	9.18736e-14	4.7787e-14	4.19684e-14	6.75684e-07	1.18134e-13	4.36951e-14	5.64953e-14	1.99296e-13	1.68921e-06	2.92976e-14	8.20695e-14	3.0265e-13	9.11561e-14	6.04183e-14	3.37842e-06	4.39195e-06	5.96198e-14	3.51665e-14	3.91255e-14	3.33499e-14	6.39311e-14	3.67551e-14	1.67514e-13	2.34768e-11	3.57011e-14	3.11886e-14	4.72979e-06	3.28169e-14	1.35137e-06	3.92203e-14	2.02705e-06	6.20493e-14	5.26829e-14	1.10639e-13	3.12761e-14	4.36057e-14	7.99583e-14	3.86977e-14	3.67215e-14	7.04703e-14	3.07485e-14	1.53666e-13	4.86279e-14	3.75801e-14	2.70894e-13	4.82321e-13
S0434	0.0026218	0.0253562	0.0626601	0.0037831	0.230358	0.014533	0.000471755	0.0182719	0.000653166	0.00254009	0.0262222	0.00110688	0.072039	0.00263126	0.00156037	0.00187785	0.000625962	0.0129544	0.0016057	0.00841876	5.53916e-09	0.00354709	3.63148e-05	0.000263081	9.97909e-05	1.81436e-05	0.00116118	0.002277	0.00068038	1.81435e-05	1.81435e-05	0.00133354	0.000907174	7.25745e-05	0.00247658	0.000235865	0.000199578	4.53587e-05	0.000290299	7.25747e-05	0.00101606	0.000217721	1.29027e-11	2.989e-12	2.6848e-12	7.25738e-05	7.25738e-05	5.55859e-10	0.067721	0.000825531	2.95368e-12	0.000598735	0.00822815	0.0041821	6.20987e-12	1.81434e-05	1.8407e-12	3.62882e-05	2.17712e-12	2.39477e-12	0.410391	2.70866e-12	0.000226795	7.25738e-05	1.09896e-12	3.62869e-05	3.93348e-11	0.00014515	1.33013e-12	3.91435e-12	1.78732e-10	2.49517e-12	1.81435e-05	1.81438e-05	3.62869e-05	1.81437e-05	0.000163291	2.72155e-05	1.14267e-12	6.35583e-11	3.62869e-05	6.3502e-05	4.58417e-12	0.000498948	4.53592e-05	6.11409e-10	5.53612e-11	4.18183e-12	4.65708e-12	1.81434e-05	9.07174e-05	1.81451e-05	6.52438e-11	7.25738e-05	0.000145148	1.81434e-05	1.48208e-12	4.20046e-12	5.78083e-11	1.81435e-05	8.52662e-11	4.77875e-12	1.81434e-05	5.44303e-05	1.15429e-12	5.44303e-05	1.19903e-12	2.11363e-12	5.97064e-12	1.81434e-05	0.000108861	1.07649e-11	1.05031e-11	1.61386e-12	1.81436e-05	2.72165e-05	0.000181434	1.02909e-12	1.05434e-12	1.34747e-12	7.01843e-12	0.000199578	1.81434e-05	1.81434e-05	1.28317e-12	1.12693e-12	1.28241e-12	3.17212e-12	1.1733e-12	1.51701e-12	5.3515e-12	2.02948e-12	7.86696e-13	2.20373e-12	8.12674e-12	2.44772e-12	7.25738e-05	2.72973e-12	1.96336e-12	1.60091e-12	9.44289e-13	1.05059e-12	8.9551e-13	1.71667e-12	9.86945e-13	4.49808e-12	6.30398e-10	9.58645e-13	8.37473e-13	1.11827e-12	8.81198e-13	1.79583e-12	1.05314e-12	1.23269e-12	1.66614e-12	1.41464e-12	2.97087e-12	8.39824e-13	1.1709e-12	2.14704e-12	1.03911e-12	9.86044e-13	1.89227e-12	8.25658e-13	4.12624e-12	1.30575e-12	1.0091e-12	7.27402e-12	1.29512e-11
S0435	0.0183476	0.00966629	0.022773	0.00371346	0.029254	0.000286822	0.00139248	0.408533	0.00238899	0.000737189	0.028689	0.00638905	0.000696864	0.0152356	0.00570633	0.000245731	4.09744e-05	0.00143341	0.000341288	0.0123275	8.33548e-09	0.0266749	0.000300372	0.000832736	0.000109214	0.000109211	9.55637e-05	0.00113307	0.000696221	5.46056e-05	1.58269e-11	0.000368589	0.00176103	0.000136515	0.000218426	0.000668918	0.000477799	0.000122863	0.000477804	0.000819084	0.000450539	2.73029e-05	0.000136514	4.49793e-12	4.04016e-12	5.46055e-05	5.46056e-05	2.73036e-05	0.00344102	0.00203406	0.000163817	0.000928296	0.00116052	0.000805491	0.000163817	8.19083e-05	2.76993e-12	0.000191121	3.27618e-12	5.46055e-05	0.378559	4.07607e-12	0.000273031	0.000136514	1.65375e-12	2.34732e-11	0.00206136	0.000655269	2.00161e-12	5.89042e-12	0.00120132	5.46055e-05	5.46056e-05	5.14896e-10	6.52676e-12	4.42042e-10	0.00039589	0.000204771	1.71952e-12	0.000518752	1.53264e-11	7.71704e-12	6.89839e-12	0.00114672	9.04305e-10	9.20065e-10	8.3309e-11	6.29293e-12	8.19083e-05	5.46055e-05	0.000273028	2.73053e-05	5.46056e-05	8.19083e-05	0.000273028	2.17922e-12	5.46055e-05	6.32096e-12	8.19084e-05	2.73028e-05	2.73029e-05	2.73028e-05	4.9895e-12	2.73028e-05	1.73701e-12	4.09541e-05	1.80434e-12	1.36514e-05	0.000136514	1.85304e-12	5.017e-11	1.61994e-11	5.46055e-05	2.42858e-12	2.94517e-10	2.73047e-05	1.98151e-11	1.5486e-12	5.46055e-05	2.0277e-12	1.05615e-11	2.71125e-11	7.0047e-12	3.71239e-12	1.93096e-12	5.46055e-05	1.9298e-12	4.7735e-12	1.76561e-12	2.28284e-12	8.05308e-12	3.05402e-12	1.18384e-12	3.31623e-12	1.22293e-11	3.6834e-12	2.44136e-12	4.10778e-12	2.95452e-12	2.40909e-12	1.42099e-12	1.58096e-12	1.34759e-12	2.5833e-12	1.48518e-12	5.46055e-05	5.46065e-05	1.4426e-12	1.26025e-12	1.6828e-12	1.32605e-12	2.73028e-05	5.46055e-05	1.85499e-12	2.50726e-12	2.12879e-12	4.47065e-12	1.26379e-12	1.762e-12	3.23092e-12	1.56368e-12	1.48383e-12	2.84753e-12	1.24247e-12	6.20928e-12	1.96493e-12	4.09541e-05	1.09462e-11	1.94894e-11
S0436	0.00985688	0.057971	0.129625	0.0959205	0.486713	0.003875	0.000557042	0.00863916	0.000847639	0.0089446	0.0257726	0.0773128	0.00125973	0.0123759	0.00571553	0.000306768	0.000234121	0.000363285	0.000209893	0.000581418	4.92919e-09	3.78007e-08	8.07522e-05	0.00741885	0.000500512	1.61456e-05	0.000387494	0.000242183	3.22915e-05	4.84365e-05	9.35926e-12	0.00105753	0.000339057	0.000113019	0.00300306	0.000435928	0.000161455	3.2291e-05	0.000145313	0.000153383	0.00351974	8.07275e-05	1.14818e-11	3.2291e-05	2.38915e-12	4.00115e-12	4.84365e-05	4.94648e-10	0.00478765	0.000952587	2.62842e-12	0.000581239	0.00150969	0.00129975	6.45819e-05	5.75096e-12	1.638e-12	0.00011302	1.61455e-05	1.61455e-05	0.0332555	2.41039e-12	4.84385e-05	1.61455e-05	9.77943e-13	1.61455e-05	3.2291e-05	0.00126742	1.18365e-12	1.61455e-05	0.000129164	2.2204e-12	3.2291e-05	1.61458e-05	3.8596e-12	2.61401e-10	0.000274473	2.99246e-10	1.01684e-12	6.4582e-05	4.84364e-05	1.61455e-05	4.07936e-12	0.000395567	5.34761e-10	0.00120284	4.92648e-11	0.00128357	1.61455e-05	4.17234e-12	0.000129164	1.6147e-05	5.80591e-11	6.45819e-05	0.00032291	1.28868e-12	1.31887e-12	3.7379e-12	5.14425e-11	2.42182e-05	1.61456e-05	6.45819e-05	2.95054e-12	4.84365e-05	1.02718e-12	1.61455e-05	1.61455e-05	1.88088e-12	5.31315e-12	1.09579e-12	0.000298691	9.57949e-12	4.84364e-05	1.43614e-12	1.74163e-10	2.42194e-05	9.68729e-05	9.15767e-13	9.38235e-13	1.19908e-12	2.42182e-05	1.6033e-11	4.14223e-12	0.000169528	4.84364e-05	1.00283e-12	1.14119e-12	2.82281e-12	1.04409e-12	1.34996e-12	4.76219e-12	3.2291e-05	7.00065e-13	1.96105e-12	7.23182e-12	2.17818e-12	1.4437e-12	2.42913e-12	1.74715e-12	1.42461e-12	8.40304e-13	9.34903e-13	3.2291e-05	1.52763e-12	8.78263e-13	4.00275e-12	5.60979e-10	8.53079e-13	7.45251e-13	9.95125e-13	7.84161e-13	6.45819e-05	9.37169e-13	1.09695e-12	0.00101717	1.25886e-12	2.64372e-12	7.47343e-13	4.84364e-05	1.9106e-12	9.24682e-13	8.77461e-13	3.2291e-05	7.34736e-13	3.67186e-12	1.16196e-12	8.97977e-13	0.00494052	1.15251e-11
S0437	0.0463198	0.108796	0.275627	0.0745802	0.275024	0.00383961	2.37426e-05	0.00173001	0.000860983	0.0129029	0.00123968	0.0841872	3.72305e-05	0.0190469	0.000371935	0.00315272	7.92522e-07	0.00180031	0.000425743	0.000151956	4.83192e-10	1.58639e-06	7.91587e-06	0.0337817	0.000678182	2.45317e-05	3.32367e-05	7.04297e-05	2.0575e-05	7.91345e-06	1.58269e-06	0.000638615	4.03588e-05	4.74813e-06	0.00332998	1.34529e-05	2.13663e-05	1.5827e-06	0.000548402	0.00018834	0.00979763	4.74807e-06	1.10788e-05	2.60736e-13	2.342e-13	3.16538e-06	7.91344e-06	4.84887e-11	3.96179e-05	0.000762065	1.58269e-06	2.37404e-05	0.000129789	8.15119e-05	2.37403e-06	5.63748e-13	4.74807e-06	1.13709e-10	1.89914e-13	2.089e-13	0.031154	2.36282e-13	1.58289e-06	1.58269e-06	9.58645e-14	1.3607e-12	1.58269e-06	0.00104537	1.1603e-13	3.41456e-13	0.000238986	2.17659e-13	1.10788e-05	3.95675e-06	3.78344e-13	2.56243e-11	0.000430491	1.89923e-05	9.9677e-14	9.73353e-05	8.88443e-13	3.40278e-05	3.99886e-13	3.87762e-05	5.24208e-11	5.33344e-11	4.82926e-12	3.64789e-13	1.58269e-06	4.09001e-13	8.62565e-05	1.5827e-05	1.66182e-05	7.91344e-06	8.86306e-05	1.26325e-13	1.29284e-13	3.66414e-13	1.58269e-06	2.0565e-12	7.43794e-12	8.70479e-06	1.58269e-06	3.95672e-06	7.1221e-06	7.48474e-13	2.37403e-06	1.84376e-13	5.20831e-13	1.07417e-13	7.91344e-06	9.39046e-13	1.58269e-06	1.4078e-13	2.37405e-06	3.56106e-05	4.74807e-06	1.58269e-06	9.19721e-14	1.17542e-13	3.95672e-06	1.57166e-12	2.37403e-06	2.152e-13	1.11934e-13	9.83046e-14	7.91344e-06	2.76711e-13	1.02349e-13	1.32332e-13	1.58269e-06	3.16538e-06	6.86251e-14	2.37403e-06	7.08912e-13	2.13519e-13	1.41521e-13	8.70479e-06	1.50355e-05	1.3965e-13	8.23722e-14	6.33075e-06	1.18702e-05	1.49749e-13	8.60932e-14	3.92376e-13	3.95678e-06	8.36245e-14	7.30545e-14	6.33075e-06	2.37403e-06	1.56654e-13	9.18676e-14	1.0753e-13	1.45341e-13	1.23402e-13	2.59155e-13	7.32595e-14	1.0214e-13	1.8729e-13	1.58269e-06	8.60146e-14	1.65066e-13	7.20237e-14	3.5994e-13	1.13903e-13	8.80257e-14	0.00614558	1.12976e-12
S0438	3.9854e-07	0.000530352	0.000693669	1.0909e-06	0.000890773	5.52225e-07	0.000789222	0.164136	1.14812e-08	5.48262e-08	0.114602	0.00368312	0.434886	0.0153106	0.0271969	0.000105232	0.00078915	0.00499753	0.000105223	0.0146253	3.21203e-08	0.122149	0.000999653	7.931e-09	0.000105221	0.00021042	0.00294588	0.000210422	0.000210422	0.0010521	0.000210419	0.000210426	0.0112574	0.000420842	1.57931e-08	0.00252503	0.00273545	0.00136772	0.0052605	0.00115731	0.000526217	0.00178856	7.48195e-11	0.000210419	0.000157814	0.000946886	0.000841677	3.2233e-09	0.00536906	0.000210444	1.71277e-11	0.00736468	0.00652358	0.00562894	0.000420838	0.000210419	0.00010521	0.00147294	1.26246e-11	1.38867e-11	0.00754798	0.000210419	0.0009469	0.000368234	6.37262e-12	0.000841677	0.000315629	0.000946898	7.7131e-12	2.26984e-11	1.03643e-09	1.44689e-11	0.000210419	0.000105212	0.00010521	1.70338e-09	1.32939e-09	0.000841678	6.62605e-12	0.000420839	0.000420838	2.97372e-11	2.65825e-11	0.00694385	3.48469e-09	3.54542e-09	3.21026e-10	2.42495e-11	0.00010521	0.000999491	0.000736468	9.67213e-09	0.000315629	0.000736467	0.00231461	0.000210419	8.59421e-12	2.43575e-11	0.000420839	0.000315629	4.94438e-10	2.77108e-11	1.92268e-11	7.91072e-11	6.69349e-12	0.000315629	6.95292e-12	1.22565e-11	0.00010521	7.14057e-12	0.00115731	6.24233e-11	0.00010521	9.3584e-12	1.13491e-09	0.000210427	7.63562e-11	5.96745e-12	6.11387e-12	7.81364e-12	0.000210419	0.000631257	2.69922e-11	1.43055e-11	7.44083e-12	0.000420838	7.43638e-12	1.83944e-11	6.80368e-12	8.79678e-12	0.000315629	1.17685e-11	4.56187e-12	1.27789e-11	0.00126251	0.00010521	9.40763e-12	1.58291e-11	1.13851e-11	9.28329e-12	5.47571e-12	6.09215e-12	5.19285e-12	9.95459e-12	5.72306e-12	0.00010521	3.65553e-09	5.55896e-12	4.85631e-12	6.48458e-12	5.10986e-12	1.04136e-11	6.10692e-12	7.14808e-12	0.000210419	8.20316e-12	1.72274e-11	4.86994e-12	6.78976e-12	1.24502e-11	6.02555e-12	5.71784e-12	1.09728e-11	4.78779e-12	0.000210419	7.57176e-12	0.00010521	4.21804e-11	7.51013e-11
S0439	0.00811906	0.0625575	0.107946	0.0305128	0.107639	0.0347049	0.00176361	0.0623273	0.000266198	0.0058895	0.0553858	0.183971	0.00396115	0.0235595	0.0178016	0.000332752	0.000133145	0.0123114	0.0063553	0.0304463	6.65679e-05	0.01687	6.66499e-05	0.000964945	9.98288e-05	4.47589e-10	0.000499117	0.00412595	0.0205965	0.000532381	0.000199643	0.00891738	0.00269519	0.000266193	0.00096495	0.000732024	0.000931667	0.000898393	0.00119787	0.000598932	0.000732131	0.000332738	0.000332738	1.09632e-11	9.84746e-12	0.000199643	0.000332738	2.03881e-09	0.0427257	0.00272847	6.65476e-05	0.00568982	0.0292148	0.000931811	2.27769e-11	0.00026619	6.75141e-12	0.000332743	7.98535e-12	8.78366e-12	0.0490617	0.00026619	0.00276173	0.000598928	4.03083e-12	6.65477e-05	1.44274e-10	0.00126441	6.65476e-05	1.43573e-11	0.000199643	9.15195e-12	6.65477e-05	6.65488e-05	1.59083e-11	0.00043256	0.000399286	0.000499108	4.19114e-12	0.000399286	0.000332738	1.88095e-11	1.68141e-11	0.00109805	2.20415e-09	0.036701	2.03057e-10	1.53384e-11	1.70815e-11	1.71973e-11	0.000532381	6.11786e-09	0.000133095	0.000399286	0.000865119	6.65476e-05	5.43605e-12	6.65476e-05	2.12033e-10	6.65477e-05	3.12744e-10	1.75278e-11	1.21614e-11	0.000199643	4.23379e-12	0.000133095	0.000199643	7.75251e-12	6.65476e-05	6.65476e-05	0.000133095	3.94842e-11	6.65476e-05	5.91941e-12	7.17855e-10	9.98261e-05	0.000199643	3.77456e-12	3.86717e-12	6.65476e-05	0.000565655	6.60838e-11	1.70732e-11	6.65476e-05	4.7065e-12	4.13343e-12	4.70369e-12	1.16349e-11	4.30349e-12	5.56417e-12	6.65476e-05	6.65476e-05	2.88549e-12	8.08296e-12	2.98077e-11	6.65476e-05	6.65476e-05	1.00123e-11	7.20132e-12	5.8719e-12	3.46352e-12	3.85343e-12	3.28461e-12	6.29652e-12	3.61998e-12	1.64983e-11	2.31221e-09	3.51618e-12	3.07173e-12	4.10165e-12	3.23211e-12	6.58686e-12	3.86277e-12	4.52133e-12	6.11118e-12	0.000232917	1.08967e-11	3.08036e-12	4.29469e-12	7.87502e-12	3.81131e-12	3.61667e-12	6.94056e-12	3.0284e-12	1.51345e-11	0.000133095	3.70123e-12	2.66801e-11	4.75034e-11
S0440	0.158136	0.0331102	0.0567781	0.213322	0.306701	0.0059642	0.000348623	0.0397343	0.00153082	0.0180061	0.0274831	0.00018957	0.0446441	0.00450947	0.000939739	0.000189461	0.000598697	0.000280408	0.00242506	0.00328157	4.62728e-09	0.0049032	7.58063e-05	0.00181879	7.57999e-06	0.000772987	0.000106098	0.00120495	7.57835e-05	9.09397e-05	7.5783e-05	0.00053806	0.001258	6.0977e-10	0.000818459	4.547e-05	0.000265241	3.03133e-05	0.000409232	9.09404e-05	0.000303156	6.06265e-05	3.03132e-05	2.49694e-12	2.24282e-12	3.75609e-12	3.78915e-05	0.000121253	0.00278172	0.00187942	2.46743e-12	0.000492591	0.000803385	0.000219804	1.51566e-05	5.39873e-12	1.53767e-12	7.57841e-05	1.81871e-12	1.51566e-05	0.0588492	2.26275e-12	6.06284e-05	0.000181879	9.18046e-13	1.30307e-11	3.03132e-05	3.0315e-05	1.11116e-12	3.26996e-12	0.000666891	2.08441e-12	1.51566e-05	1.51569e-05	3.03132e-05	1.51568e-05	9.85181e-05	2.80918e-10	9.54556e-13	6.06265e-05	4.54698e-05	1.51566e-05	3.82951e-12	6.06292e-05	5.02008e-10	5.10756e-10	4.62474e-11	3.4934e-12	3.89042e-12	6.06264e-05	0.000212193	1.39338e-09	3.03133e-05	0.000121253	0.000128831	1.20975e-12	1.23809e-12	3.50896e-12	4.82917e-11	1.51566e-05	7.12293e-11	3.99205e-12	2.76983e-12	1.13963e-11	9.64271e-13	7.5783e-05	1.00165e-12	1.76568e-12	1.51566e-05	1.02868e-12	7.5783e-05	8.99276e-12	9.09396e-05	1.51566e-05	1.51568e-05	1.0792e-09	0.000234927	8.59678e-13	8.8077e-13	1.12564e-12	0.000106096	1.5051e-11	3.88853e-12	2.06086e-12	1.07193e-12	9.41413e-13	1.07129e-12	2.64992e-12	9.80145e-13	1.26727e-12	4.47052e-12	1.69538e-12	6.57188e-13	0.000954866	3.03132e-05	2.04477e-12	1.35527e-12	2.28035e-12	1.64014e-12	1.33736e-12	7.88837e-13	8.77642e-13	7.48088e-13	1.43407e-12	8.24471e-13	3.75759e-12	5.2662e-10	8.00829e-13	6.99606e-13	9.34176e-13	7.36133e-13	1.51566e-05	8.7977e-13	1.02976e-12	1.39186e-12	1.18176e-12	2.48179e-12	7.01569e-13	9.7814e-13	3.03132e-05	8.68047e-13	8.23718e-13	1.58075e-12	6.89735e-13	3.44696e-12	1.0908e-12	8.42977e-13	6.07655e-12	1.08192e-11
S0441	0.0735663	0.0482763	0.0338595	0.22301	0.287036	0.00455753	0.00188807	0.0378952	0.000716137	0.01263	0.0577314	0.000293447	0.00905082	0.0073908	0.00377608	9.76683e-05	0.0274734	0.0115883	0.00218095	0.0158858	0.0631497	0.00136731	0.000195408	0.00117185	0.000358072	0.00133461	0.0010742	0.00260411	2.0341e-09	0.000130206	0.000130205	0.00039062	0.0022786	2.61917e-09	0.00123696	6.51037e-05	0.0059569	0.000260411	0.00061849	0.000260414	0.000260516	0.000423168	4.62977e-11	1.07252e-11	9.63365e-12	6.51027e-05	6.51028e-05	1.99455e-09	0.0169939	0.00123697	1.05985e-11	0.000651032	0.0139649	0.00156261	2.22824e-11	2.31894e-11	6.60483e-12	4.67734e-09	7.81198e-12	8.59296e-12	0.000959767	9.71929e-12	6.51112e-05	0.000130206	3.94332e-12	0.000195308	0.000130206	6.51102e-05	4.77279e-12	6.51027e-05	0.00110675	0.000130205	6.51028e-05	1.22776e-09	1.55629e-11	1.05404e-09	0.000162758	3.25526e-05	4.10014e-12	6.5103e-05	0.000130205	6.51027e-05	1.6449e-11	0.000618488	0.00673813	0.0111977	1.98648e-10	1.50053e-11	1.67107e-11	1.68239e-11	6.19885e-10	5.98503e-09	2.34109e-10	9.76154e-11	0.000195309	5.19629e-12	5.31802e-12	1.50722e-11	6.51029e-05	8.45927e-11	3.05954e-10	1.71472e-11	1.18973e-11	0.000162757	4.14187e-12	9.76541e-05	4.3024e-12	7.58418e-12	6.51027e-05	4.41852e-12	1.19629e-10	3.8627e-11	3.76875e-11	5.79089e-12	7.02269e-10	6.51074e-05	4.72485e-11	3.69261e-12	3.78321e-12	4.83501e-12	2.51837e-11	6.4649e-11	1.67025e-11	8.85209e-12	4.60432e-12	4.04369e-12	4.60156e-12	0.000130205	4.21005e-12	6.51027e-05	1.92024e-11	6.51027e-05	2.82284e-12	0.000390616	6.51028e-05	8.78296e-12	5.82136e-12	9.79489e-12	7.04497e-12	5.74441e-12	3.38832e-12	3.76977e-12	3.21329e-12	6.15981e-12	3.54138e-12	1.61401e-11	2.26201e-09	3.43983e-12	3.00504e-12	4.0126e-12	3.16194e-12	6.44385e-12	3.77891e-12	4.42317e-12	5.9785e-12	5.07604e-12	1.06601e-11	3.01348e-12	4.20144e-12	7.70404e-12	3.72856e-12	3.53815e-12	6.78987e-12	2.96264e-12	1.48059e-11	4.68534e-12	3.62087e-12	2.61008e-11	4.6472e-11
S0442	0.00149194	0.00647725	0.00401979	0.00149521	0.00917215	0.00397611	0.208858	0.13961	5.42018e-08	0.000993633	0.112387	0.000500383	0.0221143	0.0106913	0.00844464	0.000745139	0.00248381	0.0019871	6.5482e-08	0.0283167	1.51638e-07	1.16287e-06	0.00298089	3.74417e-08	0.0019868	3.34064e-09	0.000993448	1.36459e-08	1.55187e-08	0.00198675	2.87921e-10	3.08075e-08	0.00298019	1.99824e-08	0.000496762	7.21237e-09	0.00149007	0.00298013	0.0375	0.00149009	0.00248424	0.00447019	3.53218e-10	8.18255e-11	7.34979e-11	0.000496687	0.000993375	1.5217e-08	0.0946348	1.174e-07	8.08586e-11	0.0191225	0.0260789	0.0012428	1.69999e-10	1.76918e-10	5.03901e-11	0.00099341	5.95998e-11	6.55581e-11	0.144905	7.41513e-11	0.00173847	0.00149006	3.00847e-11	4.27021e-10	1.07681e-09	0.000993432	3.6413e-11	0.00198675	4.8929e-09	6.83068e-11	0.000496688	0.000496697	1.18734e-10	8.04156e-09	0.00819535	0.00124173	3.12811e-11	1.73994e-09	2.78816e-10	1.40387e-10	1.25494e-10	0.0213576	0.0384933	1.67377e-08	1.51554e-09	1.1448e-10	1.2749e-10	1.28355e-10	0.000496692	4.56615e-08	0.000496689	0.000496688	0.00298013	3.9644e-11	4.05727e-11	1.1499e-10	1.58254e-09	6.45382e-10	2.33421e-09	1.30821e-10	9.07682e-11	3.7346e-10	3.15995e-11	2.3489e-10	3.28243e-11	5.78619e-11	0.000993375	3.37101e-11	0.00198675	2.94696e-10	2.87528e-10	4.41804e-11	5.35781e-09	3.53657e-08	3.60472e-10	2.81719e-11	2.88632e-11	3.68877e-11	0.000496687	4.93226e-10	1.27428e-10	0.000993375	3.51276e-11	3.08504e-11	3.51066e-11	8.68388e-11	3.21197e-11	4.1529e-11	0.000496687	5.55582e-11	2.15363e-11	6.03283e-11	2.22474e-10	6.70077e-11	4.44128e-11	7.4728e-11	5.37481e-11	4.38258e-11	2.58505e-11	2.87606e-11	2.45151e-11	4.6995e-11	2.70182e-11	1.23138e-10	1.72575e-08	2.62435e-11	2.29263e-11	3.06133e-11	2.41233e-11	4.91619e-11	2.88304e-11	3.37456e-11	4.56117e-11	3.87266e-11	8.13293e-11	2.29907e-11	3.2054e-11	5.87763e-11	2.84462e-11	2.69935e-11	5.18019e-11	2.26029e-11	1.12958e-10	3.57458e-11	2.76247e-11	1.99131e-10	3.54548e-10
S0443	0.05427	0.0318519	0.170885	0.010368	0.144043	0.163336	0.000101672	0.0144595	0.035217	0.00285676	0.00128284	0.208242	0.000368974	0.00041519	0.000392817	5.77671e-05	8.39556e-05	0.000109373	0.0058745	0.000636222	3.54308e-05	2.31428e-06	3.15816e-05	0.00105367	0.000255715	5.23752e-05	0.000347371	0.000391274	4.81304e-11	3.23494e-05	3.0809e-06	0.0045759	0.000198718	1.6945e-05	0.00419387	4.4673e-05	0.00010167	2.92685e-05	0.000191016	0.000167139	0.0539388	5.69966e-05	2.61876e-05	4.62134e-06	2.2795e-13	3.0809e-06	2.92685e-05	0.000154045	0.00048221	0.00168679	2.50779e-13	0.000181773	0.000420551	0.000427478	9.24269e-06	1.54045e-06	1.56282e-13	2.77282e-05	3.0809e-06	4.62134e-06	0.0035927	2.29976e-13	3.0811e-06	7.70224e-06	9.3306e-14	3.0809e-06	6.5469e-05	0.0308652	1.12933e-13	3.32343e-13	0.00370324	4.62134e-06	1.07831e-05	6.16182e-06	8.47246e-06	2.49404e-11	0.000165598	2.85512e-11	9.70167e-14	1.00129e-05	1.61747e-05	8.70353e-05	3.89214e-13	4.08222e-05	1.5405e-06	9.24274e-06	4.70038e-12	3.55053e-13	6.16179e-06	3.0809e-06	9.2427e-06	0.0450589	7.70229e-07	1.69449e-05	3.38899e-05	4.62134e-06	1.23236e-05	1.54045e-06	3.0809e-06	1.54045e-06	0.00175919	4.62134e-06	0.000133249	6.16179e-06	9.80041e-14	2.31067e-05	6.16179e-06	1.79455e-13	5.0693e-13	3.0809e-06	1.3864e-05	9.13983e-13	6.16179e-06	6.93202e-06	1.6617e-11	2.23366e-05	4.00516e-05	8.73737e-14	8.95175e-14	1.54045e-06	5.95892e-13	1.52971e-12	3.15792e-05	1.54045e-06	1.08946e-13	9.56809e-14	2.31067e-06	6.93202e-06	9.96175e-14	1.288e-13	1.54045e-06	3.7741e-05	2.31067e-06	3.00387e-05	1.54045e-06	2.07821e-13	1.54045e-06	4.62134e-06	1.00129e-05	1.35923e-13	3.0809e-06	8.91995e-14	7.60323e-14	1.45752e-13	8.37954e-14	3.0809e-06	2.31073e-06	8.13926e-14	7.11047e-14	3.0809e-06	4.62134e-06	1.52473e-13	3.85112e-06	1.0466e-13	1.07831e-05	2.31067e-06	2.52238e-13	5.39157e-06	1.54045e-06	9.24269e-06	1.54045e-06	8.37189e-14	1.60661e-13	7.01015e-14	3.0809e-06	1.10864e-13	8.56764e-14	6.17593e-13	1.09961e-12
S0444	0.0170818	0.068847	0.0802012	0.0141624	0.147647	0.00191037	0.00362923	0.0383698	0.00204652	0.00103693	0.0519691	0.0398119	0.0106704	0.0128262	0.00373841	0.0667982	0.000327483	0.00060035	0.00103691	0.0129346	1.66613e-08	0.00308354	5.46576e-05	0.000491168	0.00144621	5.45741e-05	0.000709466	0.00248311	0.000654886	5.45739e-05	5.45737e-05	0.000545741	0.00166451	5.45759e-05	0.000272877	0.000436591	0.000163722	8.18608e-05	0.000163733	0.00526637	0.0236851	0.000163721	0.000545737	8.99061e-12	8.07561e-12	1.35244e-11	0.00106419	1.67197e-09	0.0553122	0.0523908	8.88437e-12	0.00106419	0.0231396	0.00291981	5.45737e-05	1.9439e-11	5.53664e-12	0.000327446	6.54855e-12	7.20322e-12	0.228977	8.1474e-12	0.000109155	5.45738e-05	3.30557e-12	0.000109147	1.18315e-10	0.000982333	4.00089e-12	1.1774e-11	0.000927754	7.50524e-12	8.24818e-11	1.02919e-09	1.30459e-11	8.83569e-10	0.0010369	0.000109148	5.45737e-05	0.000109148	3.0635e-11	1.54251e-11	0.000109147	0.00144621	0.00949583	1.83906e-09	1.66521e-10	1.25785e-11	1.40081e-11	5.45737e-05	5.19632e-10	5.01708e-09	5.45739e-05	0.000109148	0.000654885	4.3559e-12	4.45794e-12	1.26346e-11	1.73882e-10	7.09116e-11	2.56472e-10	1.4374e-11	9.97319e-12	4.1034e-11	3.47201e-12	0.000163721	3.60658e-12	6.3576e-12	1.79591e-11	3.70392e-12	0.000327442	8.18606e-05	3.15923e-11	4.85434e-12	5.88692e-10	0.000300159	3.96071e-11	3.0954e-12	3.17135e-12	4.05305e-12	2.11108e-11	5.41934e-11	1.40013e-11	7.42045e-12	3.85966e-12	3.3897e-12	0.000245582	9.54144e-12	3.52917e-12	4.56302e-12	1.60968e-11	6.10449e-12	2.36631e-12	6.6286e-12	0.000109147	7.3625e-12	4.87987e-12	8.21077e-12	5.90559e-12	4.81537e-12	2.84033e-12	3.16009e-12	2.69361e-12	5.16359e-12	2.96864e-12	1.35298e-11	1.89618e-09	0.000218295	2.51904e-12	3.36364e-12	2.65056e-12	5.40169e-12	3.16775e-12	3.70781e-12	5.45737e-05	4.2551e-12	8.93609e-12	2.52611e-12	3.52194e-12	5.45737e-05	3.12554e-12	2.96593e-12	5.69175e-12	2.4835e-12	1.24113e-11	3.92758e-12	3.03527e-12	2.18796e-11	3.89561e-11
S0445	0.0168044	0.0519228	0.0749187	0.0212588	0.490664	0.00125062	0.000516768	0.0528021	0.00183959	0.00119884	0.0202205	0.0136524	0.00156104	0.000434582	0.00275943	0.000237704	0.00072345	0.000434075	0.000320381	0.00274928	6.31038e-09	0.00263542	0.000186058	0.000186028	4.13414e-05	1.3902e-10	4.13422e-05	0.00414425	0.000527074	0.00045473	6.20087e-05	0.000713101	0.00100248	0.000310044	0.000310046	0.000310044	0.000671761	0.000206696	0.000733774	0.00130218	0.0256923	0.000888791	6.20087e-05	6.20087e-05	3.0586e-12	2.06696e-05	0.000134352	6.33252e-10	0.0153478	0.0307563	3.36492e-12	0.00107482	0.00258381	0.00952871	0.000165356	8.26782e-05	2.06696e-05	0.000826784	2.06696e-05	2.72819e-12	0.136517	3.08579e-12	0.00012402	0.000310043	1.25197e-12	0.00021703	6.20087e-05	0.000744106	1.51532e-12	8.26782e-05	0.000175691	4.13391e-05	2.06696e-05	9.30134e-05	4.13391e-05	3.34648e-10	0.00069243	4.13395e-05	1.30176e-12	2.06696e-05	1.16029e-11	2.06696e-05	5.22242e-12	0.000899129	6.84604e-10	6.96535e-10	6.30691e-11	4.76407e-12	2.06696e-05	5.34145e-12	0.000124018	1.90019e-09	3.10044e-05	0.000186026	0.000413391	1.64978e-12	1.68843e-12	2.06696e-05	0.000165356	6.20087e-05	9.71378e-11	9.3013e-05	3.7773e-12	1.55415e-11	2.06696e-05	6.20087e-05	1.36598e-12	2.40791e-12	6.20087e-05	6.20087e-05	0.0002377	1.03348e-05	0.000289374	2.06696e-05	2.22964e-10	4.13406e-05	1.5001e-11	1.17237e-12	1.20114e-12	1.53507e-12	7.99561e-12	2.06696e-05	5.30291e-12	2.06696e-05	2.06696e-05	1.28384e-12	3.10043e-05	3.61378e-12	1.33666e-12	1.72822e-12	2.06696e-05	2.31205e-12	8.96228e-13	2.51055e-12	0.000144687	2.06696e-05	1.84823e-12	3.10979e-12	2.23672e-12	1.8238e-12	1.07576e-12	1.19687e-12	1.02019e-12	1.95569e-12	1.12436e-12	4.13391e-05	7.18169e-10	1.09212e-12	9.54075e-13	3.10043e-05	1.00389e-12	2.04587e-12	6.20087e-05	4.13391e-05	4.13391e-05	2.06696e-05	3.3845e-12	9.56753e-13	4.13391e-05	4.13391e-05	1.18378e-12	1.12333e-12	2.15573e-12	9.40614e-13	4.70074e-12	1.48755e-12	1.1496e-12	8.28679e-12	1.47545e-11
S0446	0.022126	0.0408249	0.0822609	0.00285481	0.225521	0.124653	0.0057964	0.0324866	2.72059e-09	0.000236854	0.119985	0.0436412	0.00371525	0.0235351	0.0028546	0.00110942	0.0248932	0.00214405	0.00184487	0.00235622	7.61127e-09	0.000635789	0.000149622	0.000685594	0.000249309	3.73961e-05	0.00255539	6.84938e-10	7.78942e-10	0.000224376	4.98612e-05	0.00077285	0.000436289	0.137044	0.00172022	0.000224376	0.000224376	0.000174514	0.000299173	0.000722989	0.00108452	9.97226e-05	1.77293e-11	4.10713e-12	3.68914e-12	6.17827e-12	8.72572e-05	7.63797e-10	0.027574	0.000311638	4.0586e-12	0.00102216	0.01173	0.0136371	2.49306e-05	8.88019e-12	2.52927e-12	1.79115e-09	2.99154e-12	3.29061e-12	0.0293369	3.72193e-12	9.97257e-05	7.47918e-05	1.51006e-12	2.49306e-05	5.40492e-11	0.000735456	1.82771e-12	5.37864e-12	2.49309e-05	3.42858e-12	8.72572e-05	2.49311e-05	5.95969e-12	3.73963e-05	0.000411355	0.000137119	1.57012e-12	8.73344e-11	1.39948e-11	2.49306e-05	3.73959e-05	0.00114681	3.73967e-05	8.40127e-10	7.60709e-11	5.74618e-12	6.39922e-12	6.4426e-12	9.97227e-05	0.00145844	3.7396e-05	7.47919e-05	0.000249306	1.98988e-12	2.0365e-12	5.77178e-12	7.94335e-11	2.49306e-05	1.17163e-10	6.5664e-12	4.556e-12	8.72571e-05	1.5861e-12	4.98612e-05	1.64757e-12	2.90431e-12	2.49306e-05	1.69204e-12	4.98613e-05	1.47919e-11	1.44321e-11	2.21758e-12	2.68929e-10	0.000760385	1.80935e-11	1.41406e-12	1.44875e-12	1.85153e-12	9.64391e-12	2.47569e-11	6.39611e-12	2.49306e-05	1.76319e-12	1.5485e-12	2.49306e-05	4.35876e-12	1.61221e-12	2.0845e-12	2.49306e-05	2.78868e-12	1.08099e-12	3.02811e-12	1.11668e-11	3.36337e-12	2.22924e-12	4.98612e-05	2.49306e-05	2.19978e-12	1.29753e-12	1.44361e-12	1.23051e-12	2.35885e-12	1.35615e-12	6.18074e-12	8.6622e-10	1.31726e-12	1.15076e-12	1.5366e-12	1.21084e-12	2.49306e-05	1.4471e-12	1.69382e-12	2.28942e-12	2.49306e-05	2.49306e-05	1.15399e-12	1.60891e-12	2.95021e-12	1.42782e-12	1.35491e-12	2.60013e-12	1.13452e-12	5.6698e-12	1.79421e-12	1.38659e-12	9.99512e-12	1.77961e-11
S0447	0.000809391	0.107636	0.0270794	0.0030454	0.427399	0.000589963	0.000603575	0.347036	2.74365e-05	0.00168717	0.0334626	0.0019617	0.0045546	0.00111175	0.0158292	5.48729e-05	0.000137188	8.232e-05	0.00164601	0.000288359	8.37538e-09	0.00146775	0.000466411	0.000109736	3.06106e-09	1.84513e-10	4.07747e-09	4.11509e-05	8.57142e-10	0.000576103	5.48669e-05	9.60188e-05	0.00181061	5.4868e-05	9.60212e-05	0.000301768	0.000466369	0.000466369	0.000713276	0.00430705	0.00299029	1.69004e-10	5.48669e-05	4.51946e-12	4.0595e-12	8.23004e-05	0.000301768	0.000521237	0.000741583	0.00101504	4.46605e-12	0.00209866	8.24541e-05	0.000548729	0.000315485	9.7717e-12	2.78319e-12	5.48689e-05	3.29187e-12	3.62096e-12	0.0002947	4.09559e-12	0.000795574	8.23004e-05	1.66166e-12	5.48669e-05	2.74335e-05	0.000356638	2.01119e-12	8.23004e-05	2.70249e-10	3.77278e-12	5.4867e-05	1.37172e-05	2.74335e-05	4.44158e-10	0.000699554	5.48674e-05	1.72775e-12	0.000109734	2.74335e-05	5.48669e-05	6.93141e-12	0.000219473	9.08634e-10	9.24469e-10	8.37078e-11	6.32306e-12	7.04166e-12	0.000137167	0.000137168	2.7436e-05	8.23005e-05	2.74335e-05	0.000987605	2.18965e-12	2.24095e-12	6.35122e-12	8.7408e-11	3.56463e-11	1.28925e-10	7.22562e-12	5.01339e-12	2.06272e-11	1.74533e-12	5.48669e-05	1.81298e-12	3.19588e-12	5.48669e-05	1.86191e-12	0.000192034	1.37167e-05	5.48669e-05	8.23004e-05	2.95927e-10	6.85856e-05	2.74335e-05	1.55602e-12	1.59419e-12	2.03741e-12	8.23004e-05	2.72423e-11	7.03824e-12	3.73016e-12	1.9402e-12	1.70396e-12	1.93904e-12	4.79635e-12	1.77406e-12	2.29377e-12	2.74335e-05	3.06864e-12	1.18951e-12	2.74335e-05	1.22879e-11	3.70103e-12	2.45304e-12	4.12744e-12	2.96866e-12	2.42062e-12	1.4278e-12	1.58853e-12	1.35404e-12	2.59567e-12	1.49229e-12	6.80124e-12	9.53183e-10	1.4495e-12	1.26629e-12	1.69086e-12	1.3324e-12	2.74335e-05	1.59238e-12	1.86387e-12	2.74335e-05	2.13898e-12	4.49205e-12	1.26984e-12	1.77043e-12	3.24639e-12	1.57117e-12	1.49093e-12	2.86117e-12	1.24842e-12	2.74335e-05	1.97434e-12	1.52579e-12	1.09986e-11	1.95827e-11
S0448	0.000414237	0.0019921	0.00423424	0.00115982	0.00140076	0.000166312	0.125903	0.370526	1.80543e-08	8.62153e-08	0.114367	0.00694988	0.0228352	0.0293705	0.0310211	0.00057909	0.000661899	0.038135	0.000496354	0.00479973	5.05098e-08	3.87347e-07	0.000662031	1.24716e-08	0.0217559	1.11275e-09	2.45901e-08	0.000827225	5.1692e-09	0.000165445	9.59051e-11	1.02618e-08	0.00397068	0.000496339	2.4835e-08	0.00190261	0.000496334	0.00132355	0.00264714	0.000827229	2.66241e-07	0.00115811	1.17655e-10	2.72557e-11	2.44818e-11	0.000165444	0.000248166	5.0687e-09	0.00761573	3.91052e-08	2.69336e-11	0.00264712	0.0228322	0.0145594	0.000330888	5.89306e-11	1.67847e-11	0.000827232	1.98524e-11	0.000165444	0.146044	2.46994e-11	0.000661798	0.000165444	1.00211e-11	0.000165444	3.58681e-10	0.000330907	1.2129e-11	3.56937e-11	1.6298e-09	2.27527e-11	2.50049e-10	3.12007e-09	3.95496e-11	0.000330891	0.000165446	3.0664e-09	1.04196e-11	5.79567e-10	9.28721e-11	0.000165444	0.00198533	0.00306075	0.00016545	5.57523e-09	5.0482e-10	3.81327e-11	4.24664e-11	4.27543e-11	0.00033089	1.52096e-08	0.000248167	0.000661776	0.000661778	0.000165444	1.35146e-11	0.000165444	0.000330889	0.000165444	7.77514e-10	4.35758e-11	3.02344e-11	0.000165444	1.05256e-11	7.82407e-11	1.09336e-11	0.000496332	5.44443e-11	1.12287e-11	0.000496332	0.000579054	0.000496332	1.47163e-11	1.78466e-09	1.17801e-08	1.20072e-10	9.38393e-12	9.61417e-12	1.22871e-11	0.000165444	1.64291e-10	4.24458e-11	2.24956e-11	1.17008e-11	1.02761e-11	1.16938e-11	2.89256e-11	1.06989e-11	1.38331e-11	0.000165444	1.85062e-11	7.17362e-12	2.00951e-11	0.000330888	2.23199e-11	1.47937e-11	2.48915e-11	1.79032e-11	1.45981e-11	8.61066e-12	9.58003e-12	8.16586e-12	1.56538e-11	8.99963e-12	0.000496332	5.7484e-09	8.74157e-12	7.63664e-12	1.01971e-11	8.03536e-12	1.63756e-11	9.60325e-12	1.12405e-11	1.5193e-11	1.28996e-11	2.70904e-11	7.65808e-12	1.0677e-11	1.95781e-11	9.47529e-12	8.99141e-12	1.72549e-11	7.5289e-12	3.76258e-11	1.19067e-11	9.20164e-12	6.63294e-11	1.18098e-10
S0449	0.000479104	0.000395621	0.00151006	0.00054973	0.000492145	5.65005e-05	0.0007608	0.0254455	2.81794e-05	2.8191e-05	0.069899	0.00222614	0.00104319	0.00138135	0.0098054	0.00104253	0.000817133	0.00147928	3.71469e-09	0.0170611	0.00760761	5.64185e-05	0.00047904	2.12401e-09	2.81794e-05	1.89509e-10	7.04449e-05	0.000366292	2.81772e-05	0.000338116	2.81763e-05	1.74766e-09	0.000563529	8.453e-05	4.22957e-09	0.000338116	0.000225411	0.000366292	0.000535356	8.45304e-05	5.63979e-05	5.63527e-05	2.81763e-05	4.64183e-12	4.16942e-12	2.81763e-05	5.2392e-11	8.63235e-10	0.00696045	2.81829e-05	2.81763e-05	0.000253589	0.00705832	8.45901e-05	9.64377e-12	1.00363e-11	2.85855e-12	0.000591704	3.381e-12	3.71901e-12	0.83611	4.20648e-12	0.000211326	5.63526e-05	1.70666e-12	2.42242e-11	2.81763e-05	0.000197237	2.06565e-12	2.81763e-05	2.77566e-10	3.87494e-12	4.25852e-11	1.40887e-05	6.73558e-12	4.56185e-10	0.000112705	0.00015497	1.77453e-12	9.87043e-11	5.63526e-05	7.96394e-12	7.11909e-12	0.000704412	9.33237e-10	9.49501e-10	8.59744e-11	6.49427e-12	7.23233e-12	7.28135e-12	8.45291e-05	2.5903e-09	1.01322e-10	0.000281763	0.000225411	2.81763e-05	2.30163e-12	6.5232e-12	2.81764e-05	0.000197234	1.32416e-10	7.42127e-12	5.14914e-12	8.45289e-05	1.79259e-12	5.63526e-05	1.86207e-12	3.28241e-12	5.63526e-05	1.91232e-12	2.81763e-05	4.22644e-05	5.63526e-05	2.50628e-12	3.0394e-10	5.63546e-05	2.0449e-11	1.59815e-12	1.63736e-12	2.09258e-12	1.08994e-11	2.79799e-11	7.22881e-12	3.83116e-12	1.99274e-12	1.7501e-12	1.99154e-12	4.92623e-12	1.8221e-12	2.35587e-12	2.81763e-05	3.15173e-12	1.22172e-12	3.42233e-12	8.45289e-05	3.80124e-12	2.51947e-12	4.2392e-12	3.04904e-12	2.48617e-12	1.46646e-12	1.63155e-12	1.3907e-12	2.66595e-12	1.5327e-12	6.9854e-12	9.78992e-10	1.48875e-12	1.30057e-12	1.73664e-12	1.36848e-12	2.78888e-12	1.6355e-12	1.91434e-12	2.81763e-05	2.1969e-12	4.61368e-12	1.30422e-12	1.81837e-12	5.63526e-05	1.61371e-12	1.5313e-12	2.93864e-12	1.28222e-12	2.81763e-05	2.0278e-12	1.5671e-12	1.12964e-11	2.01129e-11
S0450	0.0340539	0.112731	0.140271	0.00840815	0.143192	0.00462831	0.000771427	0.0307048	0.00574632	0.0203242	0.0903808	7.77056e-05	0.0100675	0.0271137	0.00485945	0.000115714	5.73799e-08	0.00104133	0.0350949	0.018551	2.35482e-08	0.101043	0.000231514	0.00593915	0.00200543	0.000308527	1.14642e-08	2.1191e-09	0.00227539	2.70172e-10	4.47119e-11	0.000154268	0.00208257	0.00725038	0.000771329	0.000154265	1.07091e-09	7.7132e-05	0.000539939	0.00100272	7.72558e-05	4.7517e-10	5.4852e-11	1.27069e-11	1.14137e-11	1.91147e-11	1.43421e-10	2.36308e-09	0.00679006	0.0123797	1.25567e-11	0.000231401	0.000193262	0.000462958	2.63995e-11	2.7474e-11	7.8252e-12	0.000231401	9.25539e-12	0.000154263	0.157907	1.15151e-11	7.71417e-05	7.71318e-05	4.67192e-12	6.6313e-11	1.67221e-10	7.71406e-05	5.65466e-12	1.66407e-11	7.59829e-10	1.06075e-11	1.16576e-10	1.45461e-09	1.84384e-11	1.24879e-09	0.000501357	0.000809884	4.85772e-12	2.702e-10	4.32979e-11	2.1801e-11	1.94883e-11	1.40804e-08	0.00647906	2.59923e-09	2.35352e-10	1.77779e-11	1.97983e-11	1.99325e-11	7.34421e-10	0.000308534	2.77365e-10	0.000308527	6.25316e-10	6.1564e-12	6.30063e-12	1.78571e-11	2.45756e-10	1.00223e-10	3.62485e-10	2.03155e-11	1.40956e-11	5.79954e-11	0.000231395	3.64766e-11	5.09735e-12	8.98551e-12	2.53825e-11	0.000269961	1.41733e-10	4.5764e-11	4.46509e-11	6.86087e-12	8.32027e-10	0.000154269	5.59786e-11	4.37489e-12	4.48222e-12	5.72837e-12	2.98369e-11	7.65942e-11	1.97887e-11	7.71317e-05	5.45505e-12	4.79083e-12	5.45179e-12	1.34854e-11	4.98794e-12	6.44913e-12	2.27504e-11	8.62777e-12	3.34442e-12	9.36852e-12	3.45485e-11	1.04058e-11	7.71317e-05	1.16047e-11	8.34666e-12	6.8058e-12	4.01438e-12	4.46631e-12	3.80701e-12	7.29795e-12	4.19572e-12	1.91223e-11	2.67996e-09	4.07541e-12	3.56028e-12	4.754e-12	3.74617e-12	7.63447e-12	4.47713e-12	5.24043e-12	7.08314e-12	6.01394e-12	1.26298e-11	3.57027e-12	0.000154263	9.12751e-12	4.41748e-12	4.19189e-12	8.04443e-12	3.51005e-12	1.75415e-11	5.55104e-12	4.2899e-12	3.09234e-11	5.50586e-11
S0451	0.00578101	0.224363	0.227237	0.0439428	0.084708	0.0348149	0.000521689	0.0491212	9.4861e-09	0.00234709	0.10777	0.0111274	0.00182753	0.013389	0.015734	0.000173874	0.000391238	0.00104319	0.00443331	0.00399964	0.0115179	8.7131e-05	0.000956336	0.0036075	0.000173865	0.000347711	0.000347723	0.00512872	0.0106921	0.00034771	5.03904e-11	0.00343364	0.0031294	3.49721e-09	0.00725846	0.00121699	0.0015647	0.000173855	0.00199935	0.000782352	0.00486808	5.35517e-10	6.18183e-11	1.43207e-11	1.28632e-11	0.000391174	8.69277e-05	2.66319e-09	0.0124334	0.00208628	8.69275e-05	0.0096055	0.000695907	0.000956391	8.69275e-05	3.09633e-11	8.819e-12	0.00247744	1.04308e-11	0.000173855	0.060088	1.29776e-11	8.69388e-05	8.69276e-05	5.26526e-12	7.47348e-11	0.000173855	0.00069543	6.37281e-12	1.87541e-11	0.000956203	1.19547e-11	8.69276e-05	0.00021732	2.07801e-11	0.000173856	0.000825812	1.61114e-09	5.47466e-12	3.04516e-10	4.87968e-11	8.69275e-05	2.19633e-11	0.00778003	2.87916e-09	2.92934e-09	2.65242e-10	2.00357e-11	2.23127e-11	0.00117352	0.000260783	0.00095621	0.000304247	0.000956203	0.000347711	6.93827e-12	7.10081e-12	2.01249e-11	8.69278e-05	1.12951e-10	0.00104313	8.69275e-05	8.69275e-05	0.000608493	5.53037e-12	4.11092e-11	5.74472e-12	1.01267e-11	2.86061e-11	0.000478101	8.69277e-05	5.15761e-11	0.000173855	7.73221e-12	9.37695e-10	0.000782354	0.00034771	4.9305e-12	5.05147e-12	6.45588e-12	0.000565029	8.63217e-11	2.23018e-11	1.18196e-11	6.14785e-12	5.39927e-12	6.14417e-12	1.5198e-11	5.62142e-12	7.26818e-12	2.56397e-11	9.7235e-12	3.76916e-12	1.05583e-11	0.000521565	1.17273e-11	7.77288e-12	1.30785e-11	8.69275e-05	7.67015e-12	4.52421e-12	5.03353e-12	4.2905e-12	8.2248e-12	4.72858e-12	2.15509e-11	3.02032e-09	4.59299e-12	4.01244e-12	5.35777e-12	4.22193e-12	8.60405e-12	5.04573e-12	5.90597e-12	0.000173855	6.77772e-12	1.42338e-11	4.0237e-12	5.60991e-12	8.69275e-05	4.9785e-12	4.72426e-12	8.69275e-05	3.95583e-12	1.97693e-11	6.25603e-12	4.83472e-12	3.48508e-11	6.20511e-11
S0452	0.00221193	0.143514	0.0900577	0.0378514	0.0311889	0.00281521	0.00706256	0.0397149	5.48545e-09	0.000929962	0.0227092	0.0177194	0.00148406	0.00651082	0.00648452	0.000125678	7.54376e-05	0.00135724	0.00211121	0.00301657	0.0135721	5.03845e-05	5.03441e-05	0.000100537	0.00490102	3.38087e-10	0.000100541	0.00213634	0.000879671	0.00095507	2.91388e-11	0.000427271	0.00128181	0.000100536	0.00090481	0.00268928	0.00095507	0.000301601	0.000452412	0.000904805	0.00196049	0.000603202	3.57471e-11	0.000100534	7.43829e-12	1.24571e-11	0.000100534	1.54002e-09	0.000931548	0.00042728	5.02668e-05	0.00635876	0.000226482	0.000351977	5.02668e-05	1.79049e-11	5.09969e-12	0.000351871	6.03175e-12	6.63475e-12	0.529422	0.000100534	5.02733e-05	0.000150801	3.0447e-12	4.32163e-11	5.02669e-05	0.000201073	5.02668e-05	1.08448e-11	4.95181e-10	6.91293e-12	0.000150801	0.000125668	1.20163e-11	0.00301601	0.000175934	9.31662e-10	3.16578e-12	5.0267e-05	5.02668e-05	1.42078e-11	1.27005e-11	0.00148288	1.66491e-09	1.69392e-09	1.53379e-10	1.15859e-11	1.29026e-11	5.02668e-05	0.000251335	0.000351872	1.80759e-10	0.00226201	0.000904803	4.01213e-12	4.10613e-12	1.16375e-11	0.000150801	6.53154e-11	5.02671e-05	0.000100534	9.18612e-12	0.000754002	3.198e-12	2.37718e-11	3.32195e-12	5.85587e-12	5.02668e-05	3.41161e-12	0.000301601	2.98245e-11	0.000201067	4.47124e-12	5.42233e-10	2.5137e-05	3.64813e-11	2.85112e-12	2.92107e-12	3.73318e-12	5.02668e-05	4.99165e-11	1.28963e-11	6.83484e-12	3.55506e-12	3.12219e-12	3.55294e-12	8.78844e-12	3.25065e-12	4.20291e-12	1.48264e-11	5.62273e-12	2.17956e-12	6.10548e-12	2.25153e-11	5.02668e-05	4.49476e-12	7.56279e-12	5.43953e-12	4.43535e-12	2.61618e-12	2.9107e-12	2.48103e-12	4.75608e-12	2.73435e-12	1.2462e-11	1.74653e-09	2.65595e-12	2.32024e-12	3.09819e-12	2.44138e-12	4.97539e-12	2.91775e-12	3.4152e-12	5.02668e-05	3.91929e-12	8.23086e-12	2.32675e-12	3.244e-12	5.94841e-12	2.87888e-12	2.73186e-12	0.000100534	2.2875e-12	1.14318e-11	3.61762e-12	2.79573e-12	2.01528e-11	3.58817e-11
S0453	0.00884663	0.0361381	0.123781	0.0113961	0.210248	0.0412709	0.000374952	0.0746379	0.0127073	0.00873393	0.166114	0.00461115	0.00498721	0.00315059	0.0256396	0.00521036	0.00116208	0.00138698	0.00266141	0.00356187	2.28879e-08	0.000262567	7.50843e-05	0.00191172	0.00344858	5.04231e-10	0.000149949	0.00329864	0.00251147	0.000524784	7.49691e-05	0.00254895	0.00254896	0.000149941	0.00483551	0.00119951	0.0014619	0.000599753	0.00134946	0.000899633	0.0152188	0.000224908	5.33141e-11	1.23506e-11	1.10936e-11	0.000149938	0.000749691	2.29682e-09	0.00161424	0.000824677	1.22046e-11	0.00187423	0.00183716	0.0118078	0.000149938	2.67037e-11	7.4969e-05	0.000149943	8.99588e-12	0.000149938	0.127428	1.11923e-11	0.000374855	0.000449814	4.54093e-12	7.49691e-05	0.000224907	0.000299885	5.49611e-12	1.61742e-11	7.38525e-10	1.03101e-11	1.13307e-10	0.000112455	1.79214e-11	1.21378e-09	0.000674722	0.000187424	4.72152e-12	7.49693e-05	0.000149938	7.49691e-05	0.000112454	0.00138694	2.48308e-09	0.0536029	2.28753e-10	1.72794e-11	0.000187423	7.49691e-05	0.000374846	6.89206e-09	2.69589e-10	0.000299876	0.00134944	5.98378e-12	7.4969e-05	7.49691e-05	0.000149938	9.74128e-11	0.000899629	1.97459e-11	1.37004e-11	5.63693e-11	4.76957e-12	7.49691e-05	4.95443e-12	8.73357e-12	2.46708e-11	5.08815e-12	0.000637237	4.44809e-11	0.000224907	6.6685e-12	8.08698e-10	5.33803e-09	0.000187423	4.25222e-12	4.35655e-12	7.4969e-05	2.90003e-11	7.44466e-11	1.92338e-11	0.000374845	5.3021e-12	4.65651e-12	5.29893e-12	1.31073e-11	4.84809e-12	6.26831e-12	2.21125e-11	8.38586e-12	3.25064e-12	9.10584e-12	3.35798e-11	1.0114e-11	7.4969e-05	7.49691e-05	8.11263e-12	6.61498e-12	0.000112454	4.34108e-12	3.70026e-12	7.09333e-12	4.07808e-12	1.85861e-11	2.60482e-09	3.96114e-12	3.46046e-12	4.62071e-12	3.64113e-12	7.42041e-12	4.3516e-12	7.4969e-05	6.88454e-12	5.84532e-12	1.22757e-11	3.47017e-12	4.83817e-12	8.87159e-12	4.29362e-12	4.07435e-12	7.81888e-12	3.41163e-12	1.70497e-11	5.3954e-12	7.4969e-05	3.00564e-11	5.35148e-11
S0454	0.00530355	0.0221456	0.0617265	0.0157779	0.120109	0.030228	0.000928221	0.231953	0.000530319	0.0221403	0.01747	0.0639027	0.0107418	0.0385167	0.0287693	0.00152465	0.0021876	0.00178987	0.00543564	0.0107401	4.04752e-08	0.210001	0.00119339	0.00344699	0.000265167	8.91687e-10	0.00033146	0.00768942	0.0027841	0.000795457	7.68521e-11	0.00357956	0.00570079	0.000928038	0.00430874	0.00245266	0.000928034	0.00430872	0.00331443	0.00139206	0.00079567	0.000464017	0.000132576	2.18409e-11	1.96181e-11	0.000132576	0.00198864	4.06172e-09	0.00225804	0.000994352	0.000132576	0.00238638	0.00159166	0.0139208	0.000397728	4.72231e-11	1.34502e-11	0.00066289	0.000265152	1.74988e-11	0.00221963	1.97925e-11	0.00384472	0.000662881	8.03022e-12	1.13981e-10	0.000265152	0.00106062	9.71938e-12	2.86026e-11	0.000265153	1.82325e-11	2.00373e-10	2.50022e-09	3.16925e-11	2.14646e-09	0.000132578	0.000265155	0.000132576	0.000928033	0.000397728	3.74722e-11	3.3497e-11	0.00205495	0.00013258	4.46763e-09	4.0453e-10	3.05571e-11	3.40298e-11	0.000397728	1.26234e-09	0.0101421	4.76743e-10	0.000861745	0.000397729	1.05818e-11	0.000132576	3.06932e-11	0.000132576	1.72266e-10	0.000530305	0.000265152	0.000132576	9.96841e-11	8.43456e-12	0.000265152	8.76147e-12	1.54445e-11	4.36281e-11	8.99793e-12	0.000928033	7.86605e-11	0.000265152	1.17927e-11	0.000265154	0.000132586	9.62175e-11	0.000132576	7.70417e-12	9.84608e-12	5.12844e-11	1.31652e-10	3.40133e-11	1.80265e-11	9.37629e-12	8.23462e-12	9.37068e-12	2.31791e-11	0.000265152	1.10849e-11	0.000132576	0.000132576	5.74847e-12	0.000132576	0.000132576	1.78857e-11	1.18547e-11	1.99465e-11	1.43465e-11	1.1698e-11	6.90002e-12	7.67681e-12	6.54359e-12	1.25439e-11	7.21172e-12	0.000132576	4.60639e-09	7.00492e-12	6.11951e-12	8.17131e-12	6.43901e-12	1.31223e-11	7.69542e-12	9.0074e-12	0.000265152	1.03369e-11	2.17085e-11	6.13669e-12	8.55587e-12	1.56886e-11	7.59288e-12	7.20513e-12	1.3827e-11	6.03317e-12	3.01509e-11	9.54128e-12	7.37359e-12	5.31521e-11	9.46362e-11
S0455	0.00224875	0.00988552	0.00900422	0.00603613	0.0443112	6.211e-07	0.000236832	0.270338	0.000236676	0.000473387	0.151733	0.0047933	0.00526854	0.0125461	0.0353813	2.57341e-08	0.000710077	0.00266254	0.000118347	0.0019538	3.61264e-08	0.144305	0.000118513	0.000236672	0.000118345	0.000118332	0.000295846	0.000709992	0.000473329	0.000591658	6.85947e-11	7.33962e-09	0.00118333	0.000354999	0.000591675	0.00118332	0.00100582	0.000236663	0.00248499	0.000355001	0.000236853	0.000118332	0.000118332	1.94942e-11	1.75102e-11	2.93248e-11	0.000473326	3.62531e-09	0.00450039	0.000532519	1.92639e-11	0.00141999	0.00497058	0.00343187	0.000236663	4.21492e-11	1.2005e-11	0.000473334	1.41991e-11	1.56187e-11	0.254027	1.76659e-11	0.00112416	0.00082832	7.16742e-12	0.000236663	0.00153831	0.000236676	8.67508e-12	2.55294e-11	0.000118333	1.62735e-11	1.78844e-10	0.000118334	2.82873e-11	1.91583e-09	0.000414162	0.000118334	7.45246e-12	0.000118332	0.000236663	3.3446e-11	2.98979e-11	0.000473347	0.00840154	3.9876e-09	3.61065e-10	2.72739e-11	0.000236663	3.05794e-11	1.12671e-09	1.08785e-08	4.2552e-10	0.000236663	0.000354995	9.44483e-12	9.6661e-12	2.73954e-11	3.77026e-10	1.53757e-10	5.56106e-10	3.1167e-11	2.16247e-11	8.89735e-11	7.52831e-12	5.59605e-11	0.000236663	1.37851e-11	3.89405e-11	8.03115e-12	0.000591657	7.02088e-11	0.000236663	1.05256e-11	1.27645e-09	8.42556e-09	8.58794e-11	6.71172e-12	6.8764e-12	8.78817e-12	0.000354994	1.17507e-10	3.03587e-11	1.60897e-11	0.000236663	7.34985e-12	8.36385e-12	0.000118331	7.65224e-12	9.89392e-12	0.000236663	1.32363e-11	5.13083e-12	1.43727e-11	0.000354994	1.5964e-11	1.0581e-11	1.78033e-11	1.2805e-11	1.04411e-11	6.15865e-12	6.85197e-12	5.84051e-12	1.11961e-11	6.43685e-12	2.93365e-11	4.11146e-09	6.25228e-12	5.462e-12	7.29335e-12	5.74717e-12	1.17124e-11	6.86858e-12	8.0396e-12	1.08666e-11	9.22627e-12	1.9376e-11	5.47733e-12	7.63658e-12	1.4003e-11	6.77707e-12	6.43098e-12	1.23413e-11	5.38493e-12	2.69113e-11	8.51612e-12	6.58134e-12	4.74412e-11	8.4468e-11
S0456	0.000236932	0.0812474	0.0704847	0.03731	0.557032	0.000986386	0.00216925	0.057745	8.60767e-09	0.00248469	0.105836	0.000671048	0.00197381	0.024178	0.0145531	0.000591601	0.000236692	0.000157812	0.00524538	0.0119114	2.40812e-08	3.96236e-05	1.21259e-07	0.00122261	0.000157764	0.000276073	0.000749351	7.888e-05	0.000631025	0.000394389	7.88778e-05	0.000552149	0.00106486	0.000394392	0.00106486	0.000946535	0.000709901	0.000946534	0.00063104	0.000315515	0.000157883	0.000315512	5.60938e-11	1.29945e-11	1.1672e-11	7.88778e-05	0.000394389	2.41657e-09	0.00209279	0.00141982	1.2841e-11	0.00354951	0.000355392	0.000907266	2.69972e-11	2.8096e-11	8.00234e-12	0.000157761	9.46491e-12	1.04111e-11	0.000413504	1.17758e-11	0.000157766	9.23756e-11	4.77768e-12	6.78142e-11	1.71006e-10	0.000157765	5.78267e-12	1.70175e-11	7.7703e-10	1.08477e-11	0.000236634	1.48754e-09	0.000315511	1.27706e-09	7.88788e-05	1.46195e-09	4.96769e-12	2.76317e-10	4.42781e-11	2.22946e-11	1.99295e-11	0.000591598	2.61254e-09	2.65807e-09	2.4068e-10	1.81803e-11	0.000394389	2.03837e-11	0.000236634	7.2514e-09	2.83644e-10	0.000473267	0.000157756	6.29577e-12	6.44326e-12	1.82613e-11	2.51319e-10	1.02492e-10	3.70691e-10	2.07754e-11	1.44147e-11	5.93083e-11	5.01824e-12	7.88778e-05	7.88778e-05	9.18892e-12	0.000157756	5.35343e-12	0.000157756	4.68e-11	0.000315511	7.88778e-05	8.50862e-10	7.88834e-05	5.72458e-11	4.47392e-12	4.58369e-12	5.85805e-12	3.05123e-11	7.83281e-11	0.000157756	1.07251e-11	5.57854e-12	4.89929e-12	5.5752e-12	1.37907e-11	5.10086e-12	6.59513e-12	7.88778e-05	0.000157756	3.42013e-12	9.5806e-12	0.000236633	7.88778e-05	7.05309e-12	7.88778e-05	8.53561e-12	6.95987e-12	4.10526e-12	4.56741e-12	3.89319e-12	7.46316e-12	4.2907e-12	1.95552e-11	2.74063e-09	4.16767e-12	3.64088e-12	4.86162e-12	3.83097e-12	7.8073e-12	4.57849e-12	5.35907e-12	0.000315511	6.15008e-12	1.29157e-11	3.6511e-12	5.09042e-12	9.33414e-12	4.51748e-12	4.28678e-12	8.22654e-12	3.58951e-12	1.79386e-11	5.67671e-12	4.38701e-12	3.16235e-11	5.6305e-11
S0457	0.000148007	0.112608	0.0927919	0.0547213	0.532612	0.0011981	0.000591621	0.0985299	3.22785e-09	0.00139023	0.0092515	0.0160912	0.00244096	0.000562746	0.00590106	6.43267e-09	8.87588e-05	0.00122755	0.00681795	0.000503174	9.03039e-09	0.0349624	0.000354993	0.00121274	0.00010353	8.8737e-05	5.91623e-05	8.87376e-05	0.000709895	0.000266211	1.71464e-11	0.000709896	0.000488056	2.95801e-05	0.000207057	0.000266211	0.000887369	0.000325368	0.00017748	0.000118317	0.000236679	5.91581e-05	2.1035e-11	2.95789e-05	4.37698e-12	7.33022e-12	5.91579e-05	9.06208e-10	0.00384621	0.000946533	4.81533e-12	0.000547213	0.00260311	0.000428959	1.01239e-11	1.05359e-11	3.00085e-12	5.916e-05	3.54931e-12	3.90415e-12	0.00984217	4.41589e-12	0.000147899	2.9579e-05	1.79162e-12	5.91579e-05	6.41268e-11	0.000147898	2.16848e-12	6.3815e-12	2.91384e-10	2.95789e-05	0.000103526	5.57822e-10	2.95789e-05	4.78894e-10	0.00029579	5.48226e-10	1.86287e-12	1.03618e-10	1.66042e-11	8.3604e-12	7.47349e-12	0.00100569	9.79695e-10	9.96769e-10	7.39474e-05	6.81757e-12	7.59236e-12	7.64383e-12	0.000118316	2.95817e-05	1.06366e-10	8.87369e-05	0.000177474	2.36089e-12	2.4162e-12	6.84793e-12	5.9158e-05	2.9579e-05	1.39008e-10	2.95789e-05	5.40547e-12	2.22404e-11	1.88183e-12	1.39883e-11	1.95476e-12	3.44582e-12	9.73383e-12	2.00752e-12	2.9579e-05	1.75499e-11	1.7123e-11	2.95789e-05	2.95793e-05	4.43705e-05	2.1467e-11	1.67771e-12	1.71887e-12	2.19675e-12	1.1442e-11	2.93728e-11	0.000133105	4.02188e-12	2.09194e-12	1.83722e-12	2.09069e-12	5.17146e-12	1.91281e-12	2.47315e-12	8.72445e-12	3.30863e-12	1.28254e-12	3.5927e-12	1.32489e-11	3.99047e-12	2.95789e-05	4.45024e-12	3.20083e-12	2.60993e-12	1.53946e-12	1.71277e-12	1.45993e-12	2.79866e-12	1.609e-12	2.95789e-05	1.02773e-09	1.56286e-12	1.36532e-12	1.82309e-12	1.4366e-12	2.92771e-12	1.71692e-12	2.00963e-12	2.71629e-12	2.30626e-12	4.84336e-12	1.36915e-12	2.95789e-05	3.50027e-12	1.69404e-12	1.60753e-12	3.08493e-12	1.34606e-12	6.72694e-12	2.12875e-12	1.64512e-12	1.18587e-11	2.11142e-11
S0458	0.000622099	0.0694334	0.1444	0.0209838	0.659947	0.0107865	0.000605654	0.018662	3.57232e-09	0.00108029	0.00446098	0.000360335	0.00227589	0.0045838	0.00168594	0.000507408	0.00201326	0.000671102	0.00409195	0.00386316	9.9941e-09	1.64444e-05	3.27859e-05	0.00163678	6.54747e-05	2.20174e-10	0.00327356	3.27364e-05	1.0228e-09	3.27357e-05	1.89762e-11	0.00261885	0.00186593	3.27369e-05	0.0024388	4.75351e-10	4.54506e-10	6.54712e-05	0.000229156	0.000130944	0.00756196	2.01667e-10	0.000130942	5.39294e-12	4.84408e-12	8.11248e-12	3.27356e-05	6.54721e-05	0.0199697	0.00240607	5.32921e-12	0.00016368	0.000278436	0.000474736	3.27356e-05	1.16603e-11	3.3211e-12	2.3519e-09	3.27355e-05	4.32079e-12	0.000940896	4.88714e-12	6.54753e-05	3.27356e-05	1.98281e-12	2.8144e-11	7.09703e-11	0.00178409	2.3999e-12	7.06252e-12	3.2248e-10	4.50195e-12	4.9476e-11	6.17352e-10	7.82547e-12	5.30001e-10	4.13635e-10	0.000409195	2.06167e-12	1.14676e-10	1.83761e-11	9.2526e-12	8.27105e-12	9.82126e-05	1.08425e-09	1.10314e-09	9.98861e-11	7.54512e-12	8.4026e-12	8.45956e-12	3.27359e-05	3.00945e-09	1.17717e-10	4.90838e-11	0.000376459	2.61284e-12	2.67406e-12	7.57873e-12	1.04301e-10	4.25357e-11	1.53843e-10	8.62212e-12	5.98233e-12	0.000703814	2.08265e-12	1.54811e-11	2.16337e-12	3.81355e-12	1.07726e-11	2.22176e-12	6.01529e-11	1.94228e-11	1.89503e-11	2.91183e-12	3.27359e-05	0.000147312	0.000540136	1.85675e-12	1.90231e-12	2.43118e-12	1.26631e-11	3.25074e-11	8.39852e-12	4.45109e-12	2.31518e-12	2.03328e-12	2.3138e-12	5.72335e-12	2.11694e-12	2.73708e-12	9.65551e-12	3.66172e-12	1.41941e-12	3.9761e-12	1.46628e-11	4.41633e-12	2.92715e-12	9.82066e-05	3.54241e-12	2.88846e-12	1.70375e-12	1.89555e-12	1.61574e-12	3.09733e-12	4.91033e-05	8.11572e-12	1.1374e-09	1.72965e-12	1.51102e-12	2.01765e-12	1.58991e-12	3.24015e-12	1.90014e-12	2.2241e-12	3.00616e-12	2.55238e-12	5.36023e-12	1.51526e-12	2.11261e-12	3.87382e-12	1.87483e-12	1.77908e-12	3.41414e-12	1.4897e-12	7.44482e-12	3.27355e-05	1.82068e-12	1.31243e-11	2.33675e-11
S0459	0.000992495	0.0617868	0.180159	0.0253366	0.604777	0.024137	9.6401e-05	0.0243089	7.14084e-06	0.000107105	0.0103765	0.000274945	0.00153171	0.00212435	0.000824691	0.000410555	7.49759e-05	0.000146376	0.00330228	0.000946138	7.14224e-06	1.07268e-05	0.000114252	0.00305595	7.14086e-06	4.8023e-11	0.00409483	2.85604e-05	2.49904e-05	7.85407e-05	4.13897e-12	0.00433759	0.000171362	3.57006e-05	0.00206348	3.57004e-05	0.000121381	4.99805e-05	0.000242764	7.8541e-05	0.0121917	7.14006e-05	0.000103531	7.14006e-06	1.05656e-12	4.28404e-05	2.14202e-05	2.1875e-10	0.00441279	0.00201707	7.14006e-06	0.000371284	3.57403e-05	0.00291673	7.14006e-06	2.85602e-05	7.14006e-06	2.85608e-05	8.56769e-13	9.42422e-13	0.0162347	1.06595e-12	3.21312e-05	3.57003e-05	4.32478e-13	2.14202e-05	5.71205e-05	0.00302739	5.2345e-13	7.14006e-06	2.14203e-05	7.14006e-06	4.99804e-05	1.34653e-10	1.70684e-12	1.156e-10	0.000107101	4.64105e-05	4.49678e-13	3.21303e-05	7.14006e-06	5.35505e-05	1.07101e-05	6.06918e-05	2.36489e-10	2.4061e-10	7.14008e-06	1.64569e-12	1.83272e-12	1.84514e-12	3.57004e-05	1.42808e-05	2.56756e-11	1.42801e-05	5.71205e-05	5.69896e-13	7.14006e-06	1.65302e-12	1.42801e-05	1.42801e-05	3.35551e-11	1.42801e-05	2.14202e-05	0.000335583	4.54254e-13	2.85602e-05	4.71861e-13	8.31786e-13	2.34965e-12	4.84596e-13	2.85603e-05	4.23636e-12	2.14202e-05	1.42801e-05	7.70205e-11	5.08394e-10	0.000778267	4.04982e-13	4.14918e-13	5.30274e-13	2.14202e-05	7.0903e-12	1.83183e-12	9.70842e-13	5.04973e-13	4.43486e-13	5.04671e-13	1.24834e-12	7.14006e-06	5.96994e-13	3.57003e-05	1.42801e-05	3.09592e-13	8.67241e-13	7.14006e-06	9.6326e-13	1.42801e-05	4.99804e-05	1.07101e-05	6.30011e-13	3.7161e-13	2.14202e-05	3.52414e-13	6.7557e-13	3.88396e-13	1.77015e-12	2.48083e-10	3.77259e-13	3.29574e-13	4.40077e-13	3.46782e-13	1.42801e-05	7.14006e-06	4.85105e-13	6.55684e-13	5.56709e-13	1.16914e-12	1.42801e-05	4.60788e-13	7.14006e-06	4.08925e-13	3.88042e-13	7.44671e-13	3.24924e-13	7.14006e-06	5.13858e-13	3.97115e-13	2.86258e-12	5.09676e-12
S0460	0.00726411	0.0188057	0.00855865	0.000713592	0.139997	0.000285593	0.00106838	0.0757095	1.55421e-08	7.42187e-08	0.15236	0.000143483	0.00669724	0.0350396	0.020438	0.00213638	0.0101833	0.00113949	0.000142442	0.0244271	4.34815e-08	0.000356391	2.18948e-07	0.00042728	0.000712131	9.57916e-10	2.11685e-08	0.00028485	4.44992e-09	0.000142423	8.25602e-11	8.83392e-09	0.00192273	5.72986e-09	0.000996982	0.000996963	0.00085454	0.000142424	0.000284877	0.00569693	0.00128204	8.77398e-10	0.000427269	2.34631e-11	0.000996961	3.52951e-11	0.000142423	4.3634e-09	0.021368	0.00170911	2.31859e-11	0.000996972	0.0024932	0.0668679	4.87465e-11	5.07305e-11	1.44492e-11	1.02324e-08	1.709e-11	1.87985e-11	0.368625	2.12626e-11	0.000284864	1.66795e-10	8.62666e-12	1.22446e-10	0.000142423	0.000712131	1.04413e-11	3.0727e-11	0.00227877	1.95867e-11	2.15256e-10	0.000284849	3.40464e-11	2.30588e-09	0.000427271	0.000284849	8.96974e-12	0.000996961	7.99492e-11	4.02554e-11	3.5985e-11	0.00348939	4.71725e-09	4.79945e-09	0.00284846	3.28267e-11	3.65573e-11	0.000142423	0.000712116	1.30932e-08	0.000142423	0.000284846	0.00042727	1.13677e-11	1.16341e-11	3.29729e-11	4.53786e-10	1.85061e-10	6.69325e-10	3.75124e-11	2.60274e-11	1.07088e-10	9.06102e-12	6.73537e-11	9.41222e-12	1.65917e-11	4.68685e-11	9.66624e-12	0.00142423	8.45028e-11	8.24476e-11	1.26685e-11	1.53633e-09	0.000498491	1.03364e-10	8.07819e-12	8.27639e-12	1.05774e-11	0.000356057	0.000142423	3.65396e-11	1.93654e-11	1.00727e-11	8.84623e-12	1.00667e-11	2.49006e-11	9.21019e-12	1.19083e-11	0.000996961	1.59311e-11	6.17543e-12	1.72989e-11	6.37935e-11	0.000142423	1.27352e-11	2.14279e-11	1.5412e-11	1.25669e-11	7.41251e-12	8.24699e-12	7.0296e-12	1.34756e-11	7.74735e-12	3.53092e-11	4.94852e-09	7.5252e-12	6.57403e-12	8.77822e-12	6.91726e-12	1.4097e-11	8.26698e-12	9.67641e-12	1.3079e-11	1.11047e-11	2.33208e-11	6.59248e-12	9.19134e-12	1.68539e-11	0.000142423	7.74028e-12	1.4854e-11	6.48127e-12	3.23903e-11	1.02499e-11	7.92126e-12	5.70999e-11	1.01665e-10
S0461	0.00744414	0.00742418	0.0150248	0.00615868	0.0304495	0.000850267	9.33396e-05	0.684057	0.00149296	4.14819e-05	0.0177968	0.000269717	0.00202221	0.0022296	0.00236389	0.000155521	0.000155532	0.00100569	0.000673908	0.0101088	4.14774e-05	4.85473e-08	0.000518421	0.000186622	0.000393978	1.39464e-10	0.000186623	0.00111972	0.000508022	0.000290298	1.20201e-11	0.000124415	0.00424042	0.000248828	0.00121303	0.0244161	0.00245716	0.000497653	0.00420932	0.000974572	0.000653203	0.0021565	0.000103678	4.14711e-05	9.331e-05	8.29422e-05	0.000269562	6.35274e-10	0.00198091	0.000238464	0.000228091	0.00177289	0.000114162	0.000207401	0.000124413	0.000321401	0.000103678	0.000228093	4.14711e-05	2.7369e-12	0.149913	3.09565e-12	0.000435449	0.000290298	1.25597e-12	4.14711e-05	0.000124413	0.000425081	2.07356e-05	4.47358e-12	2.07358e-05	2.07356e-05	0.000321401	0.000207356	0.000290298	1.03681e-05	0.000331769	6.22071e-05	5.18389e-05	2.07356e-05	6.22067e-05	5.86084e-12	5.2391e-12	0.000829426	3.1104e-05	6.98759e-10	6.32705e-11	4.77928e-12	2.07356e-05	4.14711e-05	0.00212539	1.90626e-09	7.4565e-11	0.000487286	0.000684274	6.22067e-05	0.000103678	4.80057e-12	6.60673e-11	2.07356e-05	9.7448e-11	2.07356e-05	3.78936e-12	7.25745e-05	1.31921e-12	0.00027993	2.07356e-05	2.4156e-12	6.22067e-05	1.40732e-12	0.000798319	1.03678e-05	0.000311033	2.07356e-05	2.23676e-10	0.000155518	1.50489e-11	1.17611e-12	1.20497e-12	1.53998e-12	8.02114e-12	2.05911e-11	5.31985e-12	2.07356e-05	6.22067e-05	2.07356e-05	1.46562e-12	2.07356e-05	4.14711e-05	1.73374e-12	0.000103678	2.07356e-05	8.9909e-13	2.51857e-12	0.000321401	4.14711e-05	2.07356e-05	3.11972e-12	2.24386e-12	1.82963e-12	1.0792e-12	1.20069e-12	1.02345e-12	1.96193e-12	1.12795e-12	5.14071e-12	7.20462e-10	1.0956e-12	9.57121e-13	1.27803e-12	1.00709e-12	0.000103678	1.2036e-12	4.14711e-05	8.29422e-05	1.61675e-12	3.39531e-12	9.59808e-13	6.22067e-05	2.07356e-05	1.18756e-12	1.12692e-12	2.16261e-12	9.43618e-13	4.71575e-12	1.4923e-12	1.15327e-12	8.31325e-12	1.48016e-11
S0462	0.0850038	0.0696767	0.188882	0.0460011	0.466251	0.00779949	0.000160233	0.061671	0.00494255	0.000733239	0.0136071	0.000684394	0.000285275	0.00100766	0.000638197	0.000228119	0.00161584	3.80235e-05	0.00278901	0.00102659	1.65819e-09	9.77775e-05	3.8028e-05	0.00146104	1.35791e-05	1.08628e-05	0.000138501	0.000974932	0.00186568	5.97452e-05	3.14848e-12	0.000496971	0.000635472	5.4314e-05	0.00202862	0.00228933	0.000559432	6.51766e-05	0.000105913	0.00106727	0.0017462	4.34511e-05	0.000659912	8.94779e-13	2.71569e-06	1.346e-12	0.000149363	5.43154e-06	0.00380485	0.00366618	1.62941e-05	0.000274285	0.000716972	0.000502414	4.61667e-05	1.62941e-05	5.43138e-06	1.35788e-05	1.08628e-05	7.16891e-13	0.01374	8.10859e-13	0.00286505	3.80197e-05	3.28982e-13	5.70295e-05	5.43139e-06	0.00096407	3.98184e-13	1.17179e-12	8.69021e-05	7.46949e-13	3.80197e-05	1.02429e-10	5.43138e-06	8.79361e-11	0.000708795	1.00667e-10	1.90098e-05	0.000211824	5.43138e-06	3.25883e-05	5.43138e-06	3.25893e-05	0.000233549	1.8303e-10	1.08628e-05	1.25186e-12	1.39413e-12	5.43138e-06	0.00378295	4.99318e-10	1.62942e-05	1.08628e-05	4.61668e-05	1.08628e-05	4.43671e-13	1.25744e-12	5.4314e-06	5.43139e-06	2.55251e-11	5.43138e-06	1.08628e-05	4.08386e-12	3.45547e-13	3.25883e-05	3.5894e-13	6.32732e-13	5.43138e-06	3.68627e-13	7.60393e-05	3.22256e-12	3.14418e-12	4.83121e-13	5.85888e-11	5.43176e-06	3.5304e-05	3.08066e-13	3.15625e-13	4.03374e-13	2.10102e-12	5.39353e-12	1.39346e-12	7.38511e-13	3.84128e-13	3.37356e-13	4.61667e-05	9.496e-13	1.35784e-05	8.14707e-06	5.43138e-06	4.3451e-05	2.35504e-13	6.59702e-13	5.43138e-06	7.32743e-13	4.85663e-13	8.17166e-13	5.87746e-13	4.79244e-13	2.8268e-13	1.35784e-05	2.68078e-13	5.139e-13	2.9545e-13	1.34653e-12	1.88715e-10	2.86978e-13	2.50704e-13	3.34762e-13	2.63794e-13	5.43138e-06	8.14707e-06	3.69015e-13	4.98773e-13	2.98726e-05	5.43138e-06	2.51408e-13	3.50517e-13	6.42731e-13	5.43138e-06	2.9518e-13	5.66464e-13	2.47167e-13	1.23522e-12	3.90887e-13	1.08628e-05	2.17753e-12	3.87706e-12
S0463	0.0536688	0.0392348	0.311301	0.00468089	0.215749	0.189007	9.58359e-05	0.00815088	0.000758389	0.0101664	0.0133875	0.00029578	0.000355314	0.000589941	9.74899e-05	0.000107398	6.61151e-06	4.13089e-05	0.00125407	0.00033049	1.00887e-09	1.65304e-05	6.61413e-06	0.00207524	9.91394e-06	4.79156e-05	3.4698e-05	3.13931e-05	6.60915e-06	9.91359e-06	1.91558e-12	0.000778216	6.93955e-05	3.30466e-06	0.000930224	0.0004015	3.63498e-05	2.31317e-05	3.30525e-06	8.26133e-05	0.0188705	2.03575e-11	4.13066e-05	5.44396e-13	4.88991e-13	1.81749e-05	6.14455e-12	0.000203228	0.00090885	0.00126398	3.30453e-06	1.98274e-05	0.000429607	3.6357e-05	1.65226e-05	1.17706e-12	3.35252e-13	3.30476e-06	3.30453e-06	4.36167e-13	0.00932948	9.91358e-06	0.000140443	3.30453e-06	2.00157e-13	1.32181e-05	9.91358e-06	0.000951704	2.4226e-13	7.12933e-13	3.30453e-05	3.30453e-06	3.30453e-06	1.65232e-06	7.89951e-13	5.35015e-11	5.12202e-05	3.30459e-06	2.08118e-13	1.32181e-05	3.30453e-06	5.94815e-05	8.3493e-13	5.45253e-05	3.30463e-06	4.13067e-05	1.00831e-11	7.61651e-13	8.4821e-13	8.5396e-13	6.60908e-06	0.111422	2.64362e-05	6.60906e-06	2.31317e-05	2.63756e-13	2.69935e-13	7.65043e-13	3.30454e-06	4.29381e-12	1.55298e-11	3.30453e-06	0.00012392	2.48468e-12	2.10236e-13	3.30453e-06	2.18384e-13	3.84963e-13	1.08745e-12	2.24278e-13	1.98272e-05	1.96065e-12	1.91296e-12	2.93938e-13	3.56462e-11	9.91381e-06	0.000508897	1.98272e-05	1.9203e-13	2.45418e-13	6.60905e-06	3.2815e-12	4.29588e-05	4.4932e-13	9.91358e-06	1.32181e-05	4.95679e-06	0.00106075	3.30453e-06	2.76298e-13	3.30453e-06	2.97407e-05	1.43284e-13	0.000128876	3.30453e-06	4.45811e-13	9.91358e-06	6.60905e-05	3.57593e-13	2.91579e-13	1.71987e-13	1.81749e-05	1.63102e-13	3.12664e-13	1.48704e-05	8.1925e-13	1.14817e-10	1.74601e-13	1.52532e-13	3.30453e-06	9.91358e-06	3.27081e-13	1.91812e-13	2.24514e-13	3.0346e-13	2.57653e-13	5.41094e-13	1.5296e-13	2.13259e-13	3.91047e-13	1.89256e-13	1.79591e-13	3.44645e-13	1.5038e-13	7.51526e-13	2.37821e-13	1.83791e-13	1.32484e-12	2.35885e-12
S0464	0.0748929	0.0637983	0.204114	0.00843186	0.194233	0.133914	0.000357452	0.0965022	0.00133215	0.0135327	0.0462604	0.000260173	0.00086179	0.00633665	0.000357469	0.000373659	3.25156e-05	9.74975e-05	0.00284301	0.00295709	9.91958e-09	6.50589e-05	0.00022749	0.00451631	0.000194952	8.12288e-05	0.000227445	3.24923e-05	1.01518e-09	9.74744e-05	1.88347e-11	0.00138089	0.00100724	0.000129967	0.000909765	0.00485747	0.000227441	0.000292423	0.000942259	0.000259933	0.0131266	2.00164e-10	0.000146211	5.35272e-12	3.24914e-05	8.05199e-12	3.24915e-05	8.12296e-05	0.0031852	0.00692068	0.000129966	0.00061734	0.000130148	0.000113791	3.24914e-05	1.15733e-11	3.24914e-05	6.49852e-05	3.8988e-12	6.49829e-05	0.000576474	4.8507e-12	0.000276181	9.74744e-05	1.96803e-12	2.79341e-11	9.74744e-05	0.000747307	2.382e-12	7.00985e-12	0.000146212	6.49829e-05	0.000129966	6.12748e-10	7.76712e-12	5.26049e-10	0.000633583	6.02207e-10	2.0463e-12	1.13821e-10	3.24915e-05	0.000162457	3.24914e-05	0.00032492	1.62468e-05	1.09492e-09	9.91413e-11	7.48886e-12	9.74743e-05	8.39648e-12	3.24917e-05	0.101633	0.00022744	0.000162457	0.000146212	2.59336e-12	2.65412e-12	7.52222e-12	6.4983e-05	4.22185e-11	1.52695e-10	8.55782e-12	3.24914e-05	2.44303e-11	2.06712e-12	3.24915e-05	3.24914e-05	3.78511e-12	1.06923e-11	2.20519e-12	0.000357406	8.12286e-05	1.8809e-11	3.24914e-05	3.50488e-10	2.31349e-09	0.000162457	1.8429e-12	1.88812e-12	6.49829e-05	1.25687e-11	3.2265e-11	3.24914e-05	4.4179e-12	2.29792e-12	2.01812e-12	2.29655e-12	0.00139713	2.10115e-12	2.71667e-12	6.49829e-05	3.63441e-12	1.40882e-12	3.94645e-12	1.45534e-11	4.3834e-12	2.90532e-12	0.000162457	3.516e-12	2.86692e-12	1.69104e-12	1.88141e-12	1.60369e-12	6.49829e-05	3.24914e-05	8.0552e-12	1.12892e-09	1.71675e-12	1.49975e-12	2.00261e-12	3.24914e-05	3.21599e-12	1.88598e-12	2.20751e-12	2.98375e-12	2.53335e-12	5.32026e-12	1.50396e-12	2.09685e-12	3.84493e-12	3.24914e-05	1.76582e-12	3.24914e-05	1.4786e-12	7.38931e-12	2.33836e-12	1.8071e-12	1.30264e-11	2.31932e-11
S0465	0.13689	0.0315439	0.280005	0.0124354	0.263872	0.0211762	0.000125434	0.00484258	0.000196381	0.0622857	0.00378134	0.115542	0.000106486	0.00027373	7.60233e-05	0.000174843	1.01377e-05	6.33505e-05	0.00227042	0.000255957	7.73609e-10	3.80685e-06	5.07179e-06	0.00207657	6.71499e-05	0.00010896	0.000155838	0.000444708	0.00277847	8.48872e-05	1.46889e-12	0.0071622	0.000190046	5.06799e-06	0.000276201	0.000305341	0.000209051	1.26697e-05	2.4073e-05	0.000282535	0.0160627	1.52037e-05	9.5023e-05	4.17449e-13	3.74964e-13	1.14028e-05	1.77376e-05	7.47515e-05	5.20271e-05	0.00396943	2.53395e-06	3.80094e-05	2.66206e-05	0.000100096	2.02716e-05	1.01358e-05	5.06789e-06	2.53413e-06	3.0406e-13	5.06789e-06	0.00312244	3.78297e-13	0.000210318	2.96756e-12	1.53483e-13	1.90046e-05	0.000133032	0.0205047	1.85768e-13	2.53395e-06	0.00104272	3.48481e-13	4.6878e-05	4.77871e-11	6.05743e-13	4.10256e-11	8.36203e-05	4.6965e-11	7.60184e-06	2.53395e-05	8.86881e-06	0.000323078	6.40234e-13	3.80097e-05	0.000335748	8.53904e-11	7.73184e-12	5.84042e-13	6.50417e-13	2.53395e-06	1.64707e-05	0.00244906	1.01358e-05	2.53395e-06	5.57468e-05	2.02251e-13	2.0699e-13	5.86644e-13	8.07362e-12	5.0679e-06	0.000101358	3.04074e-05	1.01358e-05	3.04074e-05	8.86881e-06	2.53395e-06	2.53395e-06	2.95194e-13	8.33871e-13	1.71979e-13	4.65623e-12	1.50345e-12	7.60184e-06	2.25395e-13	2.53397e-06	1.26699e-05	0.000363621	2.53395e-06	2.53395e-06	1.8819e-13	2.02716e-05	2.51629e-12	6.50101e-13	3.44544e-13	1.7921e-13	1.57389e-13	1.79103e-13	1.90046e-05	2.53395e-06	2.11868e-13	7.474e-13	7.34844e-05	1.09871e-13	0.000114028	1.90046e-05	3.41853e-13	2.2658e-13	1.90046e-05	1.52037e-05	3.80092e-06	1.31881e-13	1.01358e-05	1.01358e-05	2.39754e-13	1.64707e-05	1.01358e-05	2.53403e-06	3.80092e-06	1.16963e-13	6.33487e-06	1.2307e-13	2.50809e-13	1.47084e-13	2.53395e-06	2.32697e-13	1.97571e-13	4.14917e-13	1.17291e-13	1.6353e-13	2.99859e-13	1.45124e-13	1.37713e-13	2.64277e-13	1.15313e-13	5.76278e-13	1.82364e-13	1.40933e-13	1.0159e-12	1.8088e-12
S0466	0.0179648	0.0158702	0.0596349	0.00368606	0.103125	0.00368554	0.000460771	0.500605	0.000204733	0.00911019	0.080842	0.0350082	0.00220318	0.00235689	0.0057836	2.22609e-08	0.000665423	0.0137165	0.00061418	0.0616225	3.12506e-08	0.00102385	0.000409602	0.000102369	0.000307095	0.000102362	5.11957e-05	0.00117716	0.00143306	0.000409445	0.000102361	0.00153542	0.00429918	0.000511809	0.00122835	0.0109015	0.00353146	0.00102361	0.00255905	0.00040945	0.00368516	0.000307084	7.27938e-11	1.68632e-11	1.5147e-11	0.000102361	1.90334e-10	3.13603e-09	0.00788508	0.000614191	0.000102361	0.0031732	0.00117773	0.00496473	0.000102361	0.000204722	0.000102361	0.00102362	1.22828e-11	1.35107e-11	0.000485431	1.52817e-11	0.000511819	0.000307083	6.20008e-12	8.80037e-11	2.21918e-10	0.00470862	7.50427e-12	2.20838e-11	0.000921251	1.40772e-11	1.54707e-10	1.9304e-09	2.44695e-11	1.65726e-09	0.000307084	0.000665349	0.000204722	0.000102361	0.000307083	0.000102361	2.58628e-11	0.00327557	3.39034e-09	3.44942e-09	3.12335e-10	2.35929e-11	0.000307083	2.64523e-11	0.000307084	0.00225195	0.000204723	0.000614167	0.00102361	8.17013e-12	8.36153e-12	2.3698e-11	0.000204722	1.33005e-10	4.81052e-10	0.000153542	1.87062e-11	0.000409444	6.51226e-12	4.84079e-11	6.76467e-12	1.19246e-11	3.3685e-11	6.94724e-12	0.000716528	6.07332e-11	5.9256e-11	9.10502e-12	0.000102362	0.000102368	0.000153542	5.80589e-12	5.94834e-12	7.60209e-12	3.95964e-11	1.01648e-10	2.62614e-11	1.39182e-11	7.23937e-12	6.35789e-12	7.23504e-12	1.78964e-11	6.61947e-12	8.55861e-12	0.000204722	1.14499e-11	4.43836e-12	1.24329e-11	0.00890541	1.38095e-11	9.15292e-12	0.000102361	1.10768e-11	9.03195e-12	5.32746e-12	5.92721e-12	5.05226e-12	9.68507e-12	5.56812e-12	2.53771e-11	3.55656e-09	5.40845e-12	4.72483e-12	6.30901e-12	4.97152e-12	0.000102361	0.000102361	6.95455e-12	0.000409444	7.98107e-12	1.67609e-11	4.73809e-12	6.60593e-12	1.21131e-11	5.86241e-12	5.56303e-12	1.06757e-11	4.65817e-12	2.32793e-11	7.36676e-12	5.6931e-12	4.10383e-11	7.30679e-11
S0467	0.000695391	0.00191445	0.0025437	0.000174503	0.0111892	6.98777e-05	0.000521445	0.1407	7.5857e-09	3.62241e-08	0.147351	0.00055662	0.00347728	0.0127226	0.00177271	0.00253723	0.0262411	0.000556152	9.16439e-09	0.00086969	2.12221e-08	0.0782368	6.96197e-05	0.000208544	0.000243303	4.67533e-10	1.03318e-08	0.000278053	2.17189e-09	0.000208539	4.02954e-11	4.3116e-09	0.00316284	2.79659e-09	1.04346e-08	0.000903667	0.000695129	0.00048659	0.000973194	0.000834157	0.00517882	4.28234e-10	4.94339e-11	1.14517e-11	1.02862e-11	1.72266e-11	0.000208539	2.12966e-09	0.115046	1.64304e-08	1.13164e-11	0.00125124	0.00246809	0.000382471	0.000139026	2.47602e-11	7.05224e-12	4.99418e-09	8.34116e-12	6.95128e-05	0.42693	1.03777e-11	0.00218966	8.1408e-11	4.21044e-12	5.97628e-11	1.50703e-10	0.00257198	5.0961e-12	1.4997e-11	6.84775e-10	9.55974e-12	6.95129e-05	1.31093e-09	1.66171e-11	1.12544e-09	0.000139026	0.000173783	4.37789e-12	0.000347564	3.90211e-11	1.96476e-11	1.75633e-11	0.00180735	2.30236e-09	2.34248e-09	2.12105e-10	1.60218e-11	1.78426e-11	6.95128e-05	0.000208539	6.39046e-09	0.000139026	1.04228e-10	0.000139026	5.54828e-12	5.67827e-12	6.95128e-05	2.21481e-10	6.95129e-05	3.26679e-10	1.83088e-11	1.27033e-11	5.22668e-11	4.42244e-12	3.28735e-11	4.59385e-12	8.09794e-12	2.28753e-11	4.71783e-12	1.27733e-10	4.12436e-11	6.95128e-05	6.18317e-12	7.49841e-10	6.95178e-05	5.04492e-11	3.94274e-12	4.03948e-12	5.16253e-12	2.68897e-11	6.90284e-11	1.7834e-11	9.45174e-12	4.91621e-12	4.31761e-12	4.91327e-12	1.21533e-11	4.49524e-12	5.8121e-12	2.05031e-11	7.77554e-12	3.01406e-12	8.44312e-12	3.11359e-11	9.37792e-12	6.2157e-12	1.04584e-11	7.52219e-12	6.13354e-12	3.61785e-12	4.02513e-12	3.43096e-12	6.57708e-12	3.78127e-12	1.72335e-11	2.41524e-09	3.67285e-12	3.2086e-12	4.28441e-12	3.37613e-12	6.88035e-12	4.03489e-12	4.72279e-12	6.38348e-12	5.4199e-12	1.13823e-11	3.21761e-12	4.48605e-12	8.22592e-12	3.98113e-12	3.77782e-12	7.24982e-12	3.16333e-12	1.58088e-11	5.00272e-12	3.86615e-12	2.78689e-11	4.962e-11
S0468	0.000444581	0.0051126	0.0085747	0.0032068	0.0179679	0.000254144	0.0335568	0.11188	3.46446e-09	3.17637e-05	0.0842023	0.0377635	0.0109853	0.06767	0.00423831	0.00100004	0.0261597	0.0167943	0.000269855	0.0371446	9.69236e-09	0.0127942	0.000190532	6.34968e-05	0.000492085	3.17474e-05	0.00950829	0.00057145	9.91922e-10	9.52417e-05	3.17472e-05	0.000126991	0.00217469	9.52429e-05	4.7656e-09	0.00123814	0.000476208	0.000126989	0.000507962	0.000349221	0.000444512	0.000126989	2.2577e-11	3.17472e-05	4.69783e-12	7.86755e-12	0.000158736	9.72637e-10	0.0064457	6.35019e-05	3.17472e-05	0.000507958	0.0450971	0.00822259	6.34944e-05	1.13082e-11	3.22083e-12	2.28089e-09	3.80949e-12	4.19034e-12	0.417547	4.73959e-12	0.000222235	6.34944e-05	1.92295e-12	3.17472e-05	0.0135084	0.000190487	2.32744e-12	6.84929e-12	3.12744e-10	4.36603e-12	4.79822e-11	3.17478e-05	7.58921e-12	5.13999e-10	7.93684e-05	0.000920669	1.99942e-12	3.17473e-05	1.78213e-11	8.97325e-12	3.17472e-05	0.000571455	0.0014445	0.00134926	0.000333346	7.31732e-12	8.14891e-12	3.17472e-05	6.34947e-05	2.91859e-09	0.00530178	4.76019e-11	6.34947e-05	2.53396e-12	2.59332e-12	7.34992e-12	9.52417e-05	4.12515e-11	1.49198e-10	8.3618e-12	5.80171e-12	0.000190483	2.01977e-12	1.50137e-11	2.09806e-12	4.76208e-05	1.04474e-11	3.17472e-05	0.000126989	6.34944e-05	1.83782e-11	2.82392e-12	3.4246e-10	0.000174612	2.30406e-11	1.80069e-12	1.84487e-12	2.35778e-12	1.22808e-11	3.1526e-11	8.14496e-12	4.3167e-12	2.24528e-12	1.97189e-12	2.24394e-12	5.55055e-12	2.05302e-12	2.65445e-12	9.36399e-12	3.55117e-12	1.37655e-12	3.85606e-12	6.34944e-05	4.28299e-12	6.34944e-05	4.77646e-12	3.43546e-12	2.80125e-12	1.65231e-12	1.83832e-12	1.56695e-12	3.00382e-12	1.72695e-12	7.87069e-12	1.10306e-09	1.67743e-12	1.4654e-12	1.95674e-12	1.54191e-12	3.14233e-12	1.84278e-12	2.15695e-12	2.9154e-12	2.47532e-12	5.19839e-12	1.46952e-12	2.04882e-12	3.75686e-12	1.81822e-12	1.72537e-12	3.31107e-12	1.44473e-12	7.22005e-12	2.28479e-12	1.76571e-12	1.2728e-11	2.2662e-11
S0469	0.000842301	0.031502	0.0204961	0.00491178	0.174382	0.000842506	0.00512097	0.154196	1.53099e-08	7.31097e-08	0.201572	0.000421929	0.0296055	0.083479	0.0131179	0.00266563	0.0230085	0.0105924	0.00210444	0.0158549	4.28318e-08	0.014591	0.000280806	1.05758e-08	0.000491048	9.43603e-10	0.00161341	0.000280594	4.38343e-09	4.91416e-10	8.13266e-11	8.70193e-09	0.00238503	5.64425e-09	0.000140316	0.00820726	0.000140297	6.17206e-10	0.00119254	0.000420892	0.000140521	8.64288e-10	9.97705e-11	2.31126e-11	0.000140295	3.47677e-11	2.60869e-10	4.29821e-09	0.0258889	0.000140328	2.28394e-11	0.000982076	0.021045	0.00203458	4.80181e-11	4.99726e-11	0.000140295	1.00796e-08	0.000140295	1.85176e-11	0.12651	2.09449e-11	1.81931e-08	0.000140295	8.49776e-12	1.20617e-10	3.04158e-10	1.61312e-08	1.02853e-11	3.02679e-11	1.38205e-09	1.9294e-11	2.1204e-10	0.011434	3.35377e-11	2.27143e-09	0.000280592	2.60028e-09	8.83572e-12	4.91467e-10	7.87547e-11	3.9654e-11	3.54473e-11	0.0021746	4.64676e-09	0.00154325	4.28083e-10	3.23362e-11	3.60111e-11	3.62552e-11	0.000140296	1.28976e-08	0.000420885	2.10359e-10	0.000140296	1.11979e-11	1.14602e-11	3.24802e-11	4.47005e-10	1.82296e-10	6.59324e-10	3.69519e-11	2.56385e-11	0.000701475	8.92564e-12	0.00028059	9.27159e-12	1.63438e-11	4.61682e-11	9.52181e-12	0.00028059	0.00028059	8.12157e-11	1.24792e-11	1.51337e-09	0.0002806	1.0182e-10	7.95749e-12	8.15273e-12	1.04193e-11	5.42703e-11	1.39317e-10	3.59936e-11	1.90761e-11	9.9222e-12	8.71406e-12	9.91627e-12	2.45286e-11	0.00028059	1.17303e-11	4.13807e-11	1.56931e-11	6.08316e-12	1.70404e-11	6.28404e-11	1.89271e-11	1.25449e-11	2.11078e-11	1.51818e-11	1.23791e-11	7.30176e-12	8.12377e-12	6.92457e-12	1.32743e-11	7.6316e-12	3.47816e-11	4.87458e-09	7.41277e-12	6.4758e-12	8.64706e-12	6.81391e-12	1.38863e-11	8.14346e-12	9.53183e-12	1.28835e-11	1.09388e-11	2.29724e-11	6.49398e-12	9.05401e-12	1.6602e-11	8.03496e-12	7.62463e-12	1.4632e-11	6.38443e-12	3.19063e-11	1.00968e-11	7.8029e-12	5.62467e-11	1.00146e-10
S0470	0.00347221	0.0782916	0.262788	0.0891858	0.322341	0.184529	0.00207624	0.0034155	0.00559561	0.000745166	0.00107655	0.000819907	0.000578136	0.000306816	0.000391268	0.000145495	0.000298855	0.000100276	0.00376908	6.68926e-05	0.00272899	8.84852e-05	7.87058e-06	0.0013645	4.52215e-05	7.86456e-06	0.000208411	0.000916218	1.76953e-05	1.37629e-05	2.27947e-12	0.00293937	0.000139596	7.86469e-06	0.019213	2.75259e-05	2.75259e-05	1.17968e-05	4.7188e-05	4.91535e-05	4.71935e-05	3.93229e-06	1.96613e-05	6.47811e-13	5.81882e-13	9.74489e-13	3.93227e-06	4.12889e-05	0.000839665	0.00174593	3.93227e-06	5.11198e-05	9.63625e-05	0.000121909	7.86453e-06	1.40066e-12	3.98938e-13	1.96616e-05	4.71851e-13	5.19023e-13	0.00681557	9.83066e-06	1.17973e-05	1.57291e-05	7.86453e-06	3.38072e-12	8.5251e-12	0.000163189	2.88281e-13	3.93227e-06	7.86457e-06	3.93227e-06	5.8984e-06	7.41577e-11	9.40013e-13	6.36649e-11	0.000135663	7.8646e-06	2.47652e-13	1.37751e-11	2.20738e-12	7.27469e-05	9.93537e-13	9.04428e-05	1.30242e-10	1.32512e-10	1.19985e-11	1.96613e-06	1.00934e-12	1.01618e-12	4.52211e-05	3.61501e-10	3.93228e-06	1.17968e-05	0.000766792	3.13861e-13	3.21213e-13	9.10374e-13	1.25289e-11	5.10948e-12	2.9492e-05	1.37629e-05	4.32549e-05	2.95667e-12	3.93227e-06	1.85962e-12	2.59869e-13	4.58092e-13	1.29403e-12	2.66883e-13	7.86454e-06	2.3331e-12	1.57291e-05	3.93227e-06	4.24177e-11	3.14584e-05	0.000597704	2.23037e-13	2.28509e-13	2.92039e-13	1.52112e-12	3.90486e-12	1.17968e-05	5.34675e-13	2.78105e-13	2.44242e-13	2.77939e-13	3.93227e-06	2.54291e-13	3.28784e-13	1.15984e-12	2.35936e-05	1.70502e-13	4.77618e-13	6.29162e-05	5.30499e-13	3.51615e-13	3.73565e-05	4.25523e-13	3.46968e-13	1.96613e-05	5.8984e-06	1.94086e-13	3.72058e-13	2.13903e-13	9.74878e-13	1.36628e-10	2.07769e-13	1.17968e-05	2.42365e-13	1.90984e-13	3.93227e-06	1.96613e-05	2.67163e-13	3.93227e-06	3.06598e-13	6.43882e-13	7.86453e-06	2.53771e-13	4.65331e-13	2.25208e-13	2.13707e-13	4.10115e-13	1.78946e-13	8.94288e-13	2.82999e-13	2.18704e-13	1.57651e-12	2.80695e-12
S0471	0.00104135	0.0309926	0.0425878	0.00922499	0.741899	0.0346433	0.000153544	0.0232568	0.00102128	0.000914482	0.0033545	0.00049405	0.0409848	0.000814687	0.00792325	4.00529e-05	0.00168211	0.00022696	0.000647477	0.000634275	4.67291e-05	0.00381813	5.34205e-05	0.000440551	1.48961e-09	2.67001e-05	0.000213602	0.000380476	4.17113e-10	5.34001e-05	7.73877e-12	0.000981226	0.000440552	1.33505e-05	0.00502628	0.00060075	0.000327075	0.003471	0.000774303	8.01007e-05	2.67215e-05	2.67001e-05	0.0007476	2.0025e-05	2.67e-05	4.005e-05	1.335e-05	0.00017355	0.0152728	0.000280353	1.335e-05	0.000307051	0.0001269	0.00431876	2.67e-05	2.67e-05	1.35439e-12	2.6701e-05	1.60193e-12	2.67e-05	0.0157229	1.99304e-12	1.7312e-09	2.67e-05	8.08619e-13	1.335e-05	2.89426e-11	0.000100127	9.78712e-13	2.88019e-12	1.31512e-10	1.83596e-12	2.0177e-11	2.51765e-10	3.19134e-12	2.16142e-10	7.34252e-05	2.47434e-10	8.40777e-13	4.67664e-11	8.01e-05	0.000113475	3.37305e-12	0.000260328	4.42171e-10	4.49876e-10	4.07349e-11	1.335e-05	3.4267e-12	2.67e-05	8.01002e-05	1.22729e-09	4.80066e-11	0.00052065	8.01001e-05	1.06555e-12	1.09052e-12	3.09071e-12	2.67001e-05	1.335e-05	6.27391e-11	1.335e-05	2.43968e-12	1.00379e-11	8.49334e-13	5.34e-05	8.82253e-13	1.55522e-12	2.67e-05	9.06064e-13	5.34e-05	7.92087e-12	4.005e-05	1.18748e-12	1.44008e-10	2.6701e-05	0.00129495	2.67e-05	7.75786e-13	9.9147e-13	6.0075e-05	1.3257e-11	3.42503e-12	1.81522e-12	9.44164e-13	8.29201e-13	0.000100125	2.33406e-12	8.63316e-13	1.11622e-12	3.93765e-12	2.0025e-05	5.78854e-13	1.62151e-12	0.0001068	1.80104e-12	1.19373e-12	2.00855e-12	1.44465e-12	1.17795e-12	3.3375e-05	7.73031e-13	6.58919e-13	1.26313e-12	0.000113475	3.3097e-12	4.63849e-10	7.05374e-13	6.16216e-13	8.22826e-13	6.48389e-13	1.32138e-12	7.74905e-13	9.07018e-13	1.335e-05	1.0409e-12	2.18598e-12	6.17945e-13	8.01e-05	1.5798e-12	7.6458e-13	7.25535e-13	1.39234e-12	6.07522e-13	3.0361e-12	9.60778e-13	7.42498e-13	5.35225e-12	9.52957e-12
S0472	0.00418397	0.060559	0.253737	0.0968445	0.308093	0.212396	0.000291336	0.0172446	0.00456825	0.0015992	0.00391601	0.000864729	0.000226389	9.00337e-05	0.0012304	8.67795e-05	6.20305e-06	4.02943e-05	0.00242359	0.00110029	1.89237e-09	9.31218e-06	2.48033e-05	0.00141325	6.19913e-06	1.23969e-05	0.000226244	0.000942163	1.23971e-05	3.71907e-05	3.59313e-12	0.00167048	6.19852e-05	2.49371e-10	0.0135622	4.95876e-05	3.71907e-05	3.09922e-05	3.7192e-05	3.33014e-10	7.43913e-05	6.19848e-06	2.16946e-05	1.02115e-12	6.19844e-06	1.53609e-12	3.09922e-05	5.2687e-05	0.00505193	0.00151862	6.19844e-06	6.19849e-05	6.23318e-06	7.7494e-05	2.12151e-12	2.20786e-12	6.19844e-06	6.19889e-06	7.4378e-13	6.19844e-06	8.20819e-05	9.25376e-13	6.19925e-06	7.25914e-12	3.75444e-13	5.32903e-12	1.34381e-11	9.29774e-05	4.54419e-13	1.33728e-12	3.71907e-05	6.19844e-06	9.36823e-12	1.16895e-10	1.48175e-12	0.000130167	0.000192152	1.14884e-10	3.90375e-13	6.19846e-06	3.4795e-12	2.7893e-05	9.29767e-06	7.43824e-05	2.05301e-10	0.00336266	0.00016116	1.42866e-12	1.23969e-05	1.60181e-12	1.85954e-05	5.69836e-10	2.22896e-11	1.85953e-05	0.000378105	4.94739e-13	1.23969e-05	1.43503e-12	1.97494e-11	8.05409e-12	2.91299e-11	4.02899e-05	4.33891e-05	4.66062e-12	3.94348e-13	2.93133e-12	4.09633e-13	7.22092e-13	2.03978e-12	4.20688e-13	1.13899e-11	1.85953e-05	1.23969e-05	5.51352e-13	6.68632e-11	5.88856e-05	0.000486578	6.19844e-06	3.602e-13	4.60342e-13	2.7893e-05	6.15525e-12	1.59025e-12	8.4281e-13	4.38378e-13	3.85e-13	1.54961e-05	1.08371e-12	4.0084e-13	5.18264e-13	6.19844e-06	6.93343e-13	2.68763e-13	7.52871e-13	1.23969e-05	8.36228e-13	5.54252e-13	5.5786e-05	6.70753e-13	5.46927e-13	3.22603e-13	3.5892e-13	6.19844e-06	5.86477e-13	3.37176e-13	1.5367e-12	2.15366e-10	3.27507e-13	2.86111e-13	3.8204e-13	3.01049e-13	6.1352e-13	3.5979e-13	4.21131e-13	6.19844e-06	4.83291e-13	1.01495e-12	2.86914e-13	4.0002e-13	7.33503e-13	3.54997e-13	3.36868e-13	6.19844e-06	2.82074e-13	1.40967e-12	4.46092e-13	3.44744e-13	2.48506e-12	4.42461e-12
S0473	6.03642e-08	0.176262	0.0251237	0.00288447	0.40934	8.3642e-08	0.0131786	0.031896	1.73898e-09	0.00194413	0.0206407	0.000621599	0.0265886	0.000327078	0.00130673	0.000262938	1.59473e-05	0.00146607	0.00419898	0.00254984	0.00564114	1.59727e-05	7.97015e-05	0.0010119	1.77809e-09	7.96771e-05	0.000127486	4.37806e-10	4.97892e-10	6.37417e-05	9.23749e-12	0.000191226	0.00314724	7.96834e-06	2.39208e-09	0.00109158	0.000286838	4.78063e-05	0.000119519	0.000844577	0.0279826	1.59355e-05	4.78062e-05	2.62524e-12	2.35806e-12	3.94909e-12	0.000231063	4.88212e-10	0.0129958	0.000183261	2.59422e-12	0.000717095	0.00116337	0.000342646	0.000175289	5.67613e-12	1.61669e-12	0.000215129	1.91216e-12	2.10333e-12	0.214686	2.37902e-12	0.00136248	1.86623e-11	9.65219e-13	1.37003e-11	0.00145012	0.0010119	1.16825e-12	3.43798e-12	0.000844577	2.19151e-12	3.18708e-05	0.000493998	3.80938e-12	2.39034e-05	0.00010358	1.59357e-05	1.0036e-12	0.000111548	8.94535e-12	0.000302773	1.59354e-05	0.00137842	0.000119516	5.37001e-10	4.86238e-11	7.17093e-05	4.09032e-12	0.000111548	0.000143419	1.46498e-09	7.96771e-05	1.59354e-05	0.0007649	1.27191e-12	1.30171e-12	3.68927e-12	5.07731e-11	2.0706e-11	7.48894e-11	4.19718e-12	1.59354e-05	3.98385e-05	1.01382e-12	4.78062e-05	1.59354e-05	1.85641e-12	5.24402e-12	1.08154e-12	0.000948157	1.59354e-05	9.22488e-12	1.41746e-12	1.71897e-10	3.98397e-05	1.15652e-11	9.03851e-13	1.59354e-05	1.18348e-12	6.1643e-12	1.58244e-11	4.08834e-12	1.59354e-05	1.12701e-12	6.37416e-05	1.12634e-12	2.78608e-12	1.03051e-12	1.59354e-05	4.70023e-12	1.7825e-12	6.90956e-13	1.93554e-12	7.13773e-12	2.14983e-12	1.42491e-12	2.39753e-12	1.72442e-12	1.40608e-12	8.2937e-13	9.22739e-13	7.86528e-13	1.50776e-12	0.000175289	3.95067e-12	1.5936e-05	8.41979e-13	7.35554e-13	9.82177e-13	7.73958e-13	1.57728e-12	9.24975e-13	1.08267e-12	1.46338e-12	1.24248e-12	2.60932e-12	7.37619e-13	1.0284e-12	1.88574e-12	9.12651e-13	8.66044e-13	1.66198e-12	7.25176e-13	3.62408e-12	1.14685e-12	8.86293e-13	6.38878e-12	1.13751e-11
S0474	3.30897e-05	0.225403	0.0423577	0.00234977	0.353597	1.73775e-05	0.00121085	0.00930898	1.80514e-10	0.00243742	0.00133206	0.000130692	5.7935e-05	0.000202678	0.000133991	8.84984e-05	4.54909e-05	3.30846e-05	0.00355895	0.000199346	5.05015e-10	0.000120758	4.13797e-06	0.00121747	1.84574e-10	1.15792e-05	2.31586e-05	1.15792e-05	5.16835e-11	9.92502e-06	9.58894e-13	0.0001588	0.000272938	1.65424e-06	3.30859e-06	8.10543e-05	3.22563e-05	8.27086e-06	0.000383768	0.000348203	0.0510642	3.30835e-06	2.64667e-05	1.15792e-05	2.44778e-13	3.30834e-06	9.92502e-06	5.06787e-11	0.00221085	0.000189403	2.69292e-13	0.000108348	0.000392048	3.3087e-05	9.92502e-06	5.89209e-13	1.6782e-13	3.30846e-06	1.98492e-13	1.65417e-06	0.298249	2.46954e-13	3.80461e-05	3.30834e-06	1.00194e-13	1.42215e-12	3.58622e-12	0.00029527	1.2127e-13	3.56878e-13	0.000953629	2.27489e-13	1.65417e-06	5.37606e-05	1.65417e-06	2.67816e-11	1.98501e-05	4.13546e-06	1.04179e-13	9.92502e-06	1.65417e-06	7.44376e-06	4.17947e-13	4.87983e-05	5.47884e-11	5.57432e-11	5.04738e-12	3.81265e-13	4.24594e-13	1.65417e-05	3.63918e-05	1.52071e-10	3.30835e-06	4.96251e-06	0.000162109	1.3203e-13	1.35124e-13	3.82963e-13	5.27049e-12	2.14938e-12	7.77387e-12	1.65417e-06	4.13542e-06	1.24377e-12	1.05239e-13	4.96251e-06	3.30834e-06	1.92704e-13	5.44354e-13	8.27085e-07	7.7746e-05	9.81457e-13	9.57586e-13	1.65417e-06	3.30836e-06	0.000140605	0.000545049	9.3824e-14	9.6126e-14	1.22851e-13	1.65417e-06	1.64264e-12	4.24388e-13	2.24919e-13	1.16989e-13	6.61668e-06	5.78959e-06	2.89208e-13	1.06972e-13	1.38308e-13	4.87906e-13	4.96251e-06	7.17245e-14	2.00918e-13	7.40929e-13	2.23163e-13	1.47913e-13	2.48875e-13	1.79003e-13	1.45958e-13	8.60925e-14	1.65417e-06	1.07521e-05	1.56512e-13	8.99816e-14	1.65417e-06	8.27091e-06	3.30834e-06	7.63539e-14	1.01955e-13	8.03404e-14	1.65417e-06	9.60168e-14	1.12387e-13	1.51905e-13	1.28975e-13	2.70859e-13	7.65683e-14	1.06753e-13	1.95749e-13	4.96251e-06	8.98994e-14	1.72521e-13	7.52767e-14	3.76197e-13	1.19048e-13	9.20013e-14	6.63186e-13	1.18079e-12
S0475	0.00532985	0.110213	0.128243	0.00812503	0.23237	0.349142	0.00100018	0.00317304	1.90162e-06	0.0105836	0.00322715	0.00105977	5.89757e-05	0.00647773	5.57791e-05	0.000524174	7.60685e-06	1.20436e-05	0.00337576	5.38894e-05	3.87012e-10	2.9679e-09	1.01432e-05	0.00142674	5.07075e-06	0.000147681	3.29591e-05	3.54943e-05	0.000150851	1.4578e-05	7.34836e-13	0.00466369	2.72547e-05	5.70448e-06	0.00642192	0.000235149	1.52118e-05	1.01412e-05	5.13402e-05	4.50017e-05	0.0555694	1.26765e-05	8.3665e-05	1.20427e-05	1.87582e-13	1.26765e-06	2.35712e-12	0.00121695	1.71539e-05	0.00893568	2.06368e-13	3.10576e-05	6.97919e-06	0.000127402	2.5353e-06	7.60591e-06	1.28606e-13	1.26774e-06	1.52111e-13	1.67318e-13	0.0251904	6.33826e-06	9.50755e-06	1.48458e-12	2.5353e-06	1.08985e-12	5.19737e-05	0.0215406	9.29337e-14	2.73489e-13	5.64105e-05	3.80295e-06	9.50739e-06	2.66207e-05	3.80295e-06	2.05238e-11	6.02135e-05	2.53533e-06	7.98361e-14	4.69031e-05	1.26765e-06	0.000100144	6.97208e-06	4.69033e-05	4.19864e-11	4.27181e-11	5.89458e-05	2.92177e-13	3.25382e-13	3.27588e-13	2.85222e-05	1.16538e-10	3.16913e-06	2.5353e-06	0.000151484	1.0118e-13	1.0355e-13	2.93479e-13	1.26766e-06	1.64715e-12	0.00752985	0.000127399	7.16223e-05	0.000234516	8.06486e-14	5.99489e-13	8.37745e-14	2.5353e-06	4.17158e-13	8.60355e-14	1.01412e-05	7.52127e-13	2.5353e-06	1.33103e-05	1.36743e-11	0.000116624	0.0015028	6.9087e-05	7.36649e-14	9.41452e-14	5.70443e-06	1.25882e-12	2.21839e-05	1.52118e-05	1.26765e-06	7.87369e-14	1.01412e-05	5.07061e-06	8.19763e-14	1.05991e-13	3.739e-13	4.05648e-05	5.49651e-14	0.000139442	5.67802e-13	1.71018e-13	1.13351e-13	0.000105849	5.51428e-05	1.11853e-13	1.90148e-06	1.58456e-05	6.25678e-14	1.19941e-13	1.14089e-05	2.15501e-05	4.40449e-11	4.31002e-05	3.48604e-05	1.90148e-06	6.15678e-14	1.25472e-13	7.35812e-14	8.6126e-14	1.16411e-13	9.88385e-14	2.0757e-13	1.64795e-05	8.18086e-14	1.5001e-13	7.26008e-14	6.88932e-14	1.32209e-13	5.76873e-14	2.88293e-13	9.12308e-14	7.0504e-14	5.08224e-13	9.04882e-13
S0476	0.00299697	0.016918	0.00659448	0.00088238	0.0319286	0.00040415	0.00076777	0.0308324	1.46986e-09	0.000161639	0.0305925	0.00040418	0.0329126	0.0169919	0.000734104	0.000619591	0.00159612	0.000633067	0.000121226	0.00565726	0.0187089	0.0132538	6.73673e-05	0.000188571	1.34708e-05	9.05926e-11	0.000107757	3.70053e-10	4.20841e-10	0.000148162	7.80793e-12	0.000107755	0.000996731	6.73471e-05	0.00043102	0.00165673	9.42854e-05	6.73466e-05	0.000134696	2.69393e-05	0.000148184	5.38773e-05	9.57867e-12	2.21897e-12	1.99314e-12	1.34693e-05	1.34693e-05	4.12658e-10	0.0106614	0.000579184	1.34693e-05	0.000451223	0.00414189	0.00382531	1.34693e-05	1.34693e-05	1.36649e-12	1.34703e-05	1.61625e-12	1.77782e-12	0.754978	2.01086e-12	5.3879e-05	5.38773e-05	8.15846e-13	1.15801e-11	2.69387e-05	0.000363673	9.87459e-13	1.34693e-05	1.32687e-10	1.85236e-12	2.03573e-11	0.000565711	3.21986e-12	2.18073e-10	4.71428e-05	0.000127959	8.48291e-13	2.69387e-05	2.69386e-05	3.80706e-12	3.40319e-12	0.000895712	0.000666731	0.000457957	4.1099e-11	3.1045e-12	3.45732e-12	2.69386e-05	9.42853e-05	0.0030508	4.84356e-11	9.42852e-05	0.00020204	1.07508e-12	1.10026e-12	3.11833e-12	1.34694e-05	1.34693e-05	6.32998e-11	1.34693e-05	2.46148e-12	6.73466e-05	8.56924e-13	4.04079e-05	8.90138e-13	1.56912e-12	4.43248e-12	9.14162e-13	0.000134693	7.40812e-05	5.38773e-05	1.1981e-12	1.45295e-10	9.59056e-10	9.7754e-12	7.63975e-13	7.8272e-13	1.00033e-12	5.21034e-12	1.33754e-11	3.45564e-12	1.34693e-05	9.52602e-13	8.36611e-13	9.52032e-13	2.35492e-12	8.71032e-13	1.1262e-12	3.97284e-12	1.50665e-12	5.84027e-13	1.636e-12	1.34693e-05	1.34693e-05	1.2044e-12	2.0265e-12	1.45756e-12	1.18848e-12	7.01021e-13	7.7994e-13	6.64808e-13	1.27442e-12	7.32688e-13	3.33928e-12	4.67995e-10	7.11678e-13	6.21723e-13	8.3018e-13	6.54183e-13	1.33319e-12	1.34693e-05	9.15124e-13	1.23691e-12	1.0502e-12	2.20551e-12	6.23468e-13	8.6925e-13	1.59391e-12	7.71413e-13	7.32019e-13	1.40478e-12	6.12951e-13	3.06323e-12	9.69364e-13	7.49134e-13	5.40008e-12	9.61474e-12
S0477	0.000660578	0.0411518	0.046134	0.0266472	0.645327	0.0608354	0.000721101	0.0572143	0.00293939	0.0194858	0.0185751	0.000550528	0.00061676	0.00681481	0.000616521	0.00305498	0.000231196	0.00537787	0.00200363	0.00626971	3.36101e-09	0.0119943	6.60705e-05	0.000682555	0.00721085	6.60537e-05	0.000181649	2.20182e-05	7.70629e-05	8.80715e-05	1.10089e-05	0.00143116	0.00107888	3.30272e-05	0.00182198	0.00140364	0.000286232	0.000154125	0.000187154	0.00108438	0.000308268	8.80715e-05	6.60536e-05	1.81364e-12	1.62906e-12	1.10089e-05	7.70625e-05	3.3728e-10	0.00402412	0.000308253	1.79221e-12	0.000622005	0.00219084	0.00201466	5.50447e-05	2.20179e-05	1.10089e-05	3.30276e-05	6.60536e-05	2.20179e-05	0.000421007	1.64354e-12	8.80729e-05	0.000110089	2.20179e-05	9.46479e-12	2.38672e-11	0.01353	8.07084e-13	2.37512e-12	0.000374304	1.10089e-05	3.30268e-05	2.07615e-10	1.10089e-05	0.000181648	0.000110089	6.60538e-05	1.10089e-05	2.20179e-05	1.10089e-05	3.11164e-12	2.78155e-12	0.000555953	3.64631e-10	3.70986e-10	3.35916e-11	2.53742e-12	2.82579e-12	4.40357e-05	1.04823e-10	0.000242197	3.85313e-05	3.30268e-05	0.00015963	8.78697e-13	8.99282e-13	2.54872e-12	5.50447e-05	1.43047e-11	4.40358e-05	1.65134e-05	2.01185e-12	8.27763e-12	7.00394e-13	1.10089e-05	1.10089e-05	1.28249e-12	3.62282e-12	7.47176e-13	0.000110089	6.60536e-05	4.40357e-05	5.50447e-05	1.18754e-10	9.35767e-05	0.00020917	6.24423e-13	6.39744e-13	2.20179e-05	4.25859e-12	1.09322e-11	3.30268e-05	1.4969e-12	1.10089e-05	7.70625e-05	7.78128e-13	1.92476e-12	7.11924e-13	9.20478e-13	3.24714e-12	1.10089e-05	4.77345e-13	1.33716e-12	4.93108e-12	1.65134e-05	1.10089e-05	1.65633e-12	1.19131e-12	9.71386e-13	5.72968e-13	6.37471e-13	5.4337e-13	1.04163e-12	5.98851e-13	2.72931e-12	3.82508e-10	5.81679e-13	5.08155e-13	6.78534e-13	5.34687e-13	1.08966e-12	6.39017e-13	7.47962e-13	1.01097e-12	8.58364e-13	1.80264e-12	5.09582e-13	7.10467e-13	1.30276e-12	6.30502e-13	5.98304e-13	1.14817e-12	5.00986e-13	2.50369e-12	7.92295e-13	6.12293e-13	4.41367e-12	7.85845e-12
S0478	0.0751546	0.0570956	0.317845	0.0050179	0.4002	0.000613551	0.000104686	0.00283836	1.38669e-06	0.00105654	0.000998687	0.00100109	0.000205934	0.00144619	6.72498e-05	6.1008e-05	0.000366741	0.000306426	0.00636976	0.00109954	0.000988603	0.00124512	1.38867e-06	0.0201929	8.31939e-06	2.63442e-05	6.44743e-05	0.00346496	1.5252e-05	8.31924e-06	2.77308e-06	0.00210754	5.19954e-05	8.31929e-06	2.08135e-10	8.24991e-05	3.46635e-05	9.70578e-06	1.87186e-05	2.77309e-05	0.0918221	5.54616e-06	6.9327e-06	2.28422e-13	2.05175e-13	2.07981e-06	1.24789e-05	4.24793e-11	0.00104688	0.00123194	1.38654e-06	3.81299e-05	0.000396558	0.000415271	2.77308e-06	5.26885e-05	1.38654e-06	9.96165e-11	1.66377e-13	1.38654e-06	0.000210397	1.38654e-06	7.55665e-05	8.31923e-06	8.39836e-14	1.19206e-12	1.38654e-06	0.0035634	1.0165e-13	2.99138e-13	3.46635e-05	1.90683e-13	1.38654e-06	1.38656e-06	3.31454e-13	0.000131721	0.000384071	3.46637e-06	8.73236e-14	2.77308e-06	7.78334e-13	5.68481e-05	3.50327e-13	2.21849e-05	4.59241e-11	1.03991e-05	4.23075e-12	3.19579e-13	3.55899e-13	5.54616e-06	3.46636e-06	1.27467e-10	3.605e-05	8.31924e-06	8.52721e-05	1.10669e-13	1.13262e-13	3.21003e-13	4.41777e-12	1.80163e-12	6.51612e-12	8.31923e-06	1.10923e-05	1.38654e-06	8.82123e-14	1.38654e-06	9.16313e-14	1.61526e-13	1.38654e-06	9.41043e-14	6.23943e-06	1.0399e-05	8.02657e-13	1.23333e-13	1.49567e-11	9.87258e-11	9.70577e-06	7.8644e-14	8.05736e-14	1.02975e-13	1.38654e-06	1.37688e-12	2.77308e-06	1.88529e-13	1.38654e-06	8.61212e-14	9.80027e-14	9.70577e-06	8.96645e-14	1.15931e-13	4.08967e-13	9.0125e-06	6.01201e-14	5.54616e-06	6.21053e-13	1.87057e-13	1.38654e-06	1.38654e-06	4.15962e-06	2.07981e-06	7.21635e-14	2.07981e-06	6.84357e-14	1.3119e-13	4.15962e-06	3.43747e-13	4.81756e-11	2.77308e-06	6.40005e-14	8.54592e-14	6.7342e-14	4.15962e-06	8.04821e-14	9.42033e-14	1.27328e-13	1.08108e-13	2.27037e-13	6.41802e-14	8.9481e-14	1.64078e-13	7.94097e-14	7.53544e-14	1.44609e-13	6.30975e-14	3.15331e-13	2.77308e-06	7.71163e-14	5.55888e-13	9.89747e-13
S0479	0.0326534	0.0365857	0.178386	0.0274877	0.309955	0.0354692	0.00927688	0.0383012	0.000327661	0.0064508	0.00709355	0.000378933	0.000742595	0.00241163	0.00122362	0.000250867	0.00687062	0.0030155	0.000680919	0.00351734	3.12606e-09	0.000143375	4.09732e-05	0.000578525	6.14373e-05	1.02394e-05	0.000255986	0.00162806	0.00253936	6.65559e-05	2.04787e-05	0.00104954	0.00172533	7.67956e-05	0.00492513	0.0015359	0.000194548	5.63165e-05	0.000312303	0.000465891	0.0184104	0.000215027	9.72739e-05	1.68686e-12	1.51518e-12	3.07181e-05	5.11968e-05	0.00016895	0.00422918	0.000563167	1.02394e-05	0.000348139	0.00305651	0.000696299	3.07181e-05	2.04787e-05	1.03881e-12	3.07188e-05	1.22867e-12	3.07181e-05	0.248215	1.52865e-12	9.21556e-05	7.16755e-05	6.20205e-13	3.07181e-05	3.07181e-05	7.16767e-05	7.50665e-13	8.19149e-05	0.000143351	1.40817e-12	5.11968e-05	0.00101882	1.02394e-05	3.07183e-05	0.00031742	5.1197e-05	6.4487e-13	3.07181e-05	1.02394e-05	6.65559e-05	2.5871e-12	0.000890826	0.000496609	0.000255984	0.00165878	2.36004e-12	1.02394e-05	3.07181e-05	0.000143351	9.41326e-10	4.60772e-05	6.14362e-05	0.000174069	8.17272e-13	8.36419e-13	2.37055e-12	1.02394e-05	1.33048e-11	4.81205e-11	1.02394e-05	1.87121e-12	5.11969e-06	2.55984e-05	3.07181e-05	6.76682e-13	1.19284e-12	4.09574e-05	6.94945e-13	0.000291822	1.02394e-05	1.02394e-05	9.10792e-13	1.10453e-10	8.19156e-05	0.000235505	2.04787e-05	5.95023e-13	7.60451e-13	3.96089e-12	1.0168e-11	2.62698e-12	1.39226e-12	7.24167e-13	6.35991e-13	7.23734e-13	1.79021e-12	2.04787e-05	8.56133e-13	2.04787e-05	5.63165e-05	4.43977e-13	9.21543e-05	4.58637e-12	1.38139e-12	9.15583e-13	1.02394e-05	1.10803e-12	9.03482e-13	5.32915e-13	3.58378e-05	5.05387e-13	9.68815e-13	1.02394e-05	5.11968e-05	2.04791e-05	5.41017e-13	4.72633e-13	6.31102e-13	4.9731e-13	1.01349e-12	2.04787e-05	1.02394e-05	9.40299e-13	7.9836e-13	1.67663e-12	4.7396e-13	6.60803e-13	1.02394e-05	5.86428e-13	5.5648e-13	1.02394e-05	4.65965e-13	2.32867e-12	7.3691e-13	1.02394e-05	4.10514e-12	7.30912e-12
S0480	0.0133069	0.0181383	0.0546212	0.0154348	0.317765	0.0390121	0.0225998	0.079222	0.000609564	0.00499152	0.0342683	0.000322204	0.00239279	0.0011852	0.000897136	0.000621068	0.000931612	0.00213923	0.000391043	0.000207279	7.02257e-09	0.0114782	0.000126548	0.000621065	0.000828087	4.60048e-05	0.000103514	0.00270278	0.00110411	0.000253026	1.33341e-11	0.000632566	0.00180569	4.60056e-05	0.00532504	0.000851087	0.000356537	0.000207021	0.000552061	0.000437046	0.00580813	0.000230024	1.63581e-11	3.78946e-12	3.4038e-12	0.000115012	4.60047e-05	7.04721e-10	0.00516476	0.000207026	3.74469e-12	0.000414044	0.000379668	9.20593e-05	4.60047e-05	8.19335e-12	2.33364e-12	2.3004e-05	2.76016e-12	3.0361e-12	0.310123	3.43406e-12	0.00026453	0.000161016	1.39327e-12	0.000184019	4.60047e-05	9.2012e-05	1.68634e-12	4.96263e-12	0.000207021	3.16339e-12	2.30024e-05	4.33796e-10	2.30023e-05	0.0333649	0.000172518	0.0028983	6.9007e-05	4.60048e-05	4.60047e-05	4.60047e-05	5.81183e-12	0.00105811	7.61869e-10	7.75147e-10	7.01871e-11	5.30174e-12	5.90427e-12	5.9443e-12	0.000402541	2.11465e-09	8.27164e-11	4.60047e-05	0.000402541	1.83597e-12	1.87898e-12	5.32536e-12	4.60048e-05	2.98886e-11	1.08101e-10	6.05852e-12	4.20361e-12	1.72955e-11	1.46342e-12	0.000138014	1.52014e-12	2.67967e-12	0.000138014	1.56117e-12	0.000161016	1.36478e-11	6.9007e-05	2.30023e-05	2.48128e-10	2.3004e-05	0.000126513	4.60047e-05	1.3367e-12	1.70832e-12	6.9007e-05	2.2842e-11	5.9014e-12	2.30023e-05	1.62681e-12	1.42873e-12	1.62584e-12	4.02163e-12	1.48751e-12	1.92327e-12	0.000126513	2.30023e-05	9.97377e-13	4.60047e-05	1.03031e-11	3.10323e-12	2.05682e-12	2.30023e-05	2.48915e-12	2.02964e-12	1.19717e-12	1.33195e-12	1.13533e-12	2.17641e-12	1.25125e-12	0.000184019	7.99222e-10	1.21537e-12	1.06175e-12	1.41775e-12	1.11719e-12	2.27676e-12	1.33518e-12	1.56281e-12	2.11235e-12	1.79349e-12	3.76648e-12	1.06473e-12	1.48447e-12	2.72202e-12	1.31739e-12	1.25011e-12	2.39902e-12	1.04677e-12	5.23127e-12	1.65544e-12	1.27934e-12	9.22204e-12	1.64197e-11
S0481	2.71432e-07	0.00028955	7.83334e-05	7.42971e-07	0.000105093	3.76102e-07	0.000680821	0.0609481	7.81942e-09	7.16919e-05	0.0914508	0.00143363	0.00573406	0.00437274	0.003762	0.000644907	0.00834781	0.0297009	9.44676e-09	0.00856353	2.1876e-08	0.00010765	1.10155e-07	5.40153e-09	7.16626e-05	0.00014331	0.000179147	1.96862e-09	2.2388e-09	2.50987e-10	4.1537e-11	4.44444e-09	0.0064131	0.000143312	1.07561e-08	0.000609065	0.000644892	0.000214964	0.00136145	0.00200633	0.000430043	4.41429e-10	0.000143309	1.18046e-11	1.06032e-11	1.77574e-11	0.000573237	2.19528e-09	0.0182026	1.69367e-08	1.16651e-11	0.00150475	0.0166243	0.00254389	0.000429928	2.55231e-11	7.26953e-12	0.000143314	8.59817e-12	9.45774e-12	0.720074	3.58273e-05	0.00107483	0.000143309	4.34017e-12	6.16041e-11	1.55346e-10	0.000716554	5.25312e-12	1.54591e-11	7.16553e-05	9.85428e-12	0.000143309	0.00125396	1.71291e-11	1.16012e-09	9.05404e-10	0.000250792	4.51277e-12	2.51013e-10	4.02234e-11	2.0253e-11	0.000214964	0.000931523	0.00200633	2.41466e-09	2.1864e-10	1.65155e-11	1.83924e-11	0.000788201	0.000214964	6.58736e-09	3.58276e-05	1.07439e-10	0.000429928	5.71924e-12	5.85322e-12	1.6589e-11	0.000143309	9.31061e-11	3.36745e-10	1.88729e-11	1.30947e-11	5.38772e-11	4.5587e-12	0.000143309	4.73539e-12	8.34745e-12	2.35801e-11	4.86319e-12	0.00103899	0.000358273	4.14803e-11	6.37368e-12	7.72945e-10	5.10203e-09	5.20036e-11	4.06423e-12	4.16394e-12	5.3216e-12	2.77182e-11	7.11553e-11	1.83835e-11	9.74296e-12	5.06769e-12	7.16546e-05	5.06466e-12	1.25278e-11	4.63375e-12	5.99118e-12	2.11349e-11	8.01511e-12	3.10693e-12	8.70326e-12	3.20952e-11	9.66687e-12	6.40721e-12	1.07806e-11	7.75396e-12	6.32253e-12	3.72932e-12	4.14915e-12	3.53667e-12	6.77973e-12	3.89778e-12	1.77644e-11	0.00111065	3.78601e-12	3.30747e-12	4.41642e-12	3.48015e-12	7.09235e-12	4.15921e-12	4.86831e-12	6.58017e-12	5.58689e-12	1.1733e-11	3.31675e-12	4.62427e-12	7.16546e-05	4.10379e-12	3.89422e-12	7.4732e-12	3.2608e-12	1.62959e-11	5.15686e-12	3.98527e-12	2.87276e-11	5.11489e-11
S0482	0.000546909	0.0124404	0.0367733	0.000918182	0.0384868	0.00714715	0.0306577	0.0262673	0.000820146	0.00458891	0.0254741	0.0124391	0.0539545	0.0275148	0.00261672	0.000136699	0.000917806	0.0170863	0.00132785	0.0427845	1.19232e-08	1.96186e-05	0.000156277	0.000468655	0.000527238	7.8109e-05	7.81145e-05	1.07297e-09	1.22023e-09	7.81088e-05	2.26392e-11	0.000273383	0.00400308	0.000234328	0.000117169	0.00128879	0.000312435	3.90545e-05	0.000468661	0.000546763	3.91172e-05	0.000820142	2.77734e-11	6.43391e-12	7.81087e-05	3.90544e-05	0.000117163	1.19651e-09	0.0142951	0.00117164	9.76359e-05	0.00091778	0.00248017	0.000859281	0.00027338	1.3911e-11	3.96216e-12	0.000214802	7.81087e-05	3.90544e-05	0.488794	5.83049e-12	0.000663929	0.000117163	3.90544e-05	3.35765e-11	0.0033782	0.000898255	7.81087e-05	0.000156217	3.84727e-10	5.37094e-12	3.90544e-05	0.127844	3.90544e-05	6.32305e-10	0.000449126	3.90551e-05	2.45963e-12	0.000117163	2.19232e-11	7.81087e-05	9.86758e-12	0.000468659	5.85828e-05	1.31608e-09	1.19167e-10	9.00153e-12	1.00245e-11	7.81087e-05	3.71862e-10	0.00193319	3.90545e-05	5.85583e-11	0.000117163	3.11719e-12	3.19022e-12	9.04162e-12	1.24434e-10	5.07462e-11	1.83538e-10	7.81087e-05	7.13707e-12	0.000253853	2.48466e-12	1.84693e-11	2.58096e-12	4.54966e-12	3.90544e-05	1.95272e-05	0.000585815	5.85816e-05	2.26083e-11	3.47389e-12	4.21283e-10	2.78079e-09	3.90544e-05	2.21515e-12	2.2695e-12	2.90046e-12	1.51074e-11	3.87822e-11	3.90544e-05	5.31027e-12	2.76207e-12	3.90544e-05	2.76042e-12	6.8281e-12	2.52556e-12	3.26541e-12	1.15193e-11	4.36853e-12	1.69339e-12	4.74359e-12	1.74931e-11	5.2688e-12	3.49216e-12	5.87584e-12	3.90544e-05	3.44601e-12	2.03261e-12	2.26144e-12	1.92762e-12	3.6952e-12	2.12443e-12	0.000195272	1.35695e-09	2.06351e-12	1.80269e-12	2.40711e-12	1.89681e-12	3.86559e-12	2.26692e-12	2.65341e-12	3.58643e-12	3.04506e-12	6.39489e-12	1.80775e-12	2.52039e-12	3.90544e-05	2.23672e-12	2.12249e-12	4.07316e-12	1.77726e-12	3.90544e-05	2.81068e-12	2.17212e-12	1.56576e-11	2.7878e-11
S0483	4.5777e-05	0.0183342	0.0344413	0.00163367	0.0944185	0.0158661	0.000879573	0.0293351	0.0014621	0.00548286	0.0326635	0.00159934	0.00394134	0.473433	0.00300419	0.000525445	0.00549429	0.00982346	0.000868121	0.00485486	0.0305555	0.0552855	6.85708e-05	0.000536864	0.000194187	1.53654e-10	0.00530009	2.28458e-05	7.13785e-10	0.000114226	9.13809e-05	0.000422638	0.00330114	4.56914e-05	0.000548289	0.00199896	0.000879541	0.000137071	0.000593981	0.000342679	3.67637e-08	0.000182762	1.62463e-11	3.76358e-12	3.38055e-12	5.66147e-12	0.000182762	5.71137e-05	0.0184368	0.00189616	3.71911e-12	0.00116511	0.00318704	0.000948126	0.000251297	8.13738e-12	4.56904e-05	0.000182763	2.7413e-12	0.000114226	0.128076	2.28452e-05	0.000228455	0.000114226	1.38375e-12	2.28452e-05	0.000285565	0.000434062	2.28452e-05	4.92873e-12	2.2505e-10	3.14178e-12	3.45279e-11	2.28456e-05	2.28452e-05	3.69873e-10	0.000182762	4.23421e-10	1.43878e-12	2.28453e-05	4.56904e-05	6.45713e-12	5.77213e-12	0.000616825	0.00155348	0.000365524	6.97077e-11	5.26553e-12	2.28452e-05	6.85357e-05	0.000296988	0.00139356	1.14227e-05	9.13809e-05	0.000159917	2.28452e-05	1.86615e-12	5.28898e-12	9.13809e-05	2.28452e-05	1.07362e-10	6.01713e-12	4.1749e-12	4.56905e-05	1.45342e-12	2.28452e-05	2.28452e-05	2.66137e-12	7.5179e-12	1.5505e-12	0.000296988	2.28452e-05	1.32249e-11	2.28452e-05	2.46433e-10	2.28468e-05	1.658e-11	1.29577e-12	1.32757e-12	1.69665e-12	8.83722e-12	2.2686e-11	5.86109e-12	4.56904e-05	1.6157e-12	2.28452e-05	1.61474e-12	3.99416e-12	1.47735e-12	1.91013e-12	6.73831e-12	2.55541e-12	9.90564e-13	2.77481e-12	1.02327e-11	3.08203e-12	2.04277e-12	3.43713e-12	2.47215e-12	2.01577e-12	1.189e-12	1.32285e-12	1.12758e-12	2.16154e-12	1.24271e-12	3.42678e-05	7.93763e-10	1.20707e-12	1.0545e-12	1.40806e-12	1.10956e-12	2.28452e-05	1.32606e-12	1.55214e-12	2.09792e-12	1.78124e-12	3.74075e-12	1.05746e-12	1.47433e-12	2.70343e-12	1.30839e-12	1.24157e-12	2.38264e-12	1.03962e-12	5.19553e-12	1.64413e-12	1.2706e-12	9.15905e-12	1.63075e-11
S0485	0.0509384	0.0209967	0.198335	0.0176608	0.399072	0.18099	0.000107961	0.0513383	0.00183876	0.000212307	0.00828538	0.000777298	0.000385194	0.00235351	0.00130262	0.000215903	0.000125948	0.00103633	0.000766451	0.00112277	2.19714e-09	2.88037e-05	7.20778e-06	0.00359836	2.15909e-05	0.000104352	0.000201509	0.00101833	0.000313057	5.75737e-05	4.17181e-12	0.00600566	0.00123784	1.43937e-05	0.00253684	8.63607e-05	0.000194311	4.31803e-05	0.000154731	0.00024109	0.0217917	7.19672e-05	0.000179918	1.1856e-12	1.06494e-12	0.00125583	0.000215901	2.51887e-05	0.000172952	0.0022022	1.43934e-05	0.000115148	0.000496613	0.000125958	4.31803e-05	2.51885e-05	7.30124e-13	0.00125943	8.63567e-13	7.19671e-06	0.000239236	1.07441e-12	0.000251886	8.42824e-12	4.3591e-13	3.23852e-05	0.000280672	0.0137817	5.27604e-13	1.55265e-12	5.75738e-05	9.89727e-13	2.87869e-05	1.43936e-05	1.43934e-05	1.16518e-10	8.9959e-05	1.43936e-05	4.53246e-13	2.52108e-11	2.51885e-05	0.000147533	1.81834e-12	0.000122345	2.38365e-10	3.59838e-05	0.000957163	1.65875e-12	1.84726e-12	5.0377e-05	0.000870802	6.61609e-10	5.75737e-05	4.31803e-05	8.27622e-05	5.75737e-05	5.87875e-13	1.66614e-12	2.293e-11	9.35121e-12	3.38214e-11	2.15901e-05	7.19671e-05	6.47704e-05	1.79918e-05	1.43934e-05	4.75605e-13	8.38386e-13	2.15901e-05	4.88441e-13	0.000215901	4.26998e-12	3.59836e-05	6.40148e-13	7.76316e-11	1.79923e-05	6.47704e-05	4.31803e-05	4.1821e-13	5.34481e-13	2.78391e-12	7.14656e-12	1.84636e-12	7.19671e-06	5.08979e-13	4.47005e-13	3.59836e-05	1.07951e-05	4.65396e-13	7.19671e-06	2.87869e-05	4.67786e-05	3.12048e-13	5.75737e-05	7.19672e-06	9.70903e-13	6.43516e-13	9.35573e-05	2.15901e-05	6.3501e-13	3.74558e-13	4.16725e-13	3.5521e-13	1.07951e-05	3.23852e-05	1.78419e-12	3.59838e-05	3.80253e-13	3.32189e-13	4.43569e-13	3.49533e-13	7.12328e-13	7.19671e-06	4.88954e-13	6.60887e-13	5.61126e-13	1.17841e-12	3.33122e-13	4.64444e-13	8.51635e-13	4.12169e-13	3.91121e-13	7.50579e-13	3.27502e-13	1.43934e-05	7.19671e-06	4.00266e-13	2.88529e-12	5.1372e-12
S0486	0.000522225	0.0015027	0.0012657	0.000370244	0.00330493	2.2835e-07	0.000826658	0.0402022	4.74756e-09	4.35277e-05	0.108796	0.000522384	0.0119649	0.0361103	0.00317595	0.00154444	0.00126168	0.00385023	8.70158e-05	0.0289966	1.3282e-08	0.148961	8.7077e-05	8.70134e-05	0.000282788	8.70104e-05	0.00080485	0.000130516	8.70115e-05	4.35052e-05	2.52191e-11	2.69844e-09	0.000609076	0.000174022	6.53058e-09	0.00293659	0.000261031	0.000130515	0.000391555	0.000130517	0.000130585	0.000565566	3.09385e-11	7.16713e-12	4.35051e-05	0.000130515	0.00017402	1.33286e-09	0.0251908	1.02831e-08	7.08244e-12	0.000478559	0.00859249	0.00241462	8.70101e-05	1.54963e-11	4.41369e-12	8.70132e-05	5.22037e-12	4.35051e-05	0.547261	6.49494e-12	0.000217531	0.000130515	2.63513e-12	4.35051e-05	0.00382844	4.351e-05	3.18943e-12	9.38598e-12	8.70105e-05	5.98302e-12	0.000108763	0.00230577	1.03999e-11	7.04363e-10	0.000609071	8.70109e-05	2.73993e-12	1.52402e-10	0.000369793	1.22966e-11	1.09921e-11	0.000630831	1.44095e-09	1.46606e-09	0.000217525	0.0016967	1.11669e-11	1.12426e-11	4.1424e-10	3.99951e-09	1.56444e-10	8.70102e-05	0.00358917	3.47243e-12	3.55378e-12	1.0072e-11	0.000543813	5.65293e-11	2.04455e-10	1.14587e-11	7.95042e-12	0.000152268	2.76781e-12	8.70101e-05	2.87509e-12	5.06815e-12	1.43166e-11	2.95269e-12	4.35051e-05	2.58126e-11	2.51847e-11	3.86978e-12	4.69293e-10	2.17556e-05	3.15739e-11	2.46759e-12	2.52814e-12	3.23101e-12	0.00017402	4.32019e-11	1.11615e-11	5.91543e-12	3.07684e-12	2.7022e-12	3.075e-12	7.60624e-12	2.81338e-12	3.63754e-12	1.2832e-11	4.86637e-12	1.88637e-12	5.28418e-12	4.35051e-05	8.70101e-05	3.89013e-12	6.54546e-12	4.70782e-12	3.83872e-12	2.26425e-12	2.51916e-12	2.14729e-12	4.11631e-12	2.36654e-12	1.07857e-11	1.51159e-09	2.29868e-12	2.00813e-12	2.68143e-12	2.11297e-12	4.35051e-05	2.52526e-12	2.95579e-12	3.99515e-12	3.39208e-12	7.12366e-12	2.01376e-12	2.80762e-12	5.14824e-12	2.49162e-12	2.36437e-12	4.53735e-12	1.97979e-12	9.89406e-12	3.13099e-12	2.41966e-12	1.74419e-11	3.1055e-11
S0487	0.000511235	0.000910803	0.000374362	0.000511609	0.00326296	2.98027e-07	0.000539491	0.0431291	6.19621e-09	5.68096e-05	0.0195194	0.000284322	0.00590646	0.0177736	0.00522387	0.000425862	0.00772212	0.0196459	7.48573e-09	0.00871636	5.67973e-05	1.32937e-07	8.72883e-08	4.28024e-09	8.51763e-05	3.81894e-10	0.000851708	1.55996e-09	0.000170342	0.0002839	3.29144e-11	5.67835e-05	0.00562123	0.000170342	8.52329e-09	0.000936871	0.000567801	0.00014195	0.000794932	0.000454243	0.000397551	0.00034068	5.678e-05	9.35408e-12	8.40209e-12	1.40711e-11	5.67801e-05	1.73956e-09	0.047186	0.000227133	9.24355e-12	0.000965264	0.00198762	0.000766653	0.00011356	2.02248e-11	8.517e-05	0.00193052	0.00011356	0.00011356	0.791896	8.47678e-12	0.000454247	0.00022712	3.4392e-12	4.88159e-11	1.23098e-10	0.000170346	4.16264e-12	1.225e-11	0.000227121	7.80866e-12	0.00011356	0.00195891	1.35733e-11	9.1929e-10	0.000425851	0.000681361	3.57598e-12	5.67802e-05	0.00034068	1.60487e-11	8.517e-05	0.00113561	0.000141952	1.91341e-09	5.67802e-05	1.30871e-11	5.678e-05	1.46732e-11	5.67805e-05	5.2199e-09	2.04181e-10	0.00017034	0.00139111	4.53199e-12	4.63817e-12	1.31454e-11	1.80911e-10	0.00011356	2.66841e-10	1.49551e-11	1.03764e-11	4.26929e-11	3.61237e-12	0.00011356	3.75238e-12	6.61462e-12	5.678e-05	3.85366e-12	0.00051102	3.36889e-11	0.00011356	5.05058e-12	5.67806e-05	0.000113564	4.12083e-11	3.22054e-12	3.29956e-12	4.2169e-12	2.19642e-11	5.63843e-11	1.45673e-11	7.72044e-12	4.0157e-12	3.52674e-12	4.0133e-12	9.92718e-12	3.67184e-12	4.74749e-12	5.678e-05	6.35127e-12	2.46197e-12	6.89657e-12	2.54327e-11	5.678e-05	5.07715e-12	8.54271e-12	6.14434e-12	5.01005e-12	2.95516e-12	3.28784e-12	2.8025e-12	5.37234e-12	3.08865e-12	1.40768e-11	1.97284e-09	3.00008e-12	2.62088e-12	3.49963e-12	2.75772e-12	5.62006e-12	3.29581e-12	3.85771e-12	5.21421e-12	4.42712e-12	9.29735e-12	2.62823e-12	3.66433e-12	5.678e-05	5.678e-05	3.08583e-12	5.92185e-12	2.5839e-12	1.29131e-11	4.08636e-12	3.15798e-12	2.27641e-11	4.0531e-11
S0488	0.00168189	0.0159941	0.0224702	0.00520425	0.104292	0.000761835	0.00111061	0.0496615	0.00101534	0.00190379	0.311503	0.0479751	0.0174208	0.0480714	0.00675845	0.000666328	0.00771025	0.0119302	0.000253842	0.025162	1.93738e-08	0.00418841	0.00031739	6.34632e-05	7.08078e-09	4.26812e-10	0.0117716	0.000126919	0.000317294	0.000190376	0.000190375	0.000253838	0.000951885	0.000126919	0.000190385	0.000634586	0.00120571	0.000317293	0.00158648	0.000253837	0.000253936	0.000571127	4.51283e-11	6.34585e-05	9.39034e-12	0.000126917	0.000126917	1.94417e-09	0.0250364	0.000888433	1.03308e-11	0.00120572	0.0210686	0.0162455	2.17196e-11	2.26037e-11	6.43801e-12	0.00901111	0.000126917	6.34585e-05	0.207969	9.47382e-12	0.00371233	0.000190375	3.84372e-12	0.00168165	0.000126917	0.000253841	4.65225e-12	1.36908e-11	0.000253834	8.72711e-12	0.00190375	1.19675e-09	9.51877e-05	1.02742e-09	8.0184e-10	0.00117398	3.99659e-12	2.22301e-10	6.34585e-05	6.34585e-05	0.000158646	0.00088843	2.10183e-09	2.13846e-09	1.93631e-10	1.46264e-11	1.62886e-11	1.6399e-11	6.34591e-05	5.83387e-09	2.28196e-10	9.515e-11	0.000222105	5.06505e-12	6.34585e-05	1.46915e-11	6.34587e-05	8.24562e-11	2.98227e-10	1.67141e-11	1.15969e-11	4.77145e-11	4.03726e-12	0.000126917	4.19374e-12	7.39264e-12	0.000380751	4.30692e-12	1.16608e-10	3.76514e-11	6.34585e-05	5.64464e-12	0.000126918	0.000253838	4.60552e-11	3.59934e-12	3.68766e-12	4.71289e-12	0.000475939	3.17293e-05	1.62807e-11	8.62852e-12	4.48803e-12	3.94156e-12	4.48534e-12	1.10948e-11	4.10372e-12	5.30589e-12	6.34585e-05	7.09831e-12	2.75155e-12	6.34585e-05	2.84241e-11	8.56114e-12	0.000190375	9.54751e-12	6.86704e-12	5.59933e-12	3.30274e-12	3.67456e-12	3.13213e-12	6.00424e-12	3.45194e-12	1.57325e-11	2.20488e-09	3.35295e-12	2.92915e-12	3.91126e-12	3.08208e-12	6.34585e-05	3.68347e-12	6.34585e-05	5.8275e-12	4.94784e-12	1.03909e-11	2.93737e-12	4.09533e-12	7.50947e-12	3.63439e-12	3.44879e-12	6.61838e-12	2.88782e-12	1.44319e-11	4.567e-12	3.52942e-12	2.54416e-11	0.000126917
S0489	0.00155068	0.0623562	0.19666	0.00643522	0.378902	0.000729533	0.000418355	0.00194756	0.000201397	0.00944924	0.00273792	0.0130692	0.000229962	0.000398516	0.00014003	0.000101131	1.28604e-09	4.40839e-05	0.00126197	8.81846e-05	0.000363034	6.22383e-05	1.73139e-06	0.00164056	7.17425e-05	2.93884e-05	1.46945e-05	0.00475055	0.000490959	1.03724e-05	1.00212e-12	0.000261038	4.75403e-05	7.77935e-06	0.00576618	0.000130519	6.22343e-05	5.4455e-05	7.77966e-06	0.000183245	0.0385507	6.91493e-06	4.14895e-05	6.91492e-06	2.55811e-13	3.45746e-06	5.18619e-06	3.11172e-05	0.000131439	0.0025395	2.8143e-13	2.24736e-05	0.000114106	9.07621e-05	1.38298e-05	2.5931e-06	1.75384e-13	0.000112368	2.07438e-13	2.28176e-13	0.261296	2.58085e-13	0.000119283	7.77929e-06	1.0471e-13	1.48625e-12	5.18619e-06	0.00469696	1.26736e-13	3.72964e-13	6.82849e-05	2.37743e-13	3.45746e-06	3.26017e-11	4.13255e-13	2.79888e-11	0.000104588	1.38299e-05	1.08875e-13	2.50666e-05	9.70424e-13	2.07448e-05	4.36785e-13	9.85379e-05	5.72579e-11	1.72879e-06	5.27488e-12	3.9845e-13	4.43733e-13	1.72873e-06	2.16091e-05	0.00074854	3.45747e-06	1.72873e-06	4.58114e-05	1.37982e-13	1.41214e-13	4.00225e-13	5.50805e-12	1.72873e-06	8.12427e-12	1.12367e-05	1.21011e-05	2.42022e-05	1.09983e-13	1.72873e-06	1.14245e-13	2.0139e-13	5.6889e-13	1.17329e-13	1.21011e-05	1.0257e-12	1.72873e-06	1.72873e-06	1.8648e-11	6.05068e-06	0.000210905	3.45746e-06	1.00459e-13	1.72873e-06	6.68725e-13	1.71668e-12	2.5931e-06	2.35057e-13	1.22262e-13	1.07376e-13	6.91492e-06	3.02244e-13	1.11793e-13	2.07448e-05	5.09897e-13	1.21011e-05	7.49574e-14	5.18619e-06	1.72873e-06	2.33222e-13	1.5458e-13	2.5931e-06	1.03724e-05	2.5931e-06	8.99731e-14	1.72873e-06	1.72873e-06	1.72873e-06	9.40374e-14	4.28583e-13	6.00652e-11	9.13409e-14	7.97955e-14	1.72873e-06	8.39617e-14	1.71109e-13	1.00345e-13	1.17452e-13	1.58752e-13	1.34789e-13	2.83068e-13	8.00195e-14	1.11565e-13	1.72873e-06	9.90076e-14	9.39515e-14	1.80297e-13	7.86697e-14	2.5931e-06	1.24414e-13	9.61482e-14	6.93078e-13	1.23401e-12
S0490	0.000379082	0.0154058	0.0515022	0.00148773	0.15809	0.000246735	0.00149588	0.0081805	2.12415e-05	0.00409713	0.00118914	0.00397623	0.000435486	0.000244317	0.000169934	1.30719e-05	4.98366e-05	5.55554e-05	0.000813707	0.000187922	0.00105798	0.000230391	1.63646e-06	0.00056698	6.53581e-05	1.63396e-06	1.96076e-05	0.00360122	6.6175e-05	2.53262e-05	9.47173e-13	8.57824e-05	0.000133984	1.06207e-05	0.0017181	9.06842e-05	2.77771e-05	4.90185e-06	2.94114e-05	3.3496e-05	0.0154923	8.16975e-06	8.98672e-06	1.63395e-06	2.41785e-13	4.04923e-13	2.45092e-05	4.9019e-06	3.19144e-05	0.00013235	2.66e-13	6.29072e-05	8.17066e-05	8.17329e-06	4.90185e-06	3.2679e-06	1.65768e-13	0.000107841	1.96065e-13	1.63395e-06	0.726491	2.43935e-13	2.20585e-05	1.63395e-05	9.89694e-14	1.63395e-06	0.000179734	0.000891319	1.19788e-13	1.63395e-06	3.26791e-06	2.24708e-13	2.46952e-12	1.87904e-05	3.90598e-13	2.64543e-11	1.96074e-05	8.17005e-07	1.02905e-13	4.90185e-06	9.17218e-13	4.61831e-13	4.12838e-13	8.98702e-06	1.634e-06	5.50618e-11	4.98568e-12	3.76604e-13	4.19404e-13	1.63395e-06	6.53581e-06	0.000156042	5.87568e-12	3.2679e-06	0.000180551	1.30416e-13	1.33472e-13	3.78282e-13	4.08488e-06	4.08487e-06	7.67884e-12	1.63395e-06	8.98672e-06	7.35277e-06	1.03953e-13	3.2679e-06	1.07982e-13	4.90185e-06	5.37699e-13	1.10896e-13	1.87904e-05	8.16975e-07	3.2679e-06	1.4534e-13	1.76256e-11	1.63406e-06	9.80369e-05	9.26771e-14	9.49509e-14	1.21349e-13	6.32061e-13	1.62256e-12	6.53579e-06	2.2217e-13	1.15559e-13	1.01488e-13	8.98672e-06	2.85673e-13	1.05664e-13	1.36618e-13	4.81941e-13	1.38886e-05	7.08477e-14	1.63395e-06	7.31872e-13	2.20435e-13	1.46104e-13	4.90185e-06	1.76815e-13	1.63395e-06	8.50401e-14	9.46137e-14	4.90185e-06	1.54599e-13	8.88816e-14	4.05085e-13	5.6772e-11	8.63329e-14	7.54206e-14	1.00708e-13	7.93583e-14	1.61728e-13	9.4843e-14	1.11013e-13	1.50048e-13	1.27399e-13	2.67548e-13	7.56323e-14	1.05448e-13	1.93356e-13	9.35793e-14	8.88004e-14	1.63395e-06	7.43565e-14	1.63395e-06	1.17593e-13	9.08767e-14	6.55079e-13	1.16635e-12
S0491	6.2579e-05	0.00467826	0.0163708	0.00289959	0.0369984	0.00748147	0.00427057	0.784403	0.00439518	0.00922677	0.0108023	0.00152786	0.000593728	0.00467728	0.00576683	0.00442635	0.000124732	0.0016833	0.000498751	0.000374756	1.90331e-08	1.45961e-07	0.000280639	0.00099749	6.23498e-05	0.000187029	0.000810466	0.000249373	0.000685773	0.000810457	3.61391e-11	0.00112217	0.0116581	0.000529916	0.000810466	0.00124686	0.00180794	0.000810457	0.000716956	0.00199497	0.000249472	0.000374057	6.23429e-05	1.02705e-11	9.22525e-12	1.54497e-11	0.001091	0.000498744	0.00754548	0.000405243	6.23428e-05	0.00149623	0.0029928	0.00118465	0.000592257	2.22063e-11	6.32483e-12	0.00112218	7.4808e-12	6.23428e-05	0.0056883	9.30726e-12	0.00704475	0.000124686	3.77615e-12	6.23429e-05	6.2343e-05	0.00180795	4.57046e-12	1.34501e-11	6.14143e-10	8.57368e-12	0.000748114	0.00280543	1.49031e-11	0.0254359	0.000155858	6.2344e-05	3.92632e-12	0.0004364	3.49962e-11	1.7621e-11	1.57517e-11	0.00190147	0.001091	2.10087e-09	1.90227e-10	1.43692e-11	1.60022e-11	6.23428e-05	0.000498743	0.003273	2.24185e-10	0.000124686	0.000187029	4.976e-12	0.000124686	1.44332e-11	0.000124686	0.000249371	0.000124686	1.64203e-11	6.23428e-05	6.23429e-05	3.96628e-12	0.000311714	4.12001e-12	7.26267e-12	6.23428e-05	4.23121e-12	0.00168326	0.000124686	6.23429e-05	5.5454e-12	0.000249372	0.000405233	0.000124686	3.53607e-12	3.62282e-12	4.63004e-12	2.41161e-11	6.19084e-11	1.59945e-11	8.47683e-12	0.000124686	0.000187028	4.40649e-12	1.08998e-11	6.23428e-05	5.21261e-12	0.000374057	6.97352e-12	2.70317e-12	7.57224e-12	6.23428e-05	8.41063e-12	6.23428e-05	9.37966e-12	6.74631e-12	5.50089e-12	3.24468e-12	3.60996e-12	3.07707e-12	5.89868e-12	3.39125e-12	1.54559e-11	2.16612e-09	3.29401e-12	2.87765e-12	3.84249e-12	3.02789e-12	6.17067e-12	3.61871e-12	4.23566e-12	5.72505e-12	4.86085e-12	1.02082e-11	2.88573e-12	4.02333e-12	7.37745e-12	3.57049e-12	3.38815e-12	6.50203e-12	2.83705e-12	1.41782e-11	4.48671e-12	3.46737e-12	2.49943e-11	4.45019e-11
S0492	1.69176e-05	0.00762703	0.0261081	0.0015423	0.0313728	0.00129783	0.000396088	0.290999	0.000589884	0.00315167	0.0132264	0.000328774	0.00112117	0.00373354	0.00407865	1.68575e-05	0.0034129	0.000471918	0.000724715	0.00112097	1.68589e-05	2.53201e-05	0.000387663	0.000530896	0.000235955	6.74153e-05	0.000244382	4.63037e-10	0.000101123	0.000699432	0.000202245	6.74162e-05	0.00299155	0.000404492	0.00016854	0.000606737	0.000994374	0.000202246	0.000758424	0.000724714	0.000176992	0.00262076	3.37076e-05	0.000117977	5.05614e-05	0.000168538	0.0012219	0.000101123	0.000523008	0.000573033	0.000117977	0.00102808	0.00204783	0.000463516	0.000101123	0.000168538	0.000320222	0.00304211	0.000185392	5.05614e-05	0.56169	0.00010955	0.0152948	0.00013483	6.74152e-05	0.000151684	8.4269e-05	0.000404493	0.000421345	0.00035393	0.000227526	0.000117977	0.00102808	2.5281e-05	0.000202245	2.72869e-10	0.000117977	0.000210673	1.06144e-12	0.00013483	0.000168538	2.52807e-05	3.37076e-05	0.000598313	5.05619e-05	5.67949e-10	5.1426e-11	3.88458e-12	1.68538e-05	6.74152e-05	0.000202246	0.000168539	0.000101123	0.000202245	0.00059831	0.000101123	5.05614e-05	3.90188e-12	5.05614e-05	1.68538e-05	1.68539e-05	1.68538e-05	3.07998e-12	0.000151684	1.07225e-12	3.37076e-05	5.89883e-05	1.96339e-12	0.00013483	1.14387e-12	0.000699432	1.68538e-05	0.000117977	0.000202245	1.6854e-05	8.42701e-05	1.22317e-11	9.55942e-13	9.79396e-13	6.74152e-05	6.51956e-12	1.67363e-11	4.32395e-12	0.00013483	1.19196e-12	1.68538e-05	1.19125e-12	2.94665e-12	1.0899e-12	1.68538e-05	5.05614e-05	5.05614e-05	7.30777e-13	2.04708e-12	5.05614e-05	1.68538e-05	1.50703e-12	2.5357e-12	1.8238e-12	1.48711e-12	8.77168e-13	3.37076e-05	8.31856e-13	1.59465e-12	9.16792e-13	0.000168538	5.85589e-10	8.90504e-13	7.77945e-13	1.03878e-12	8.18562e-13	6.74152e-05	1.68538e-05	1.14507e-12	3.37076e-05	1.31409e-12	3.37076e-05	7.80129e-13	1.68538e-05	0.000168538	9.65248e-13	9.15955e-13	0.000176965	7.66969e-13	1.68538e-05	0.000185392	1.68538e-05	6.75698e-12	1.20307e-11
S0493	0.0261099	0.0479062	0.0718264	0.00192114	0.492523	0.0269834	5.96088e-05	0.00134915	0.000119214	0.00824768	0.00332945	0.0734056	5.82689e-05	0.000545403	0.000125383	2.53504e-05	7.53752e-06	1.5074e-05	0.000261037	0.000365878	4.18342e-10	1.02803e-05	8.22375e-06	0.00015073	6.16638e-06	4.11083e-06	0.000165118	8.35867e-05	9.72895e-05	1.23325e-05	7.94324e-13	0.000215818	3.15165e-05	5.51279e-11	0.00699525	5.48111e-06	0.000904381	6.78285e-05	1.09625e-05	7.67354e-05	0.017445	4.11083e-06	1.64433e-05	1.37027e-06	2.02768e-13	5.48109e-06	2.19244e-05	5.07002e-05	2.5394e-05	0.000103456	2.23075e-13	4.79597e-05	0.000365871	3.70004e-05	8.90678e-06	4.88086e-13	1.39018e-13	0.000140453	1.64425e-13	1.80863e-13	0.195186	1.37027e-06	0.0182938	5.4811e-06	8.29984e-14	2.74055e-06	6.16623e-06	0.00161692	4.11082e-06	2.95629e-13	5.61812e-05	1.37027e-06	2.07101e-12	2.58417e-11	1.37027e-06	2.21852e-11	1.9869e-05	2.74057e-06	3.42568e-06	2.74055e-06	2.74055e-06	4.11082e-06	3.46217e-13	2.53503e-05	1.37032e-06	1.37032e-06	4.18112e-12	6.16623e-06	3.51724e-13	3.54108e-13	5.20704e-05	4.11095e-06	8.90678e-06	5.4811e-06	1.30176e-05	1.09371e-13	1.37027e-06	1.37027e-06	1.37028e-06	2.74055e-06	6.43968e-12	3.60912e-13	2.74055e-06	1.03031e-12	8.71775e-14	6.48021e-13	9.05564e-14	1.59631e-13	4.50929e-13	9.30004e-14	5.4811e-06	8.13015e-13	1.37027e-06	1.21886e-13	1.47813e-11	1.02771e-05	0.00195675	7.77215e-14	7.96284e-14	1.01767e-13	9.59191e-06	1.36072e-12	0.000313793	2.74055e-06	9.6911e-14	2.74055e-06	1.43879e-05	2.39573e-13	8.86127e-14	1.14571e-13	4.04169e-13	1.53276e-13	5.94148e-14	2.05541e-06	6.13768e-13	2.74055e-06	1.22527e-13	6.85137e-06	5.48109e-06	1.20908e-13	1.37027e-06	6.85137e-06	8.90678e-06	1.29651e-13	7.45385e-14	3.39715e-13	4.76105e-11	7.24011e-14	6.32497e-14	2.05541e-06	6.6552e-14	1.35629e-13	7.95379e-14	9.30983e-14	1.25835e-13	1.0684e-13	2.24373e-13	6.34273e-14	8.84314e-14	1.62154e-13	4.11082e-06	7.44704e-14	1.42912e-13	6.23573e-14	3.11632e-13	9.86163e-14	7.62116e-14	5.49367e-13	9.78136e-13
S0494	0.0464596	0.0523233	0.195114	0.00216351	0.278631	0.031475	4.19895e-05	0.0458751	8.95613e-05	0.00452562	0.00746305	0.198959	0.000456332	0.000531908	0.000338662	7.5568e-05	5.60171e-06	0.000106357	0.000428213	0.000355507	1.70892e-09	1.31053e-08	5.60615e-06	0.000263085	8.39694e-06	1.11951e-05	6.43726e-05	8.95608e-05	6.15731e-05	1.11951e-05	3.2448e-12	0.000254689	0.000447804	1.11953e-05	0.00239015	2.23902e-05	0.00230619	2.79877e-05	2.79889e-05	0.000145536	0.0782788	1.11951e-05	2.79877e-05	1.11951e-05	8.28303e-13	1.39939e-05	1.67926e-05	0.00013714	0.000778238	0.000156733	9.11257e-13	0.000170725	0.00016236	2.79999e-05	1.11951e-05	5.59754e-06	5.67884e-13	5.31771e-05	6.71675e-13	1.67926e-05	0.0391086	8.35666e-13	0.00656312	6.55541e-12	3.39047e-13	1.11951e-05	1.67926e-05	0.00146096	4.10366e-13	1.20764e-12	4.75792e-05	7.69801e-13	8.46004e-12	8.39642e-06	1.3381e-12	9.06263e-11	3.63841e-05	1.03747e-10	3.52531e-13	2.79877e-05	3.14218e-12	5.59754e-06	1.41429e-12	6.99703e-05	2.79879e-05	1.88629e-10	1.70798e-11	1.39939e-05	1.43678e-12	1.44652e-12	5.5976e-06	5.14594e-10	2.01287e-11	3.35853e-05	0.000134341	5.59754e-06	4.57244e-13	1.29591e-12	1.67926e-05	7.2733e-12	1.39939e-05	1.47432e-12	1.67926e-05	5.59755e-06	3.56118e-13	1.11951e-05	3.69921e-13	6.52089e-13	1.84204e-12	3.79905e-13	5.59754e-05	3.32115e-12	5.59755e-06	1.11951e-05	6.03812e-11	0.000131543	0.000223902	3.17491e-13	3.25281e-13	4.15715e-13	5.59754e-06	5.55853e-12	1.11951e-05	2.51889e-05	5.59754e-06	3.47677e-13	8.39631e-06	9.78651e-13	3.61981e-13	4.68021e-13	1.67926e-05	6.26128e-13	2.42708e-13	6.79885e-13	5.59754e-06	8.39631e-06	1.11951e-05	5.59754e-06	3.91828e-05	4.93906e-13	0.000263084	3.24125e-13	2.76279e-13	5.29621e-13	3.04488e-13	1.38773e-12	1.94488e-10	2.95757e-13	2.58374e-13	6.43717e-05	2.71864e-13	5.54043e-13	3.24911e-13	5.59754e-06	5.14032e-13	4.36439e-13	9.16561e-13	2.59099e-13	3.6124e-13	6.62395e-13	5.59754e-06	3.0421e-13	5.83794e-13	2.54729e-13	1.27301e-12	4.02846e-13	3.11323e-13	2.24415e-12	3.99567e-12
S0495	1.39167e-05	0.0197745	0.166508	0.00123139	0.34365	1.23762e-05	0.00135033	0.00408677	3.372e-10	0.00323368	0.359225	0.00151721	0.000353877	0.0462665	0.000287375	6.95255e-05	7.10721e-05	8.8067e-05	0.00023793	0.000519153	2.00859e-05	0.00166088	0.000499039	0.00029973	3.86253e-05	1.236e-05	2.16304e-05	8.48938e-11	9.6545e-11	0.00159444	2.47199e-05	7.416e-05	0.00029355	0.000529934	3.09046e-06	0.000712243	0.00021321	0.000398609	0.000440325	0.00026883	1.23649e-05	0.00201468	6.17999e-06	0.00014214	3.70799e-05	7.10698e-05	2.163e-05	7.72508e-06	0.00203486	0.0114469	3.08999e-06	0.000162225	0.000140612	0.000219396	4.63499e-05	0.000689068	0.000438779	0.00030591	5.25299e-05	6.17999e-06	0.0179613	1.545e-05	0.00229587	1.545e-05	4.94399e-05	0.000435689	0.000794128	0.00017304	0.000258014	0.000270374	7.41599e-05	9.26998e-05	0.00010197	5.82734e-11	0.00013905	5.00282e-11	4.32599e-05	6.18004e-06	6.17999e-06	6.18e-06	6.17999e-06	2.163e-05	1.545e-06	6.02554e-05	2.00851e-05	1.04128e-10	9.42851e-12	7.12204e-13	7.93143e-13	7.9852e-13	0.00010506	2.84069e-10	9.26999e-06	0.000146775	0.00109695	1.0815e-05	0.000106605	9.26998e-06	1.545e-05	4.01505e-12	1.45216e-11	7.72498e-06	5.64688e-13	6.17999e-05	6.17999e-06	0.00011742	4.94399e-05	3.59971e-13	4.17149e-05	2.09718e-13	8.65198e-05	1.83336e-12	9.57898e-05	5.56199e-05	3.3332e-11	0.0002163	2.24257e-12	1.75263e-13	9.26998e-06	7.72498e-05	1.1953e-12	3.06846e-12	1.3905e-05	9.26998e-06	8.34298e-05	1.91927e-13	4.63499e-06	5.40242e-13	6.17999e-05	3.08999e-06	6.17999e-06	1.3905e-05	1.33982e-13	3.75315e-13	6.17999e-06	3.08999e-06	9.26998e-06	3.08999e-06	9.26998e-06	2.72649e-13	1.60821e-13	9.26998e-06	1.52514e-13	2.92365e-13	3.08999e-06	7.10698e-05	1.07363e-10	1.63266e-13	1.42629e-13	3.08999e-06	1.50076e-13	1.545e-05	1.236e-05	7.57048e-05	2.8376e-13	2.47199e-05	5.05966e-13	1.4303e-13	3.08999e-06	0.000732328	3.08999e-06	1.67932e-13	4.01699e-05	1.40617e-13	1.545e-05	2.163e-05	9.88798e-05	1.23883e-12	9.26998e-06
S0496	2.38374e-05	0.0568167	0.0734649	0.00084328	0.237177	1.24646e-07	3.5655e-05	0.00292289	2.59148e-09	0.00225602	0.439452	0.00248178	0.000760478	0.110711	0.000759963	0.0002731	1.76662e-08	0.000178123	0.000344341	0.000154625	7.25004e-09	0.000296898	7.12788e-05	0.00024935	2.64977e-09	2.37476e-05	3.56247e-05	6.52432e-10	7.41974e-10	2.37475e-05	1.3766e-11	5.937e-05	0.000391835	2.37484e-05	3.56475e-09	2.37478e-05	0.000213727	1.04473e-10	0.000237479	0.00028497	2.37856e-05	7.12424e-05	1.68879e-11	3.91221e-12	3.51405e-12	5.88506e-12	2.37475e-05	7.27548e-10	0.000202614	0.020969	2.37474e-05	0.00047495	0.000249481	0.00296848	4.74948e-05	8.45874e-12	2.40923e-12	0.000142486	2.37474e-05	3.13444e-12	0.0418843	3.54529e-12	0.000237477	2.78112e-11	7.12423e-05	9.49897e-05	0.000332464	7.1245e-05	1.74096e-12	5.12338e-12	9.49899e-05	3.26586e-12	2.37475e-05	0.000308717	5.67685e-12	3.8448e-10	0.000261222	4.40143e-10	1.4956e-12	8.31896e-11	1.33306e-11	2.37474e-05	2.37474e-05	0.000189984	7.86547e-10	8.00255e-10	3.56212e-05	5.47348e-12	6.09552e-12	6.13684e-12	9.49899e-05	2.18315e-09	8.53957e-11	3.5607e-11	9.49899e-05	1.89544e-12	1.93985e-12	5.49786e-12	7.56636e-11	3.08568e-11	1.11602e-10	6.25476e-12	4.33977e-12	1.78557e-11	1.51082e-12	1.12305e-11	1.56938e-12	2.76647e-12	3.56211e-05	1.61174e-12	7.12423e-05	2.37474e-05	4.74949e-05	2.11233e-12	2.56166e-10	1.69089e-09	1.72348e-11	1.34695e-12	1.37999e-12	1.76366e-12	2.37474e-05	2.35819e-11	6.09256e-12	7.12423e-05	1.67951e-12	1.47501e-12	1.6785e-12	4.1519e-12	1.53569e-12	4.74948e-05	7.00442e-12	2.65633e-12	1.02968e-12	2.88439e-12	1.06369e-11	3.20375e-12	2.12345e-12	3.57287e-12	2.56978e-12	2.09538e-12	1.23595e-12	1.37509e-12	1.17211e-12	2.2469e-12	1.29178e-12	5.8874e-12	8.2511e-10	1.25474e-12	1.09614e-12	1.46367e-12	1.15337e-12	2.35051e-12	1.37843e-12	1.61343e-12	2.18077e-12	1.85158e-12	3.88848e-12	1.09922e-12	1.53255e-12	2.81019e-12	2.37474e-05	1.2906e-12	2.47673e-12	1.08068e-12	5.40071e-12	1.70906e-12	1.32078e-12	9.52076e-12	1.69515e-11
S0497	0.00653206	0.0303477	0.00375799	0.000303238	0.543073	0.00222527	0.0010209	0.0624501	1.7407e-09	0.00141169	0.00102523	0.000231411	0.000630447	0.0010452	0.00871734	0.000191417	0.0136781	0.00141169	0.000119636	0.001364	4.86986e-09	3.99153e-05	0.000143585	6.38059e-05	1.77985e-09	1.07285e-10	0.000111661	4.38239e-10	4.98385e-10	0.000127609	1.59512e-05	3.19033e-05	0.00149941	9.57076e-05	0.000374855	0.000558291	0.00061412	0.000111658	0.00122824	0.000382829	0.0203138	0.000191414	1.13436e-11	0.000191414	2.36039e-12	3.953e-12	3.19024e-05	4.88695e-10	0.00149195	0.000199393	4.78535e-05	0.000845413	0.00283142	0.00206571	1.59512e-05	1.59512e-05	1.61828e-12	0.0383546	1.91405e-12	6.38047e-05	0.241265	1.59512e-05	0.000167489	7.97559e-05	1.59512e-05	3.19023e-05	0.000175463	0.000327001	1.16941e-12	3.44138e-12	1.59513e-05	2.19368e-12	1.59512e-05	0.00362092	3.19023e-05	2.58255e-10	4.78537e-05	2.95644e-10	1.0046e-12	4.78536e-05	8.77314e-05	1.59512e-05	4.03026e-12	0.000303075	5.28325e-10	5.37532e-10	4.86719e-11	3.67654e-12	0.000159512	1.59512e-05	6.38048e-05	1.46642e-09	5.73604e-11	4.78535e-05	0.000350926	1.27317e-12	4.78535e-05	3.69292e-12	0.00027117	1.59512e-05	7.49634e-11	3.19023e-05	2.91503e-12	0.000159512	1.01482e-12	0.000215341	1.05415e-12	1.85824e-12	0.000159512	1.08261e-12	0.000159512	9.4642e-12	9.5707e-05	1.41886e-12	1.72067e-10	4.78546e-05	1.59512e-05	9.04745e-13	9.26943e-13	1.18465e-12	6.17039e-12	1.584e-11	4.09238e-12	2.1689e-12	1.12813e-12	9.90765e-13	1.12745e-12	2.78884e-12	1.59512e-05	1.33371e-12	4.70488e-12	1.78426e-12	6.9164e-13	1.93745e-12	1.59512e-05	3.19023e-05	1.42632e-12	2.3999e-12	1.72612e-12	1.40747e-12	8.30191e-13	9.23651e-13	4.78535e-05	1.50925e-12	8.67693e-13	3.95458e-12	5.54227e-10	8.42812e-13	7.36281e-13	1.59512e-05	7.74723e-13	1.57884e-12	9.2589e-13	1.59512e-05	1.46482e-12	1.24371e-12	2.6119e-12	7.38348e-13	3.98779e-05	3.19023e-05	3.19023e-05	8.669e-13	1.59512e-05	7.25893e-13	1.59512e-05	1.14798e-12	8.87169e-13	6.3951e-12	1.13863e-11
S0498	0.0250602	0.0182387	0.0335303	0.00449196	0.802512	0.0382238	0.00204053	0.00128116	0.00257304	0.00231826	0.0132429	0.000381055	0.000222753	0.00666339	0.00023413	5.2793e-05	0.00134505	0.000814837	0.00705807	0.00225863	9.18263e-06	0.000309877	7.05718e-09	0.00241466	0.00150343	1.37719e-05	7.11552e-05	0.00452864	1.43431e-10	9.18124e-06	9.18123e-06	0.00173525	0.000167558	1.84686e-10	0.00126701	1.83625e-05	3.6725e-05	9.18125e-06	3.67259e-05	0.000114766	0.0131154	9.18125e-06	3.21343e-05	7.56269e-13	6.79301e-13	4.59061e-06	2.06578e-05	0.000424632	0.00733136	0.000881399	7.47333e-13	1.83628e-05	0.00162281	0.000500387	2.06578e-05	1.63516e-12	4.65729e-13	2.29534e-05	5.50849e-13	6.05918e-13	0.000182442	4.59061e-06	4.59121e-06	5.37617e-12	2.78057e-13	3.94672e-12	1.37718e-05	0.00010788	3.36546e-13	9.904e-13	5.50874e-05	6.31323e-13	6.93818e-12	1.60672e-05	1.09739e-12	7.43238e-11	0.000126242	2.06578e-05	2.89115e-13	1.60814e-11	2.57694e-12	4.59061e-06	1.15988e-12	2.06586e-05	1.52047e-10	1.54697e-10	1.40074e-11	1.05808e-12	1.17832e-12	1.18631e-12	4.37102e-11	1.83629e-05	1.65078e-11	4.59062e-06	7.57451e-05	3.66408e-13	3.74992e-13	1.06279e-12	1.46265e-11	6.65639e-05	2.15739e-11	0.000160671	4.59061e-06	1.37718e-05	6.88592e-06	2.17096e-12	3.03377e-13	4.59061e-06	4.59061e-06	3.11565e-13	8.43544e-12	2.72372e-12	2.65747e-12	4.08335e-13	2.06578e-05	4.59094e-06	0.000195101	2.60378e-13	9.18123e-06	3.40933e-13	1.77579e-12	4.55862e-12	1.17775e-12	6.24191e-13	3.24666e-13	2.85134e-13	4.59061e-06	9.18123e-06	2.96865e-13	3.8383e-13	9.18123e-06	1.83625e-05	1.99048e-13	5.57582e-13	2.05621e-12	6.19316e-13	4.59061e-06	6.90671e-13	4.96764e-13	4.05058e-13	2.38922e-13	4.59061e-06	2.2658e-13	4.34349e-13	2.49715e-13	1.13809e-12	1.59502e-10	2.42554e-13	2.11896e-13	2.82942e-13	2.22959e-13	4.54377e-13	2.66463e-13	3.11893e-13	4.21564e-13	3.57929e-13	7.51683e-13	2.1249e-13	2.96258e-13	5.43238e-13	2.62913e-13	2.49487e-13	4.78777e-13	2.08906e-13	1.04401e-12	3.30379e-13	2.5532e-13	1.84046e-12	3.2769e-12
S0499	0.00453325	0.018033	0.0102104	0.010029	0.138826	0.00605279	0.00217797	0.0935017	0.000557141	0.00321622	0.156493	0.00450811	0.0147653	0.114619	0.00440654	0.000455849	0.000405227	0.00374804	0.000709089	0.0132199	0.0820763	0.0138272	0.000101375	0.000354545	0.000227925	3.40656e-10	0.00111428	0.00210192	1.58249e-09	0.000253244	2.93602e-11	0.000557139	0.00395061	0.000101299	0.0014435	0.00022792	0.00164608	0.000253244	0.00354542	0.00136752	0.000759812	0.000151946	3.60187e-11	0.00017727	7.4948e-12	1.25517e-11	0.000278568	1.55172e-09	0.0177793	0.00027858	8.2454e-12	0.000810383	0.0167903	0.000455948	0.00040519	1.80409e-11	5.13843e-12	0.00736939	6.07757e-12	6.68516e-12	0.198479	7.56143e-12	0.0328457	5.06488e-05	3.06783e-12	4.35446e-11	1.09806e-10	0.00296296	3.71315e-12	1.09272e-11	0.000101298	6.96545e-12	5.06488e-05	9.55172e-10	5.06487e-05	8.20022e-10	0.00040519	2.53253e-05	3.18983e-12	0.000151946	2.84317e-11	0.000202595	1.2797e-11	0.000582469	1.67756e-09	1.70679e-09	1.54545e-10	1.16739e-11	1.30006e-11	1.30887e-11	4.82259e-10	0.000709087	1.82133e-10	0.000303892	0.000354541	5.06487e-05	4.13732e-12	1.17259e-11	0.000253244	6.58116e-11	0.00189933	1.33402e-11	0.000557136	3.80828e-11	3.2223e-12	0.000101297	3.34719e-12	5.90035e-12	5.06487e-05	3.43753e-12	7.59732e-05	3.00511e-11	2.93201e-11	4.50521e-12	0.000354542	3.60634e-09	3.67585e-11	2.87278e-12	2.94326e-12	3.76155e-12	1.95925e-11	5.02958e-11	5.06487e-05	5.06487e-05	3.58207e-12	3.14591e-12	3.57993e-12	8.85521e-12	3.27534e-12	4.23484e-12	0.000253244	5.66544e-12	2.19612e-12	6.15186e-12	2.26864e-11	6.83298e-12	4.52891e-12	7.62024e-12	0.000101297	4.46905e-12	2.63605e-12	2.93281e-12	2.49988e-12	4.79222e-12	2.75513e-12	5.06487e-05	1.7598e-09	2.67613e-12	2.33787e-12	3.12173e-12	2.45993e-12	5.01319e-12	2.93992e-12	3.44114e-12	4.65116e-12	3.94907e-12	8.29339e-12	2.34443e-12	3.26864e-12	5.9936e-12	2.90075e-12	2.75261e-12	5.28239e-12	2.30488e-12	1.15187e-11	3.6451e-12	2.81697e-12	2.0306e-11	3.61543e-11
S0500	4.17125e-07	0.0950896	0.00700262	0.00297427	0.317791	0.00110174	0.00115637	0.0399812	0.000991055	0.00297319	0.054097	0.000661515	0.010849	0.0839111	0.0132141	0.000880951	0.00126641	0.000220311	1.45174e-08	0.0115634	0.0155814	2.5781e-07	1.69282e-07	0.0013214	0.00115623	0.000220233	0.000770828	3.0253e-09	3.44051e-09	0.000110116	6.38323e-11	0.000110123	0.00313832	0.000440468	0.000220248	0.000605639	0.000770813	0.000220232	0.00132142	0.00137645	1.77204e-07	0.00110116	7.83087e-11	0.000110116	1.62945e-11	2.72888e-11	0.000165174	3.37361e-09	0.0262662	0.0012113	1.79264e-11	0.00220233	0.00908518	0.0198211	0.000220232	0.000440464	1.11715e-11	0.0520298	1.32133e-11	1.45343e-11	0.201814	1.64394e-11	0.000220246	0.000220232	0.000110116	0.000880927	0.000110116	0.00088094	8.07279e-12	2.37569e-11	1.08476e-09	1.51437e-11	0.000110116	2.07665e-09	2.63234e-11	1.78282e-09	0.00159668	0.000385408	6.93505e-12	3.85747e-10	6.18136e-11	3.11239e-11	2.78222e-11	0.00187199	3.64719e-09	3.71075e-09	3.35997e-10	2.53803e-11	2.82647e-11	2.84563e-11	0.000550581	1.01232e-08	3.95977e-10	1.65108e-10	0.00110116	8.78909e-12	0.000110116	2.54934e-11	3.50849e-10	1.43082e-10	5.17496e-10	2.90031e-11	2.01234e-11	0.000330348	7.00563e-12	5.20753e-11	7.27716e-12	1.2828e-11	3.62369e-11	7.47356e-12	0.00231243	6.53343e-11	0.000330348	9.79482e-12	1.18783e-09	7.84059e-09	0.000220232	6.24574e-12	6.39898e-12	8.17802e-12	4.25962e-11	0.000110116	2.8251e-11	1.49726e-11	0.000220232	6.83956e-12	7.78316e-12	1.92522e-11	7.12096e-12	9.20701e-12	3.24792e-11	1.23173e-11	4.77461e-12	1.33748e-11	4.93227e-11	0.000110116	0.000220232	1.65673e-11	1.1916e-11	9.7162e-12	5.73107e-12	6.37625e-12	5.43502e-12	1.04188e-11	5.98995e-12	2.72997e-11	3.82601e-09	5.81819e-12	5.08278e-12	6.78698e-12	5.34816e-12	0.000330348	6.39171e-12	7.48143e-12	1.01121e-11	8.58571e-12	1.80308e-11	5.09705e-12	7.10639e-12	0.000110116	6.30655e-12	5.98449e-12	1.14845e-11	5.01107e-12	2.50429e-11	7.92486e-12	6.12441e-12	4.41474e-11	7.86035e-11
S0501	0.164436	0.0344769	0.149971	0.00388819	0.123362	0.00639385	0.00271091	0.0841444	0.00030689	0.000664958	0.101298	0.000205347	0.00895305	0.019336	0.00654695	0.00148327	0.00219938	0.00404065	0.0155486	0.0035814	0.0986616	0.000102533	1.57256e-07	0.00107408	1.1414e-08	6.88007e-10	0.000153455	0.000511468	3.19608e-09	0.000306879	5.92975e-11	0.000306885	0.00414288	4.11538e-09	0.000204601	1.48539e-09	0.000920638	0.000102293	0.000102315	0.00102294	0.0046545	6.30177e-10	7.27454e-11	1.6852e-11	1.51369e-11	2.53501e-11	0.000409172	0.000204589	0.118254	0.000460343	1.66529e-11	0.00040918	0.00961612	0.00061398	3.50114e-11	3.64364e-11	1.03779e-11	0.00322224	1.22746e-11	1.35017e-11	0.00115001	1.52715e-11	0.00158555	0.000102293	6.19596e-12	8.79451e-11	2.2177e-10	0.00112523	7.49928e-12	2.20692e-11	0.000613759	1.40678e-11	1.54604e-10	1.92912e-09	2.44533e-11	0.000102295	0.00388714	1.89593e-09	6.44237e-12	3.58342e-10	5.74222e-11	2.89128e-11	0.00107408	0.00705824	3.38809e-09	3.44713e-09	3.12127e-10	0.000102293	2.62567e-11	2.64347e-11	0.000102294	0.000102302	0.000102293	1.53379e-10	0.000204587	8.16469e-12	8.35597e-12	2.36822e-11	3.25924e-10	1.32917e-10	4.80732e-10	2.69426e-11	1.86938e-11	0.000102293	6.50793e-12	0.000204586	6.76017e-12	1.19167e-11	3.36626e-11	6.94262e-12	1.87968e-10	0.00168783	5.92166e-11	9.09897e-12	1.10344e-09	0.0001023	0.000358026	5.80203e-12	5.94438e-12	7.59703e-12	0.000511465	1.0158e-10	2.6244e-11	1.39089e-11	7.23456e-12	6.35366e-12	7.23023e-12	1.78845e-11	6.61507e-12	8.55292e-12	3.01718e-11	1.14423e-11	4.43541e-12	1.24246e-11	0.000204586	0.000204586	0.000306879	1.53903e-11	1.10694e-11	9.02594e-12	5.32392e-12	5.92327e-12	5.0489e-12	9.67864e-12	5.56441e-12	2.53602e-11	3.5542e-09	5.40486e-12	4.72169e-12	6.30482e-12	4.96821e-12	1.01249e-11	5.93763e-12	6.94993e-12	9.39375e-12	7.97576e-12	1.67498e-11	4.73494e-12	6.60154e-12	1.2105e-11	5.85851e-12	5.55933e-12	1.06686e-11	4.65507e-12	2.32638e-11	7.36186e-12	5.68932e-12	4.10111e-11	7.30193e-11
S0502	0.00144366	0.00285804	0.00609333	0.000753741	0.0326318	6.30869e-05	0.0017573	0.0134039	6.84852e-09	0.000376578	0.264666	0.000753558	0.461866	0.0569541	0.00232215	0.000407938	0.00335758	0.000470726	0.000125523	0.0206793	1.91598e-08	0.00771932	0.000251127	4.73084e-09	0.000282416	4.22098e-10	0.0185449	0.000125517	6.27595e-05	0.00025103	6.27576e-05	3.8926e-09	0.0011924	0.000125518	0.000188282	0.000313789	0.000188274	0.000125515	0.000502074	0.000439306	0.000564919	3.86618e-10	4.46299e-11	6.27576e-05	9.28662e-12	1.55525e-11	0.000188273	1.9227e-09	0.0665564	0.00012553	1.02167e-11	0.000251035	0.0195807	0.00451868	2.14797e-11	2.2354e-11	6.3669e-12	0.00210238	7.53057e-12	0.000125515	0.000705542	9.36918e-12	0.000564826	7.34968e-11	3.80127e-12	5.3955e-11	1.36058e-10	0.000125522	4.60086e-12	1.35396e-11	6.18228e-10	6.27576e-05	0.000470682	1.18353e-09	1.50023e-11	1.01607e-09	3.13796e-05	0.000627577	3.95244e-12	2.19846e-10	3.5229e-11	1.77382e-11	1.58565e-11	0.000502072	0.000219653	2.11484e-09	1.91492e-10	1.44648e-11	1.61087e-11	1.62179e-11	5.97555e-10	5.76943e-09	2.25676e-10	9.4099e-11	6.27581e-05	5.0091e-12	5.12645e-12	1.45292e-11	0.000188273	8.15455e-11	2.94933e-10	1.65295e-11	1.14688e-11	4.71875e-11	3.99267e-12	2.96789e-11	4.14742e-12	7.31098e-12	2.06522e-11	4.25935e-12	0.000188273	0.00025103	0.000313788	5.58229e-12	6.76971e-10	4.46853e-09	4.55465e-11	3.55959e-12	3.64692e-12	4.66084e-12	2.42765e-11	6.23202e-11	1.61009e-11	8.53322e-12	4.43845e-12	6.27575e-05	4.4358e-12	1.09723e-11	4.0584e-12	5.24728e-12	6.27576e-05	7.01991e-12	2.72116e-12	7.62262e-12	2.81101e-11	8.46658e-12	5.61165e-12	9.44205e-12	6.79119e-12	5.53748e-12	3.26626e-12	3.63397e-12	3.09754e-12	5.93792e-12	3.41381e-12	1.55587e-11	2.18053e-09	3.31592e-12	2.89679e-12	3.86805e-12	3.04804e-12	6.21172e-12	3.64278e-12	4.26383e-12	5.76314e-12	4.89319e-12	1.02761e-11	2.90492e-12	4.05009e-12	6.27576e-05	3.59424e-12	3.41069e-12	6.54528e-12	2.85592e-12	1.42725e-11	6.27575e-05	3.49044e-12	2.51606e-11	4.47979e-11
S0503	0.00893278	0.0395411	0.175314	0.026185	0.0796151	0.238011	0.000236559	0.00117046	0.0688888	0.00562225	0.00473429	0.0927208	0.000515724	0.0354508	0.000123915	0.000264091	0.00179106	0.000101382	0.00440193	0.000281641	1.12653e-05	1.12704e-05	0.00276231	0.0170082	2.62842e-05	0.000235303	0.000339188	0.000370478	0.00206141	2.75355e-05	1.45108e-12	0.00503649	0.000101381	5.00655e-06	0.00418164	1.75226e-05	2.00259e-05	4.75613e-05	3.88006e-05	4.2555e-05	0.00253577	1.37678e-05	0.000400516	1.00129e-05	3.70418e-13	6.20347e-13	1.00129e-05	0.000229045	0.00118661	0.00470356	4.07515e-13	1.00131e-05	0.000365485	0.000710922	1.00129e-05	4.38065e-05	2.53958e-13	0.000252826	3.00374e-13	3.30403e-13	0.00719488	6.13291e-05	7.51001e-06	6.25807e-06	1.51622e-13	2.75355e-05	0.000247819	0.0348649	1.83516e-13	5.40058e-13	0.000639575	8.76129e-06	8.7613e-06	2.50327e-06	2.87871e-05	4.05282e-11	0.000217781	4.63957e-11	1.57652e-13	5.25678e-05	1.40519e-12	0.000592013	2.50323e-06	2.37811e-05	2.50331e-06	8.43552e-11	5.00646e-06	5.76962e-13	6.42532e-13	3.75484e-06	5.38194e-05	0.111166	1.75226e-05	5.00646e-06	0.000153948	1.37677e-05	2.50323e-06	5.00645e-06	2.50324e-06	1.6271e-05	0.0142709	0.0015933	0.000580749	1.25161e-05	1.59257e-13	5.5071e-05	1.65429e-13	2.91615e-13	8.23761e-13	1.69894e-13	4.59978e-12	1.48522e-12	1.4491e-12	2.22662e-13	2.70025e-11	7.76002e-05	3.2542e-05	5.63226e-05	5.00645e-06	1.85908e-13	1.50194e-05	2.48578e-12	0.000330426	3.40367e-13	1.77038e-13	1.55481e-13	3.75484e-06	2.2529e-05	1.61878e-13	5.00645e-06	7.50968e-06	5.75742e-05	0.00018649	3.2542e-05	1.12124e-12	2.50323e-06	2.23834e-13	0.000146439	5.00645e-06	2.20875e-13	2.50323e-06	1.00129e-05	2.50323e-06	2.50323e-06	1.87742e-05	1.6271e-05	1.25162e-05	1.37677e-05	7.50968e-06	7.63484e-05	2.50323e-05	2.47769e-13	1.45301e-13	1.70073e-13	2.29876e-13	1.95176e-13	4.09887e-13	2.87871e-05	5.00645e-06	2.96224e-13	2.50323e-06	1.36043e-13	2.61073e-13	0.000113897	5.69292e-13	1.80153e-13	1.39224e-13	1.00359e-12	1.78687e-12
S0504	0.00768	0.0436852	0.284841	0.065458	0.379458	0.0500608	0.000287415	0.00219363	0.00394376	0.00208631	0.0364761	0.0267495	0.000979539	0.00215577	0.00128267	0.000303369	0.000133063	0.000851562	0.00162328	0.00841986	3.24973e-09	0.00105382	1.63638e-08	0.00951612	0.00210228	5.85444e-05	0.000149024	0.000218211	0.00632279	3.72846e-11	1.06444e-05	0.00274626	0.000420456	1.06449e-05	0.000101124	2.1289e-05	3.19334e-05	4.68285e-11	2.12912e-05	0.000803655	0.00708921	3.19334e-05	0.000212889	1.75359e-12	1.57512e-12	2.63789e-12	6.38666e-05	2.66114e-05	0.00165555	0.00151151	1.73287e-12	2.66119e-05	0.00486989	0.000452411	1.06444e-05	3.79151e-12	1.0799e-12	0.000266112	1.27727e-12	1.40497e-12	0.0030735	1.58912e-12	0.000420456	2.12889e-05	6.44741e-13	9.15142e-12	8.51555e-05	0.00011709	7.80362e-13	2.29648e-12	0.0272018	1.46387e-12	3.19333e-05	2.00741e-10	2.54457e-12	1.72337e-10	0.00218743	6.9189e-05	6.70382e-13	8.51555e-05	2.66111e-05	8.51555e-05	1.06444e-05	7.98352e-05	7.45114e-05	3.58702e-10	3.24794e-11	2.4534e-12	2.73223e-12	2.75075e-12	3.19334e-05	0.0022513	1.59667e-05	1.59603e-11	0.000117089	8.49604e-13	8.69508e-13	2.46433e-12	3.39151e-11	1.38311e-11	0.00179359	1.06444e-05	3.72555e-05	4.25777e-05	3.72555e-05	5.03389e-12	7.03452e-13	1.24003e-12	3.50287e-12	1.59666e-05	2.12889e-05	5.32222e-06	6.16198e-12	9.46823e-13	1.14822e-10	7.57916e-10	0.00145829	6.03749e-13	6.18562e-13	7.90534e-13	4.11759e-12	2.66111e-05	0.000149022	1.44734e-12	7.52815e-13	6.61151e-13	7.52365e-13	1.06444e-05	6.88353e-13	0.000154344	3.13963e-12	4.25777e-05	4.61541e-13	1.06444e-05	4.76781e-12	1.43603e-12	9.51804e-13	6.38666e-05	5.32222e-05	9.39224e-13	5.53998e-13	6.16365e-13	2.12889e-05	1.00714e-12	2.12889e-05	0.000622699	3.69843e-10	5.6242e-13	4.91331e-13	7.4511e-05	1.06444e-05	1.05358e-12	6.17859e-13	1.06444e-05	9.77497e-13	8.29944e-13	1.74296e-12	4.9271e-13	6.86944e-13	1.25963e-12	1.59666e-05	0.000830266	1.11016e-12	4.84398e-13	2.42079e-12	7.66062e-13	5.9202e-13	4.26754e-12	7.59827e-12
S0505	0.000116074	0.00643721	0.0360966	0.00137738	0.30587	0.000188594	0.000116006	0.058376	0.000579825	0.000898739	0.00996636	0.000406091	0.0674775	0.00295782	0.00100025	0.00021744	1.45171e-05	0.00023195	0.000492853	0.00387064	0.0246424	6.78756e-08	4.45682e-08	0.00202938	3.23487e-09	1.9499e-10	8.69776e-05	0.000130461	5.79831e-05	0.000159451	1.68057e-11	0.000623311	0.000637808	8.69745e-05	0.000608818	0.000173947	0.000304407	5.79823e-05	0.000115971	0.00023193	4.35333e-05	1.786e-10	2.0617e-11	5.79822e-05	4.28999e-12	7.18454e-12	5.79823e-05	8.88198e-10	0.00317546	0.000260927	4.71963e-12	0.00059432	0.00178312	0.000927778	9.92266e-12	1.03265e-11	2.94122e-12	0.00118864	3.47878e-12	3.82656e-12	0.456255	4.32813e-12	0.000159455	2.89911e-05	1.75601e-12	5.79822e-05	6.28524e-11	0.000550834	2.12539e-12	6.25467e-12	2.85593e-10	3.987e-12	4.38167e-11	5.46736e-10	5.79822e-05	4.69377e-10	0.000231929	7.24783e-05	1.82585e-12	2.89912e-05	5.79822e-05	8.19425e-12	7.32497e-12	0.000144961	0.00340646	5.79832e-05	8.84607e-11	6.68208e-12	4.34867e-05	2.89911e-05	0.000289911	0.00282664	1.04252e-10	4.34694e-11	0.000144956	2.31398e-12	2.36819e-12	6.71184e-12	9.2371e-11	3.76703e-11	1.36245e-10	7.63588e-12	5.79822e-05	2.17984e-11	1.84443e-12	1.37103e-11	1.91592e-12	3.37734e-12	9.54039e-12	1.96763e-12	0.000231929	7.24778e-05	2.89911e-05	2.57876e-12	3.1273e-10	8.69754e-05	0.000115964	1.64437e-12	2.89911e-05	2.15309e-12	1.12146e-11	2.87891e-11	7.43786e-12	3.94195e-12	2.05036e-12	1.80071e-12	2.04914e-12	5.06869e-12	1.87479e-12	2.424e-12	2.89911e-05	3.24288e-12	1.25705e-12	3.5213e-12	1.29856e-11	3.91117e-12	2.89911e-05	5.79822e-05	3.13722e-12	2.55806e-12	1.50886e-12	1.67873e-12	1.43092e-12	2.74305e-12	1.57702e-12	7.18741e-12	1.0073e-09	1.5318e-12	1.33818e-12	1.78686e-12	1.40805e-12	2.86953e-12	1.6828e-12	1.9697e-12	2.6623e-12	2.26043e-12	4.7471e-12	1.34194e-12	2.89911e-05	3.43071e-12	1.66038e-12	1.57558e-12	2.89911e-05	1.3193e-12	6.59325e-12	2.08644e-12	2.89911e-05	1.1623e-11	2.06946e-11
S0506	0.00516282	0.0235361	0.0311181	0.027681	0.0796891	0.00266398	0.00115343	0.0397402	0.000713984	0.00142798	0.047879	0.0532467	0.00269244	0.101222	0.00738703	0.00120828	0.0140325	0.00197721	0.000356996	0.151282	0.0420423	0.0574205	5.50058e-05	0.000384454	0.00104351	3.69393e-10	0.00628851	0.00238908	0.00313052	0.000274607	3.1837e-11	0.000549217	0.00115336	2.20956e-09	0.00159273	0.000164765	0.0007689	0.000164764	0.000988597	0.00159272	0.00233425	0.000494293	0.00038445	0.000109843	8.12706e-12	0.000164764	0.000164764	5.49231e-05	0.125525	0.000411923	8.94098e-12	0.0173826	0.0283123	0.0180143	1.87977e-11	0.000109843	5.57191e-12	0.00208702	6.59027e-12	0.000219686	0.0187964	8.19931e-12	5.49285e-05	0.000823821	3.32663e-12	5.49214e-05	1.19069e-10	0.000823827	4.02638e-12	1.1849e-11	0.000109843	7.55306e-12	0.000219686	1.03575e-09	1.3129e-11	0.000384451	0.00126319	1.01793e-09	5.49214e-05	0.000164764	0.000109843	0.000164764	8.23821e-05	0.00983094	0.000109845	0.0336394	1.67582e-10	1.26587e-11	1.40973e-11	1.41929e-11	0.0187831	0.000659062	0.00104351	0.000164764	0.000329529	4.38365e-12	4.48634e-12	1.27151e-11	0.000219686	0.000109843	0.000411911	1.44656e-11	5.49214e-05	4.12955e-11	3.49413e-12	0.000274607	3.62956e-12	6.3981e-12	0.000109843	3.72751e-12	0.000302068	3.25861e-11	5.49214e-05	4.88526e-12	5.92442e-10	5.49253e-05	0.000109843	3.11512e-12	3.19156e-12	5.49214e-05	2.12453e-11	0.000137304	1.40905e-11	7.46773e-12	3.88425e-12	3.4113e-12	3.88193e-12	9.60223e-12	3.55165e-12	4.59209e-12	5.49214e-05	6.14338e-12	2.38138e-12	6.67083e-12	2.46002e-11	5.49214e-05	4.91096e-12	8.26308e-12	5.49214e-05	4.84605e-12	2.85843e-12	3.18022e-12	2.71077e-12	5.19649e-12	2.98755e-12	1.3616e-11	5.49233e-05	2.90188e-12	2.53509e-12	3.38507e-12	2.66745e-12	5.4361e-12	3.18793e-12	3.73143e-12	5.04353e-12	4.28221e-12	8.99302e-12	2.5422e-12	3.54438e-12	0.000109843	3.14545e-12	2.98482e-12	5.72801e-12	2.49932e-12	1.24904e-11	0.000109843	5.49214e-05	2.2019e-11	3.92043e-11
S0507	0.0476997	0.0589262	0.188802	0.271126	0.170518	0.00465816	0.000210806	0.00335778	0.000982014	0.000825203	0.001459	0.171593	0.0119385	0.00263511	0.000390759	0.000169668	1.02867e-05	6.9413e-05	0.00222624	8.23206e-05	0.00433166	0.0053651	7.90396e-09	0.000691523	0.000434452	7.45508e-05	0.000203087	0.000843195	0.0077867	1.80091e-11	2.9804e-12	0.0020103	0.000110541	2.57074e-05	0.00155014	3.34194e-05	0.000133677	2.05658e-05	8.2264e-05	0.000190233	0.0141749	7.19801e-05	0.000652962	5.14143e-06	7.6081e-13	1.27414e-12	1.02829e-05	0.000200516	0.00066598	0.00367098	5.14143e-06	5.65562e-05	5.91553e-05	0.000213381	2.82779e-05	5.14143e-06	5.21611e-13	0.000519285	5.14143e-06	5.14143e-06	0.0128985	1.54243e-05	5.91271e-05	6.02125e-12	3.1142e-13	4.42028e-12	4.11315e-05	0.000159385	3.76927e-13	1.10924e-12	0.00046787	2.31364e-05	1.02829e-05	9.6961e-11	1.22907e-12	8.32417e-11	5.65558e-05	2.57081e-06	5.14143e-06	5.39851e-05	2.88615e-12	0.000236506	1.29905e-12	0.00024936	1.70291e-10	1.73259e-10	1.56881e-11	1.18503e-12	1.31971e-12	1.32866e-12	4.62729e-05	0.00255272	1.02829e-05	1.02829e-05	6.94094e-05	4.10372e-13	4.19986e-13	1.19031e-12	1.54243e-05	6.68064e-12	0.000547563	5.14143e-05	5.14143e-06	3.86585e-12	3.271e-13	2.43145e-12	3.39779e-13	5.98954e-13	5.14143e-06	3.48949e-13	1.02829e-05	2.57072e-06	2.97634e-12	4.57331e-13	5.14149e-06	6.16976e-05	0.000161955	2.9162e-13	2.98775e-13	3.81841e-13	1.98886e-12	5.1056e-12	2.05657e-05	6.99087e-13	3.63622e-13	3.19347e-13	4.88436e-05	8.98907e-13	3.32485e-13	4.29885e-13	1.7995e-05	1.02829e-05	2.22932e-13	1.02829e-05	2.30293e-12	6.93627e-13	4.59737e-13	5.65558e-05	5.14143e-06	4.5366e-13	2.6759e-13	2.97714e-13	2.05657e-05	4.86466e-13	1.02829e-05	1.27465e-12	1.7864e-10	2.57072e-05	2.37321e-13	1.28536e-05	2.49711e-13	5.08897e-13	2.98436e-13	3.49316e-13	4.72147e-13	4.00876e-13	8.41876e-13	5.14143e-06	5.14143e-06	6.0842e-13	2.9446e-13	2.79422e-13	5.36224e-13	2.33972e-13	1.16928e-12	3.7002e-13	2.85955e-13	2.06129e-12	3.67008e-12
S0508	0.0150943	0.0325287	0.28465	0.0121332	0.331167	0.00940444	0.000305054	0.00229375	0.0120141	0.00700681	0.00578949	0.158631	0.000145172	0.0111827	0.000243674	0.000202746	2.23234e-05	1.86032e-05	0.00116811	0.000457614	1.13574e-09	5.58886e-06	5.71894e-09	0.000500354	3.72014e-05	0.000251107	7.44026e-05	0.00225066	0.0101503	1.30305e-11	2.15648e-12	0.00187679	7.62626e-05	2.9761e-05	0.00420744	1.11604e-05	8.18423e-05	3.72012e-06	0.000163685	0.000199026	0.00012835	1.11603e-05	0.000593356	3.7201e-06	5.50487e-13	3.7201e-06	2.97608e-05	0.000405491	0.000945025	0.00191771	6.05617e-13	1.86008e-05	0.000217647	0.000126492	2.41807e-05	1.48804e-05	3.77413e-13	7.44047e-06	4.46392e-13	4.91019e-13	0.00275006	5.5538e-13	0.00137086	7.44021e-06	2.25329e-13	3.72011e-06	3.72011e-06	0.00219114	2.72727e-13	7.4402e-06	8.92825e-05	5.11606e-13	5.6225e-12	2.60408e-05	8.89295e-13	6.02299e-11	0.000128344	6.89496e-11	7.4402e-06	5.58015e-05	2.08828e-12	0.000145084	9.39931e-13	8.92831e-05	1.23215e-10	1.25362e-10	1.13512e-11	2.97608e-05	9.54881e-13	2.23206e-05	0.000182285	0.0834084	1.33775e-11	1.48804e-05	5.20815e-05	2.96926e-13	3.03883e-13	2.04606e-05	1.18529e-11	4.8338e-12	1.86005e-05	9.48626e-05	8.92824e-05	7.44021e-06	4.83613e-05	3.7201e-06	2.45848e-13	4.33376e-13	1.22421e-12	2.52483e-13	3.72011e-06	2.20722e-12	2.15354e-12	3.30903e-13	4.01291e-11	2.64883e-10	0.000126483	2.11003e-13	2.1618e-13	1.11603e-05	1.43905e-12	3.69418e-12	9.54417e-13	1.86005e-05	2.631e-13	2.31064e-13	5.58015e-06	6.50407e-13	2.40571e-13	3.11045e-13	3.7201e-06	4.16122e-13	1.61303e-13	1.11603e-05	1.66629e-12	5.01876e-13	3.32644e-13	1.48804e-05	3.7201e-06	3.28247e-13	1.93616e-13	2.41807e-05	6.69618e-05	3.51984e-13	2.02362e-13	9.22279e-13	1.29256e-10	5.58015e-06	1.71714e-13	2.29288e-13	1.8068e-13	3.68214e-13	7.4402e-06	2.52749e-13	3.41624e-13	2.90055e-13	6.09142e-13	1.72196e-13	2.40079e-13	4.40225e-13	3.7201e-06	2.02177e-13	3.87987e-13	1.69291e-13	8.46038e-13	2.6773e-13	2.06904e-13	1.49145e-12	2.6555e-12

### Sheet: genus
Column1	Collinsella	Anaerostipes	Blautia	Faecalibacterium	Clostridium	Bacteroides	Alistipes	Virgibacillus	Ruminococcus	Streptomyces	Bilophila	Parabacteroides	Streptococcus	Senegalimassilia	Prevotella	Desulfovibrio	Coprococcus	Enterococcus	Gemmiger	Cronobacter	Roseburia	Burkholderia	Lachnoclostridium	Alloprevotella	Paenibacillus	Dorea	Bordetella	Acinetobacter	Eubacterium	Mycobacterium	Pseudoalteromonas	Subdoligranulum	Variovorax	Eggerthella	Vibrio	Megamonas	Porphyromonas	Sutterella	Ralstonia	Phascolarctobacterium	Microbacterium	Oribacterium	Lawsonella	Cutibacterium	Oscillibacter	Slackia	Flavonifractor	Paracoccus	Butyricicoccus	Bacillus	Actinomyces	Odoribacter	Escherichia	Hungatella	Bifidobacterium	Nocardioides	Mogibacterium	Mesorhizobium	Frankia	Cuneatibacter	Butyricimonas	Staphylococcus	Holdemania	Corynebacterium	Intestinibacillus	Kocuria	Rhodococcus	Novosphingobium	Massilioclostridium	Campylobacter	Prevotellamassilia	Lactobacillus	Dolosigranulum	Asaccharobacter	Blastococcus	Erysipelatoclostridium	Lachnospira	Thermus	Intestinimonas	Granulicatella	Lawsonibacter	Xanthomonas	Chlamydia	Haemophilus	Luteitalea*	Dyadobacter	Pasteurella	Anaerobutyricum	Gordonibacter	Anaerofilum	Veillonella	Sphingomonas	Agrococcus	Acetobacterium	Anaeromassilibacillus	Olsenella	Solirubrobacter	Marvinbryantia	Saccharopolyspora	Eisenbergiella	Aeromonas	Anaerotruncus	Tannerella	Megasphaera	Piscirickettsia	Clostridioides	Listeria	Klebsiella	Janibacter	Arthrobacter	Pseudoflavonifractor	Paraprevotella	Neisseria	Fusobacterium	Rhizobium	Tessaracoccus	Desulfotomaculum	Sporolactobacillus	Pseudomonas	Friedmanniella	Pseudobutyrivibrio	Leptospira	Enterobacter	Crocosphaera	Salmonella	Candidatus Stoquefichus	Oceanospirillum	Deinococcus	Schaalia	Propionibacterium	Stomatobaculum	Anaerotignum	Leptotrichia	Rothia	Catenibacterium	Anaerococcus	Atopobium	Solobacterium	Aggregatibacter	Holdemanella	Abiotrophia	Bradyrhizobium	Lautropia	Phenylobacterium	Dielma	Pseudopropionibacterium	Gemella	Lachnoanaerobaculum	Selenomonas	Raoultibacter	Flavobacterium	Butyrivibrio	Parolsenella	Peptoniphilus	Parvimonas	Sphingobium	Halomonas	Mycobacteroides	Dermacoccus	Catonella	Peptostreptococcus	Pseudonocardia	Romboutsia	Lachnotalea	Serratia	Stenotrophomonas	Methanobrevibacter	Treponema	Capnocytophaga	Cloacibacillus	Tepidimonas	Faecalicatena	Coprobacillus	Fournierella	Evtepia	Gemmata	Moraxella	Riemerella	Intestinibacter	Desulfitobacterium	Thalassospira	Shigella	Propionimicrobium	Bdellovibrio	Peptoanaerobacter	Azospirillum	Pectobacterium	Nevskia	Delftia	Hyphomicrobium	Ruthenibacterium	Hymenobacter	Marasmitruncus	Francisella	Acidiplasma	Methylobacterium	Leuconostoc	Citrobacter	Akkermansia	Sanguibacteroides	Sphingobacterium	Barnesiella	Candidatus Borkfalkia*	Angelakisella	Candidatus Pelagibacter	Micrococcus	Sellimonas	Helicobacter	Pedobacter	Aerococcus	Proteus	Faecalicoccus	Dialister	Duodenibacillus	Mitsuokella	Turicibacter	Lactonifactor	Dehalobacter	Mobilibacterium	Absiella	Acidiphilium	Enteroscipio	Waddlia	Acetobacter	Drancourtella	Mordavella	Fusicatenibacter	Merdibacter	Psychrobacter	Galactobacillus	Kytococcus	Finegoldia	Achromobacter	Succiniclasticum	Chryseobacterium	Brevundimonas	Peptococcus	Aquincola	Acidaminococcus	Mediterraneibacter	Devosia	Mucilaginibacter	Neglecta	Parasutterella	Marmoricola	Runella	Candidatus Amulumruptor	Mycolicibacterium	Cardiobacterium	Lentibacillus	Soehngenia	Tyzzerella	Mycoplasma	Massilimaliae	Hespellia	Tetrasphaera	Proteiniphilum	Rhodovulum	Acidovorax	Brachybacterium	Afipia	Synergistes	Lactococcus	Brevibacterium	Papillibacter	Agathobaculum	Pseudoclostridium	Amycolatopsis	Methanosphaera	Sporobacter	Coraliomargarita	Catabacter*	Coprobacter	Beduini	Phoenicibacter	Cohnella	Roseomonas	Amaricoccus	Komagataeibacter	Weissella	Massilia	Cloacibacterium	Thermomonas	Chryseolinea	Gordonia	Empedobacter	Chitinophaga	Merdimonas	Acetatifactor	Negativibacillus	Rikenella	Faecalitalea	Mailhella	Acutalibacter	Christensenella	Sporomusa	Dysgonomonas	Phocea	Adlercreutzia	Pyramidobacter	Traorella	Bariatricus	Enterorhabdus	Robinsoniella	Dysosmobacter	Epulopiscium	Desulfosporosinus	Mediterranea	Methanomassiliicoccus	Acetivibrio	Pygmaiobacter	Frisingicoccus	Muribaculum	Anaerocolumna	Massilimicrobiota	Hungateiclostridium	Anaerobium	Arabia	Oxalobacter	Sharpea	Faecalibaculum	Allobaculum	Enorma	Sarcina	Ruminiclostridium	Paraeggerthella	Duncaniella	Pelotomaculum	Johnsonella	Libanicoccus	Cellulomonas	Candidatus Soleaferrea	Alcaligenes	Anaerofustis	Caproiciproducens	Brachyspira	Ethanoligenens	Hydrogenoanaerobacterium	Millionella	Acidaminobacter	Tidjanibacter	Lysinibacillus	Harryflintia	Kandleria	Lactimicrobium	Asticcacaulis	Janthinobacterium	Fibrobacter	Varibaculum	Lachnobacterium	Sphaerochaeta	Corallococcus	Bacilliculturomica	Culturomica	Thermoclostridium	Comamonas	Caulobacter	Microvirga	Spirosoma	Sedimentibacter	Emergencia	Herbinix	Brevibacillus	Ornithobacterium	Helcococcus	Anaerosporobacter	Lysobacter	Aminipila	Faecalimonas	Moorella	Yersinia	Limnohabitans	Cupriavidus	Aquabacterium	Alicycliphilus	Alcanivorax	Methanobacterium	Solibacillus	Legionella	Candidatus Brocadia	Cellulosilyticum	Sporanaerobacter	Vallitalea	Coriobacterium	Microlunatus	Pandoraea	Actinomycetospora	Anaerolactibacter	Nakamurella	Propionivibrio	Gardnerella	Alloscardovia	Pseudoxanthomonas	Sanguibacter	Sphingopyxis	Mucispirillum	Rodentibacter	Anaerovibrio	Sinorhizobium	Pantoea	Methanoculleus	Nitrospira	Pseudoclavibacter	Dietzia	Facklamia	Fictibacillus	Pelomonas	Aeromicrobium	Phycicoccus	Rheinheimera	Paraburkholderia	Rathayibacter	Geobacillus	Gabonia	Rahnella	Leifsonia	Planomicrobium	Stigmatella	Exiguobacterium	Tardiphaga	Gemmatirosa	Hafnia	Photorhabdus	Ilumatobacter	Simonsiella	Kerstersia	Seonamhaeicola	Pseudoscardovia	Frondihabitans	Glaesserella	Motilibacter	Gluconacetobacter
S0017	0.0014731	0.00188083	0.00133707	0.0337429	0.00120147	0.0501033	0.00330869	0.000521207	0.000883872	0.00757261	0.000589173	0.00115571	0.165707	2.9993e-11	0.00867924	1.24108e-09	0.00367103	0.016634	0.000566513	0.00573311	0.000906441	0.0121687	9.06437e-05	1.56334e-11	0.00285523	0.001337	0.0291414	0.00142764	0.000362575	0.0228876	0.00120112	0.0017902	1.3572e-11	0.00115569	0.000702481	1.39822e-10	0.0032178	0.000271927	0.000271931	9.0643e-05	5.80516e-11	1.48827e-11	5.73625e-11	0.000226607	0.00106505	0.000181284	9.0642e-05	7.26237e-09	4.53212e-05	0.00475871	9.06439e-05	0.000317249	0.0132338	3.65791e-11	0.00634501	1.44921e-10	7.27491e-12	6.17689e-12	2.26605e-05	3.51939e-12	2.78734e-11	0.0201694	5.31984e-11	0.000362572	4.76587e-12	7.4065e-11	1.13348e-11	5.43195e-12	1.84169e-11	0.0295269	1.8041e-10	0.0124407	7.0774e-12	9.0642e-05	1.40991e-11	5.49261e-11	6.74524e-12	6.55524e-12	5.03871e-11	8.33871e-12	8.61899e-12	9.0642e-05	0.001417	4.53216e-05	3.11217e-12	3.04099e-12	0.000181285	0.000135963	4.20751e-11	7.44413e-12	0.000135964	4.14848e-10	3.14119e-12	2.43434e-12	2.10428e-11	3.75803e-10	1.09233e-11	1.01093e-11	3.26998e-12	8.8097e-12	9.1383e-10	9.0642e-05	9.18406e-12	4.1056e-11	0.00650356	9.06424e-05	0.00043055	0.00933614	1.34459e-11	4.84263e-12	4.5321e-05	0.000430549	4.60858e-11	1.65953e-10	1.27845e-11	4.48997e-12	2.84115e-12	1.26791e-11	0.00487201	1.29051e-11	3.07025e-12	6.79831e-05	0.000385228	0.000657156	0.00154091	3.1767e-12	1.56323e-10	1.40838e-11	5.65928e-12	2.58811e-11	5.04846e-12	8.27855e-12	1.40062e-11	9.06421e-05	2.1097e-10	6.41838e-11	2.3352e-11	1.45125e-11	5.48433e-12	1.17091e-10	5.6939e-12	3.29971e-10	4.53211e-05	1.41588e-11	2.01662e-11	3.71928e-12	9.77862e-12	3.69921e-12	6.78406e-12	5.36187e-12	1.37901e-11	3.03528e-11	4.01853e-12	4.42663e-11	1.58296e-11	1.15564e-11	3.5136e-12	1.99038e-11	4.5321e-05	2.80038e-12	1.00205e-11	4.66382e-12	8.41165e-12	4.5321e-05	3.25841e-12	1.99734e-11	2.37935e-10	1.12454e-11	1.01447e-11	4.04349e-12	6.46814e-12	4.4189e-12	3.25595e-11	6.79815e-05	7.01906e-12	3.58997e-12	2.30897e-11	3.5508e-12	1.22106e-11	3.33152e-12	0.000135963	0.00176754	2.37944e-12	3.48393e-12	3.11839e-12	1.40683e-11	5.59021e-12	4.97632e-12	0.486407	3.38173e-12	1.82573e-11	1.21741e-11	2.59841e-12	9.9663e-11	3.19712e-11	1.58344e-11	4.82804e-10	9.0642e-05	0.00126899	0.000181284	3.8407e-12	3.32283e-11	2.93356e-12	3.97157e-12	0.000158623	2.97843e-11	2.67034e-12	1.93684e-11	0.000135963	1.32918e-10	6.77011e-12	7.44983e-12	1.10601e-09	3.28071e-12	3.61799e-11	1.47831e-11	3.29679e-12	3.05887e-12	2.66012e-12	7.18229e-12	2.53567e-12	4.08023e-12	4.88535e-11	5.69499e-12	2.40539e-11	5.0164e-12	1.61364e-11	2.2593e-10	1.05018e-11	2.58115e-12	4.97061e-12	7.03505e-11	1.97031e-11	3.86554e-12	5.52369e-11	1.53194e-11	3.90268e-12	5.06181e-12	1.04513e-10	3.87926e-12	3.75672e-12	1.08127e-09	5.75076e-12	4.42344e-12	5.99231e-12	2.63308e-12	0.000317247	3.94681e-12	3.28131e-12	3.34427e-11	2.98221e-12	1.92765e-11	9.44873e-12	3.28508e-12	3.37305e-12	6.57938e-10	9.00696e-12	6.81813e-12	0.00729668	1.39126e-11	2.98505e-11	2.39529e-12	1.16598e-10	1.75191e-10	2.66819e-12	7.31406e-12	2.39602e-12	0.000317247	2.94154e-12	2.96363e-12	2.26402e-12	6.20994e-12	4.09156e-12	2.87555e-12	9.78715e-12	2.52566e-12	3.65905e-11	7.82611e-12	7.97017e-12	3.95293e-12	6.59297e-12	3.53546e-12	6.07871e-12	3.46528e-12	4.86894e-12	1.60862e-11	2.63118e-12	5.65967e-12	4.54073e-12	2.8155e-12	2.59493e-12	7.36449e-12	3.75411e-12	3.27602e-12	7.7234e-12	3.39935e-12	3.82873e-12	2.74801e-12	2.95474e-12	2.61188e-12	8.50529e-12	3.19668e-12	4.36573e-12	5.78211e-12	3.22854e-12	3.90413e-12	2.65626e-12	1.20772e-11	4.56542e-12	6.02082e-12	3.53069e-12	4.5321e-05	0.000203944	3.04338e-12	8.86712e-12	4.5321e-05	2.39851e-12	2.38318e-12	2.67949e-12	2.50742e-12	2.55542e-12	2.38817e-12	9.0642e-05	2.91474e-12	3.58348e-12	2.54837e-12	4.84792e-11	2.65285e-12	2.68379e-12	2.46322e-12	1.22657e-11	3.05641e-12	6.98294e-12	6.79815e-05	3.08758e-12	1.68036e-09	2.3526e-12	3.38815e-12	2.78405e-12	2.33239e-12	2.72994e-12	2.54588e-12	2.53216e-12	2.7815e-12	2.67025e-12	5.04925e-12	5.25788e-12	3.25479e-12	6.40009e-12	2.38309e-12	2.6701e-12	6.25009e-12	5.42175e-12	5.22416e-12	2.43644e-12	0.000883759	7.11647e-12	2.68993e-12	1.5841e-11	1.2193e-11	3.25426e-12	2.58224e-12	2.37377e-12	2.61411e-12	3.21612e-12	2.42212e-12	1.71195e-11	2.53549e-12	5.77385e-12	2.42231e-12	0.000226605	1.49392e-11	2.00683e-11	1.03204e-11	7.51246e-12	4.61762e-12	2.3234e-12	3.2163e-12	3.88614e-12	7.65141e-12	2.46732e-12	2.78725e-12	2.37422e-12	2.43787e-12	5.8142e-12	3.75488e-12	3.66999e-12	2.62842e-12	6.49538e-12	1.2139e-11	1.05581e-11	3.14959e-12	9.27345e-12	3.04149e-12	4.51517e-12	3.03519e-12	2.91133e-12	2.48653e-12	3.41399e-12	5.46191e-12	2.38468e-12	4.52825e-12	6.79807e-12	7.2034e-12	4.45502e-12	3.47853e-12	4.06002e-12	5.6033e-12	3.03081e-12	7.23819e-12	3.37905e-12	4.28768e-12	2.41205e-12	2.60086e-12	2.57944e-12	2.73674e-12	2.44967e-12	5.87251e-12	2.58817e-12	3.68938e-12	2.96471e-12	1.64166e-11	6.3938e-12	2.91811e-12	2.38685e-12	2.34853e-12	5.99053e-12	2.50986e-12	2.21263e-12	2.70236e-12	4.27683e-11	9.52399e-12
S0019	2.1949e-07	1.40861e-08	5.95187e-05	6.12344e-05	6.07729e-07	0.000387278	3.41979e-07	0.00400885	1.48222e-07	0.00113366	6.87125e-10	3.30686e-08	0.260206	3.93038e-11	0.00187114	1.62636e-09	4.24033e-08	0.063341	1.64945e-09	0.00193019	2.87287e-08	0.0109872	2.32519e-09	2.04865e-11	0.0176686	3.45474e-08	0.123531	0.0056124	8.89661e-09	0.0829686	0.0101559	2.39855e-08	1.77851e-11	1.86223e-09	0.00198957	1.83227e-10	0.00558267	1.372e-09	0.00412761	1.3688e-09	7.60726e-11	1.95027e-11	7.51696e-11	0.000920548	2.80992e-09	5.80957e-11	1.28491e-10	9.51684e-09	2.38045e-10	0.00492938	2.59436e-09	2.75279e-09	0.0132738	4.79344e-11	9.7337e-08	1.89909e-10	9.53327e-12	8.09439e-12	8.38454e-12	4.61193e-12	3.65262e-11	0.0709138	6.97129e-11	5.93953e-05	6.24534e-12	9.70571e-11	1.48535e-11	7.1182e-12	2.41341e-11	0.0410686	2.36415e-10	0.0343573	9.27445e-12	2.30839e-11	1.84759e-11	7.19769e-11	8.83918e-12	8.5902e-12	6.60288e-11	1.09273e-11	1.12946e-11	8.90851e-05	0.0116265	7.58661e-10	4.07829e-12	3.98501e-12	0.000178171	1.03972e-10	5.51366e-11	9.75503e-12	1.1985e-09	5.43629e-10	4.11632e-12	3.19003e-12	2.75752e-11	4.92464e-10	1.43143e-11	1.32475e-11	4.28509e-12	1.15445e-11	1.19751e-09	1.03522e-10	1.20351e-11	5.38011e-11	0.0011878	0.00163323	0.00481059	0.00881944	1.76199e-11	6.34594e-12	3.65474e-11	1.2418e-10	0.000831461	2.1747e-10	1.67532e-11	5.8838e-12	3.72313e-12	5.93901e-05	0.00555298	1.69113e-11	4.02335e-12	0.00623596	0.000386035	0.0126204	0.00163323	4.16285e-12	2.04851e-10	0.00023756	7.4161e-12	0.000445425	6.61566e-12	1.08485e-11	1.83541e-11	1.7445e-10	2.76462e-10	8.41085e-11	3.06012e-11	1.90176e-11	7.18683e-12	1.53439e-10	7.46147e-12	4.32405e-10	1.9674e-10	1.85542e-11	2.64264e-11	4.87386e-12	1.28142e-11	4.84756e-12	8.89005e-12	7.02637e-12	0.000207865	3.97752e-11	5.26601e-12	5.8008e-11	2.07436e-11	1.51438e-11	4.60434e-12	2.60825e-11	5.96954e-11	3.6697e-12	1.31312e-11	6.11162e-12	1.10229e-11	1.08147e-11	4.26992e-12	2.61737e-11	3.11797e-10	1.47363e-11	1.32939e-11	5.29871e-12	8.47605e-12	5.79067e-12	4.2667e-11	1.53523e-11	9.198e-12	4.70441e-12	3.02575e-11	4.65308e-12	1.60011e-11	4.36573e-12	0.00023756	0.00204899	3.11809e-12	4.56546e-12	4.08644e-12	1.84355e-11	7.32558e-12	6.52113e-12	0.122403	4.43152e-12	2.3925e-11	5.93901e-05	3.40504e-12	1.30602e-10	0.00201926	2.07499e-11	0.000356341	1.10086e-11	6.46352e-09	6.92579e-12	5.03298e-12	4.35434e-11	3.84423e-12	5.20448e-12	3.89015e-12	3.90303e-11	3.4993e-12	2.5381e-11	0.0136894	0.0012175	0.000148475	9.76249e-12	1.44935e-09	4.29914e-12	4.74113e-11	1.93723e-11	4.32022e-12	4.00844e-12	3.4859e-12	9.41191e-12	3.32282e-12	5.34687e-12	8.90851e-05	7.4629e-12	3.1521e-11	6.57365e-12	2.11456e-11	2.96065e-10	8.90851e-05	3.38241e-12	6.51365e-12	9.21896e-11	0.000207865	5.06553e-12	7.23841e-11	2.0075e-11	5.11419e-12	6.63316e-12	1.36957e-10	5.08351e-12	4.92293e-12	1.41693e-09	7.53598e-12	5.79661e-12	7.85251e-12	3.45047e-12	7.75017e-12	5.17203e-12	4.29993e-12	0.000148475	3.90798e-12	2.52606e-11	1.23819e-11	4.30487e-12	4.42015e-12	0.0342087	1.1803e-11	8.93469e-12	0.00213804	1.82315e-11	3.91171e-11	3.13887e-12	1.52794e-10	2.29576e-10	3.49649e-12	9.58458e-12	3.13982e-12	4.70655e-11	3.85468e-12	3.88363e-12	2.96684e-12	8.1377e-12	5.36171e-12	3.76821e-12	1.28254e-11	3.3097e-12	4.79493e-11	1.02556e-11	1.04444e-11	5.18004e-12	8.63964e-12	4.63297e-12	7.96573e-12	4.54101e-12	6.38041e-12	2.10798e-11	3.44798e-12	7.41662e-12	5.95032e-12	3.68952e-12	3.40049e-12	9.65066e-12	4.91951e-12	4.29301e-12	1.0121e-11	4.45462e-12	5.01729e-12	3.60108e-12	3.87198e-12	3.42269e-12	1.11456e-11	4.18903e-12	5.72099e-12	7.57706e-12	4.23078e-12	5.1161e-12	3.48085e-12	1.58264e-11	5.98268e-12	7.88988e-12	4.62673e-12	1.19629e-11	2.13292e-11	3.98814e-12	1.16198e-11	3.49453e-12	3.14308e-12	3.12299e-12	3.51128e-12	3.2858e-12	3.3487e-12	3.12954e-12	6.02187e-12	3.81957e-12	4.6959e-12	3.33947e-12	6.35286e-11	3.47638e-12	3.51692e-12	3.22788e-12	1.60733e-11	4.00521e-12	9.15067e-12	4.10972e-12	4.04606e-12	2.20199e-09	3.08292e-12	4.43994e-12	3.64831e-12	3.05644e-12	3.5774e-12	3.3362e-12	3.31823e-12	3.64496e-12	3.49918e-12	6.61669e-12	6.89009e-12	4.26518e-12	8.38689e-12	3.12288e-12	3.49898e-12	8.19031e-12	7.10484e-12	6.84591e-12	3.19279e-12	0.00145506	9.32565e-12	3.52497e-12	2.07585e-11	1.5978e-11	4.26448e-12	3.38385e-12	3.11066e-12	3.42561e-12	4.21451e-12	3.17402e-12	2.24339e-11	3.32258e-12	7.56624e-12	3.17427e-12	0.00029695	0.000267255	0.00023756	0.000831461	8.90851e-05	5.93901e-05	3.04465e-12	4.21474e-12	5.09253e-12	1.00266e-11	3.23325e-12	3.6525e-12	3.11125e-12	3.19466e-12	7.61911e-12	4.92051e-12	4.80927e-12	3.44437e-12	8.51176e-12	1.59074e-11	1.38357e-11	4.12732e-12	1.21522e-11	3.98566e-12	5.91682e-12	3.97741e-12	3.8151e-12	3.25843e-12	4.4738e-12	7.15746e-12	3.12497e-12	5.93397e-12	8.90841e-12	9.43956e-12	5.838e-12	4.55837e-12	5.32038e-12	7.34275e-12	3.97167e-12	9.48516e-12	4.42801e-12	5.61872e-12	3.16083e-12	3.40825e-12	3.38018e-12	3.58631e-12	3.21012e-12	7.69553e-12	3.39162e-12	4.83468e-12	3.88505e-12	2.15128e-11	8.37864e-12	3.82399e-12	3.1278e-12	3.07759e-12	7.85018e-12	3.289e-12	2.8995e-12	3.54125e-12	5.60449e-11	1.24805e-11
S0020	0.00242148	0.00043239	0.000129808	0.00136334	0.002465	0.00570831	0.00389166	0.00324286	0.000216298	0.0012361	5.0025e-10	0.000129738	0.24327	2.86145e-11	0.00168654	1.18404e-09	0.000302696	0.0252737	1.20086e-09	0.0121066	2.09154e-08	0.0185275	1.69281e-09	1.49149e-11	0.0101609	4.32631e-05	0.0184626	0.0263103	0.000216196	0.055064	0.00756675	0.00209706	1.29482e-11	1.35576e-09	0.00114581	1.33396e-10	0.0147225	9.98861e-10	0.000129718	8.64769e-05	5.53834e-11	1.41987e-11	5.4726e-11	0.00025943	8.64779e-05	4.22956e-11	8.6476e-05	6.92858e-09	1.73305e-10	0.00263752	1.88878e-09	0.000237811	0.00691814	4.3238e-05	0.000259498	1.3826e-10	6.94054e-12	5.89299e-12	6.10423e-12	3.35764e-12	2.65923e-11	0.0991894	5.07533e-11	4.32418e-05	4.54682e-12	7.06608e-11	1.08139e-11	5.18229e-12	1.75704e-11	0.0451839	1.72118e-10	0.0294451	6.75211e-12	1.68058e-11	1.34511e-11	5.24016e-11	6.43521e-12	6.25395e-12	8.64759e-05	7.95545e-12	8.22285e-12	8.64759e-05	0.00999945	5.52331e-10	2.96913e-12	2.90122e-12	4.32389e-05	7.56954e-11	4.01413e-11	7.10198e-12	8.72548e-10	3.9578e-10	2.99682e-12	2.32245e-12	2.00757e-11	0.000129714	1.04213e-11	9.64463e-12	3.11969e-12	8.40479e-12	0.000302666	7.53673e-11	8.76194e-12	3.9169e-11	7.554e-10	0.000410761	0.000886379	0.00214029	1.28279e-11	4.62006e-12	2.66077e-11	9.04072e-11	4.39676e-11	1.58326e-10	1.21969e-11	4.2836e-12	2.71056e-12	1.20964e-11	0.001816	1.2312e-11	2.92913e-12	0.00138362	6.48569e-05	0.00544798	0.00108095	3.03069e-12	1.49138e-10	1.34365e-11	5.39917e-12	2.46916e-11	4.81642e-12	7.89805e-12	1.33624e-11	1.27006e-10	2.01273e-10	6.12338e-11	2.22787e-11	1.38454e-11	5.23225e-12	1.11709e-10	5.4322e-12	3.14805e-10	1.43234e-10	1.3508e-11	1.92393e-11	3.54833e-12	9.32917e-12	3.52918e-12	6.47226e-12	5.11543e-12	1.31563e-11	2.89577e-11	3.83383e-12	4.22317e-11	1.5102e-11	1.10252e-11	3.35211e-12	1.8989e-11	4.34603e-11	2.67167e-12	9.55993e-12	4.44946e-12	4.32379e-05	7.87346e-12	3.10864e-12	1.90554e-11	0.000129714	1.07285e-11	9.67842e-12	3.85764e-12	6.17085e-12	4.32379e-05	0.000172952	1.1177e-11	6.69645e-12	3.42497e-12	2.20284e-11	3.3876e-12	1.16493e-11	3.1784e-12	1.12014e-11	0.00216192	2.27007e-12	3.3238e-12	2.97507e-12	1.34216e-11	5.33327e-12	4.7476e-12	0.316718	3.2263e-12	1.74182e-11	1.16146e-11	2.47899e-12	9.50823e-11	0.000648569	1.51067e-11	4.60613e-10	8.0146e-12	4.32426e-05	4.32379e-05	3.66417e-12	8.64759e-05	2.79873e-12	3.78903e-12	2.83216e-12	2.84154e-11	2.54761e-12	1.84782e-11	2.16191e-05	0.00155657	6.45894e-12	7.10742e-12	1.05518e-09	3.12992e-12	3.4517e-11	1.41037e-11	3.14526e-12	2.91828e-12	2.53785e-12	6.85218e-12	2.41913e-12	3.8927e-12	4.66081e-11	5.43324e-12	2.29484e-11	4.78584e-12	1.53947e-11	2.15546e-10	2.1619e-05	2.46251e-12	4.74216e-12	6.71171e-11	1.87975e-11	3.68788e-12	5.26981e-11	1.46152e-11	3.7233e-12	4.82916e-12	9.97092e-11	3.70096e-12	3.58406e-12	1.03157e-09	5.48645e-12	4.22013e-12	5.71689e-12	2.51205e-12	5.64238e-12	3.76541e-12	3.13049e-12	3.19056e-11	2.84514e-12	1.83905e-11	4.32379e-05	3.13409e-12	3.21801e-12	6.27698e-10	8.59298e-12	6.50475e-12	0.00907997	1.32731e-11	2.84785e-11	2.2852e-12	1.11239e-10	1.67139e-10	2.54556e-12	6.97789e-12	2.28589e-12	2.1619e-05	2.80634e-12	2.82741e-12	2.15996e-12	5.92452e-12	3.9035e-12	2.74338e-12	9.33731e-12	2.40957e-12	3.49087e-11	7.4664e-12	7.60384e-12	3.77125e-12	6.28994e-12	3.37296e-12	5.79932e-12	3.30601e-12	4.64515e-12	1.53468e-11	2.51025e-12	5.39954e-12	4.33203e-12	2.68609e-12	2.47567e-12	7.026e-12	3.58156e-12	3.12545e-12	7.36842e-12	3.24311e-12	3.65275e-12	2.62171e-12	2.81893e-12	2.49183e-12	8.11437e-12	3.04975e-12	4.16507e-12	5.51635e-12	3.08015e-12	3.72469e-12	2.53418e-12	1.15221e-11	4.35559e-12	5.7441e-12	3.36842e-12	8.7094e-12	1.55283e-11	2.9035e-12	8.45957e-12	2.54413e-12	2.28827e-12	2.27364e-12	2.55633e-12	2.39217e-12	2.43797e-12	2.27841e-12	4.38412e-12	2.78077e-12	3.41877e-12	2.43124e-12	4.6251e-11	2.53092e-12	2.56043e-12	2.35001e-12	1.17019e-11	2.91593e-12	6.66199e-12	2.99201e-12	2.94567e-12	1.60312e-09	2.24447e-12	3.23242e-12	2.65609e-12	2.22519e-12	2.60447e-12	2.42887e-12	2.41578e-12	2.65366e-12	2.54752e-12	4.81717e-12	5.01622e-12	3.1052e-12	6.10593e-12	2.27356e-12	2.54737e-12	8.64759e-05	5.17256e-12	4.98405e-12	2.32446e-12	0.000735045	6.78939e-12	2.5663e-12	1.51129e-11	1.16326e-11	3.10469e-12	2.46356e-12	2.26466e-12	2.49396e-12	3.06831e-12	2.31079e-12	1.63327e-11	2.41895e-12	5.50848e-12	2.31098e-12	0.000172952	1.42526e-11	1.9146e-11	0.000929616	0.000562093	4.40538e-12	2.21661e-12	3.06847e-12	3.70753e-12	7.29973e-12	2.35392e-12	2.65914e-12	2.26509e-12	2.32582e-12	5.54697e-12	3.5823e-12	3.50131e-12	2.50761e-12	6.19684e-12	1.15811e-11	1.00729e-11	3.00483e-12	8.84723e-12	2.9017e-12	4.30764e-12	2.89569e-12	2.77752e-12	2.37225e-12	3.25707e-12	5.21087e-12	2.27508e-12	4.32013e-12	6.48562e-12	6.87232e-12	4.25026e-12	3.31865e-12	3.87341e-12	5.34577e-12	2.89151e-12	6.90551e-12	3.22374e-12	4.09061e-12	2.30119e-12	2.48132e-12	2.46088e-12	2.61095e-12	2.33708e-12	5.6026e-12	2.46921e-12	3.51981e-12	2.82844e-12	1.5662e-11	6.09993e-12	2.78399e-12	2.27715e-12	2.24059e-12	5.71519e-12	2.3945e-12	2.11094e-12	2.57815e-12	4.08026e-11	9.08625e-12
S0021	5.75255e-05	1.35936e-08	1.24203e-07	5.90936e-05	5.79002e-05	0.000144484	3.30023e-07	0.012609	1.4304e-07	0.000922084	6.63102e-10	3.19124e-08	0.0726626	3.79297e-11	0.000516166	1.5695e-09	4.09208e-08	0.0126965	1.59179e-09	0.0083105	2.77243e-08	0.0120646	2.2439e-09	1.97703e-11	0.0037254	3.33396e-08	0.00982934	0.0025505	8.58558e-09	0.0266802	0.00114642	2.3147e-08	0.000601794	1.79712e-09	0.00160479	1.76821e-10	0.00384002	1.32403e-09	6.01914e-09	1.32094e-09	0.000343882	1.88209e-11	7.25416e-11	0.000544483	2.71168e-09	5.60646e-11	1.23999e-10	5.73229e-05	2.29723e-10	0.00756542	2.50366e-09	2.65655e-09	0.00372548	4.62586e-11	9.3934e-08	5.73139e-05	9.19998e-12	7.8114e-12	8.09141e-12	4.45069e-12	3.52492e-11	0.0208069	6.72757e-11	0.000515828	6.027e-12	9.36639e-11	1.43342e-11	6.86934e-12	2.32903e-11	0.0354775	2.2815e-10	0.322074	8.9502e-12	2.22768e-11	1.78299e-11	6.94604e-11	8.53015e-12	8.28988e-12	6.37204e-11	1.05453e-11	1.08997e-11	1.00795e-11	0.0383581	7.32137e-10	3.93571e-12	3.84569e-12	0.000544481	1.00337e-10	5.32089e-11	9.41398e-12	1.1566e-09	5.24623e-10	3.97241e-12	3.07851e-12	2.66111e-11	4.75247e-10	1.38139e-11	1.27844e-11	4.13528e-12	1.11409e-11	1.15565e-09	9.99024e-11	1.16143e-11	5.19202e-11	0.00143284	0.000429853	0.000573138	0.00802394	1.70039e-11	6.12408e-12	3.52696e-11	1.19839e-10	0.000171941	2.09867e-10	1.61675e-11	5.67809e-12	3.59296e-12	1.60342e-11	0.0291727	1.632e-11	3.88269e-12	0.00676302	0.00100299	0.0156753	0.00177672	4.01731e-12	1.97689e-10	1.78106e-11	7.15682e-12	2.86569e-05	6.38437e-12	1.04692e-11	1.77124e-11	1.68351e-10	2.66796e-10	8.1168e-11	2.95313e-11	1.83527e-11	6.93557e-12	1.48075e-10	7.20061e-12	4.17287e-10	1.89862e-10	1.79055e-11	2.55025e-11	4.70346e-12	1.23662e-11	4.67808e-12	8.57925e-12	6.78072e-12	1.74392e-11	3.83846e-11	5.0819e-12	5.59799e-11	2.00184e-11	1.46144e-11	4.44336e-12	2.51707e-11	5.76084e-11	3.54141e-12	1.26721e-11	5.89795e-12	1.06375e-11	1.04366e-11	4.12064e-12	2.52587e-11	3.00896e-10	1.42211e-11	1.28291e-11	5.11346e-12	8.17972e-12	5.58822e-12	4.11753e-11	1.48156e-11	8.87643e-12	4.53994e-12	2.91996e-11	4.4904e-12	1.54417e-11	4.2131e-12	0.00054448	0.00398334	3.00908e-12	4.40584e-12	3.94357e-12	1.7791e-11	5.73137e-05	6.29315e-12	0.318349	4.27659e-12	2.30885e-11	1.53956e-11	3.286e-12	1.26036e-10	0.000200598	2.00245e-11	6.10562e-10	1.06237e-11	6.23755e-09	6.68366e-12	4.85702e-12	4.20211e-11	3.70983e-12	5.02252e-12	3.75415e-12	3.76658e-11	3.37696e-12	2.44936e-11	0.00111762	0.000831049	8.56159e-12	9.42118e-12	1.39868e-09	4.14884e-12	4.57538e-11	1.8695e-11	4.16918e-12	3.8683e-12	3.36403e-12	9.08285e-12	3.20665e-12	5.15993e-12	6.1781e-11	7.20199e-12	3.0419e-11	6.34383e-12	2.04063e-11	2.85715e-10	1.32807e-11	3.26416e-12	6.28593e-12	8.89665e-11	2.49169e-11	4.88843e-12	6.98535e-11	1.93731e-11	4.93539e-12	6.40126e-12	1.32169e-10	4.90578e-12	4.75082e-12	1.36739e-09	7.27252e-12	5.59395e-12	7.57798e-12	3.32983e-12	7.47921e-12	4.99121e-12	4.1496e-12	0.000143284	3.77135e-12	2.43774e-11	1.1949e-11	4.15436e-12	4.26561e-12	0.000487167	1.13904e-11	8.62232e-12	0.00452778	1.75941e-11	3.77495e-11	3.02913e-12	0.000114628	2.2155e-10	3.37424e-12	9.24949e-12	3.03005e-12	4.54201e-11	3.71992e-12	3.74785e-12	2.86312e-12	7.85319e-12	5.17426e-12	3.63647e-12	1.2377e-11	3.19399e-12	4.62729e-11	9.89703e-12	1.00792e-11	4.99894e-12	0.000114627	4.471e-12	7.68724e-12	4.38225e-12	6.15734e-12	2.03429e-11	3.32744e-12	7.15732e-12	5.74229e-12	3.56053e-12	3.2816e-12	9.31326e-12	4.74751e-12	4.14292e-12	9.76714e-12	4.29888e-12	4.84188e-12	3.47518e-12	3.73661e-12	3.30303e-12	1.07559e-11	4.04257e-12	5.52098e-12	7.31215e-12	4.08286e-12	4.93723e-12	3.35916e-12	1.52731e-11	5.77351e-12	7.61404e-12	4.46498e-12	1.15447e-11	2.05835e-11	3.84871e-12	1.12135e-11	3.37235e-12	3.03319e-12	3.01381e-12	3.38852e-12	3.17092e-12	3.23163e-12	3.02013e-12	5.81134e-12	3.68603e-12	4.53173e-12	3.22272e-12	6.13076e-11	3.35484e-12	3.39396e-12	3.11503e-12	1.55114e-11	3.86519e-12	8.83075e-12	3.96604e-12	3.9046e-12	2.12501e-09	2.97513e-12	4.28471e-12	3.52076e-12	2.94958e-12	3.45233e-12	3.21957e-12	3.20222e-12	3.51753e-12	3.37684e-12	6.38536e-12	6.64921e-12	4.11607e-12	8.09367e-12	3.0137e-12	3.37665e-12	7.90397e-12	6.85644e-12	6.60657e-12	3.08117e-12	0.0023212	0.000630451	3.40173e-12	2.00328e-11	1.54194e-11	4.11539e-12	3.26555e-12	3.0019e-12	3.30584e-12	4.06717e-12	3.06305e-12	5.73137e-05	3.20642e-12	7.30171e-12	3.0633e-12	0.000229255	0.00103165	2.53788e-11	5.73137e-05	9.50039e-12	5.83952e-12	2.93821e-12	4.06738e-12	4.91448e-12	9.6761e-12	3.12022e-12	3.5248e-12	3.00247e-12	3.08297e-12	7.35273e-12	4.74848e-12	4.64113e-12	3.32395e-12	8.21417e-12	1.53512e-11	1.3352e-11	3.98303e-12	1.17274e-11	3.84632e-12	5.70996e-12	3.83835e-12	3.68172e-12	3.14451e-12	4.31739e-12	6.90723e-12	3.01571e-12	5.72651e-12	8.59696e-12	9.10954e-12	5.6339e-12	4.399e-12	5.13437e-12	7.08604e-12	3.83282e-12	9.15354e-12	4.2732e-12	5.42228e-12	3.05032e-12	3.28909e-12	3.262e-12	3.46093e-12	3.09789e-12	7.42648e-12	3.27304e-12	4.66565e-12	3.74922e-12	2.07607e-11	8.08571e-12	3.69029e-12	3.01845e-12	2.97e-12	7.57572e-12	3.17402e-12	2.79813e-12	3.41745e-12	5.40855e-11	1.20442e-11
S0022	0.000585702	5.85624e-05	1.26879e-07	0.00190465	0.00166923	0.00600245	0.00122986	0.00386423	0.000351437	0.00978278	6.77389e-10	0.000878261	0.0927295	3.8747e-11	0.00204955	1.60331e-09	0.000761173	0.0308859	5.85502e-05	0.0057085	5.85769e-05	0.0123538	2.29224e-09	2.01963e-11	0.00196139	0.000761165	0.0314699	0.00351295	0.000234203	0.0420678	0.0010833	0.000117121	1.75331e-11	1.83584e-09	0.078982	1.80631e-10	0.00819681	0.000351293	0.0002342	0.000175647	5.85486e-05	1.92264e-11	7.41045e-11	0.0001171	0.000292746	0.000234194	1.26671e-10	9.382e-09	0.000292743	0.00172719	0.0001171	0.0001171	0.023039	4.72553e-11	5.86445e-05	1.87218e-10	9.3982e-12	7.9797e-12	8.26574e-12	4.54658e-12	3.60086e-11	0.0143758	0.000234194	0.000204925	6.15685e-12	9.56819e-11	1.46431e-11	7.01734e-12	2.37921e-11	0.0637305	0.000175646	0.00646977	9.14304e-12	2.27568e-11	1.82141e-11	7.0957e-11	8.71394e-12	8.46849e-12	6.50933e-11	5.85486e-05	1.11346e-11	1.02967e-11	0.0163506	0.000117098	4.02051e-12	3.92855e-12	0.00108315	5.85487e-05	5.43554e-11	9.61681e-12	0.000117098	5.35927e-10	4.05799e-12	3.14483e-12	2.71845e-11	4.85487e-10	1.41115e-11	1.30598e-11	4.22438e-12	1.13809e-11	1.18055e-09	1.02055e-10	1.18646e-11	5.30388e-11	0.00257614	0.00040984	1.18081e-09	0.00120027	1.73703e-11	6.25603e-12	3.60295e-11	1.22421e-10	5.95366e-11	2.14389e-10	1.65159e-11	5.80043e-12	3.67038e-12	1.63797e-11	0.00155155	1.66716e-11	3.96634e-12	0.00925067	0.000761131	0.00275178	0.000146372	4.10386e-12	2.01949e-10	1.81943e-11	7.31102e-12	0.000556211	6.52193e-12	1.06948e-11	1.80941e-11	1.71979e-10	2.72544e-10	5.85486e-05	3.01676e-11	5.85486e-05	7.08501e-12	1.51265e-10	7.35575e-12	4.26278e-10	1.93953e-10	1.82913e-11	2.6052e-11	4.8048e-12	1.26326e-11	4.77887e-12	8.76409e-12	6.92681e-12	1.78149e-11	3.92117e-11	5.1914e-12	5.71861e-11	2.04497e-11	1.49293e-11	4.5391e-12	5.85486e-05	5.88496e-11	3.61771e-12	1.29451e-11	6.02503e-12	1.08667e-11	1.06615e-11	4.20942e-12	2.58029e-11	5.85489e-05	1.45275e-11	0.000117097	5.22364e-12	8.35596e-12	5.70863e-12	4.20625e-11	1.51348e-11	9.06768e-12	4.63776e-12	2.98288e-11	4.58715e-12	1.57744e-11	4.30387e-12	0.000322017	0.000907538	3.07391e-12	4.50077e-12	4.02854e-12	1.81743e-11	5.85486e-05	6.42874e-12	0.483992	4.36873e-12	5.85486e-05	1.57273e-11	3.3568e-12	1.28751e-10	0.00585486	2.04559e-11	2.92749e-05	1.08526e-11	0.000234201	6.82766e-12	4.96167e-12	4.29264e-11	3.78976e-12	5.13074e-12	3.83503e-12	5.85486e-05	3.44972e-12	2.50214e-11	1.76959e-10	0.00020492	8.74606e-12	9.62417e-12	1.42882e-09	4.23823e-12	4.67396e-11	1.90978e-11	4.25901e-12	3.95164e-12	3.43651e-12	9.27855e-12	3.27574e-12	5.27111e-12	8.78229e-05	7.35716e-12	3.10744e-11	6.48051e-12	2.0846e-11	2.91871e-10	0.000146371	3.33449e-12	6.42136e-12	9.08834e-11	2.54538e-11	4.99376e-12	5.85486e-05	1.97905e-11	5.04173e-12	6.53918e-12	1.35016e-10	5.01148e-12	4.85318e-12	1.39686e-09	7.42921e-12	5.71448e-12	7.74125e-12	3.40158e-12	7.64036e-12	5.09875e-12	4.239e-12	0.00020492	3.85261e-12	2.49027e-11	1.22065e-11	4.24387e-12	4.35752e-12	8.49966e-10	1.16358e-11	8.8081e-12	0.0184428	1.79731e-11	3.85628e-11	3.0944e-12	1.50629e-10	2.26323e-10	3.44695e-12	9.44878e-12	3.09533e-12	0.000175646	3.80007e-12	3.8286e-12	2.92481e-12	8.0224e-12	5.28574e-12	3.71482e-12	1.26437e-11	3.26281e-12	4.72699e-11	1.01103e-11	1.02964e-11	5.10665e-12	8.51722e-12	4.56733e-12	7.85287e-12	4.47667e-12	6.29001e-12	2.07812e-11	3.39913e-12	7.31153e-12	5.86601e-12	3.63725e-12	3.3523e-12	9.51392e-12	4.8498e-12	4.23218e-12	9.97759e-12	4.3915e-12	4.9462e-12	3.55006e-12	3.81712e-12	3.37419e-12	1.09877e-11	4.12967e-12	5.63993e-12	7.4697e-12	4.17083e-12	5.04361e-12	3.43153e-12	1.56022e-11	5.89791e-12	7.77809e-12	4.56118e-12	1.17934e-11	2.1027e-11	3.93163e-12	1.14551e-11	3.44501e-12	3.09855e-12	3.07874e-12	3.46153e-12	3.23924e-12	3.30126e-12	3.0852e-12	5.93655e-12	3.76545e-12	4.62937e-12	3.29215e-12	6.26285e-11	3.42712e-12	3.46709e-12	3.18215e-12	1.58456e-11	3.94846e-12	9.02101e-12	4.05149e-12	3.98873e-12	2.17079e-09	3.03924e-12	4.37703e-12	3.59662e-12	3.01313e-12	3.52671e-12	3.28893e-12	3.27121e-12	3.59332e-12	3.4496e-12	6.52294e-12	6.79247e-12	4.20475e-12	8.26805e-12	3.07863e-12	3.4494e-12	8.07427e-12	7.00417e-12	6.74891e-12	3.14755e-12	8.13596e-11	9.19352e-12	3.47503e-12	2.04644e-11	1.57517e-11	4.20406e-12	3.3359e-12	3.06658e-12	3.37707e-12	4.1548e-12	3.12905e-12	2.21161e-11	3.27551e-12	7.45904e-12	3.1293e-12	0.000497663	1.92995e-11	2.59256e-11	1.33326e-11	9.70508e-12	5.96533e-12	3.00151e-12	4.15502e-12	5.02037e-12	9.88458e-12	3.18744e-12	3.60074e-12	3.06717e-12	3.14939e-12	7.51115e-12	4.85079e-12	4.74112e-12	3.39556e-12	8.39116e-12	1.5682e-11	1.36397e-11	4.06885e-12	1.198e-11	3.92919e-12	5.83299e-12	3.92105e-12	3.76105e-12	3.21227e-12	4.41041e-12	7.05605e-12	3.08069e-12	5.84989e-12	8.78219e-12	9.30582e-12	5.75528e-12	4.49378e-12	5.245e-12	7.23871e-12	3.9154e-12	9.35076e-12	4.36527e-12	5.5391e-12	3.11605e-12	3.35996e-12	3.33229e-12	3.5355e-12	3.16464e-12	7.58649e-12	3.34356e-12	4.76618e-12	3.83e-12	2.1208e-11	8.25992e-12	3.76981e-12	3.08349e-12	3.03399e-12	7.73895e-12	3.2424e-12	2.85842e-12	3.49108e-12	5.52508e-11	1.23037e-11
S0024	6.2769e-07	0.000169882	3.6806e-07	0.000514799	0.000341421	0.0165631	9.7798e-07	8.49806e-05	4.23881e-07	0.0012039	1.96502e-09	9.45683e-08	0.01814	1.124e-10	1.01554e-06	4.651e-09	0.000169963	0.0161393	4.71705e-09	0.00305719	8.21573e-08	0.00662391	6.64949e-09	5.85867e-11	0.0022929	9.87974e-08	0.00237789	0.00110409	2.54422e-08	0.029979	0.00305759	6.8593e-08	0.000339683	5.32554e-09	0.000169862	5.23987e-10	2.24857e-08	3.92359e-09	0.000169859	3.91445e-09	2.1755e-10	5.57733e-11	2.14967e-10	7.6071e-09	8.03571e-09	1.6614e-10	3.67455e-10	2.72159e-08	6.80753e-10	0.00416115	7.41926e-09	7.87233e-09	0.0147765	1.37081e-10	2.78361e-07	5.43095e-10	2.72629e-11	2.31481e-11	2.39778e-11	1.3189e-11	1.04456e-10	0.185728	1.99363e-10	8.49359e-05	1.78602e-11	2.77561e-10	4.24776e-11	2.03564e-11	6.90178e-11	0.00373759	6.76092e-10	0.00356712	2.65228e-11	6.60145e-11	5.28367e-11	2.05837e-10	2.5278e-11	2.4566e-11	1.88827e-10	3.12496e-11	3.22999e-11	2.98694e-11	0.00182848	2.16959e-09	1.1663e-11	1.13962e-11	3.88985e-09	2.97337e-10	1.57678e-10	2.78971e-11	3.42743e-09	1.55465e-09	1.17717e-11	9.12275e-12	7.88586e-11	1.40833e-09	4.09355e-11	3.78848e-11	1.22544e-11	3.30146e-11	0.000254766	2.96048e-10	3.44175e-11	1.53859e-10	2.96726e-09	0.00084921	0.00127382	0.0120588	5.03889e-11	1.81479e-11	1.04517e-10	3.55126e-10	0.000679367	6.21914e-10	4.79103e-11	1.68263e-11	1.06473e-11	4.75153e-11	0.00560481	4.83622e-11	1.15058e-11	6.09796e-09	1.50022e-10	6.50603e-09	0.00178334	1.19048e-11	5.85826e-10	5.27794e-11	2.12083e-11	9.69903e-11	1.89192e-11	3.10241e-11	5.24885e-11	4.98887e-10	7.90615e-10	2.40531e-10	8.75123e-11	5.43858e-11	2.05527e-11	4.388e-10	2.13381e-11	1.23658e-09	5.62632e-10	5.30606e-11	7.55734e-11	1.39381e-11	3.66456e-11	1.38629e-11	2.54235e-11	2.00938e-11	5.16788e-11	1.13748e-10	1.50596e-11	1.65889e-10	5.93218e-11	4.33078e-11	1.31673e-11	7.45899e-11	1.70715e-10	1.04945e-11	3.75521e-11	1.74778e-11	3.15229e-11	3.09275e-11	1.2211e-11	7.48507e-11	8.91667e-10	4.21423e-11	3.80175e-11	1.51531e-11	2.42395e-11	1.656e-11	1.22018e-10	4.39041e-11	2.63041e-11	1.34535e-11	8.65293e-11	1.33067e-11	4.57594e-11	1.2485e-11	0.00144365	0.000254863	8.917e-12	1.30561e-11	1.16863e-11	5.27212e-11	2.09495e-11	1.86489e-11	0.640812	1.26731e-11	6.84198e-11	4.56229e-11	9.73763e-12	3.7349e-10	1.19813e-10	5.934e-11	1.80932e-09	3.14819e-11	1.84842e-08	1.98061e-11	1.43931e-11	1.24524e-10	1.09936e-11	1.48836e-11	0.000339683	1.11618e-10	1.00072e-11	0.00220794	5.13335e-10	4.98114e-10	2.53712e-11	2.79184e-11	0.000339687	1.22945e-11	1.35585e-10	5.54003e-11	1.23548e-11	1.14632e-11	9.96886e-12	2.69158e-11	9.5025e-12	1.52908e-11	1.8308e-10	2.13421e-11	9.01427e-11	1.87991e-11	6.04715e-11	8.46678e-10	3.93557e-11	9.67291e-12	1.86275e-11	0.000169842	0.00101905	1.44862e-11	2.07002e-10	5.74097e-11	1.46254e-11	1.89693e-11	3.91665e-10	1.45376e-11	1.40784e-11	4.05209e-09	2.15511e-11	1.6577e-11	2.24563e-11	9.86753e-12	2.21637e-11	1.47908e-11	1.22968e-11	1.25327e-10	1.11759e-11	7.22393e-11	3.54094e-11	1.23109e-11	1.26406e-11	2.46564e-09	3.37538e-11	2.55511e-11	0.00874685	5.21377e-11	1.11866e-10	8.97643e-12	4.36955e-10	6.56534e-10	9.99913e-12	2.74096e-11	8.97915e-12	1.34596e-10	1.10235e-11	1.11063e-11	8.48448e-12	2.32719e-11	1.53332e-11	1.07762e-11	3.66776e-11	9.46497e-12	1.37124e-10	2.93285e-11	2.98684e-11	1.48137e-11	2.47073e-11	1.32492e-11	2.27801e-11	1.29862e-11	1.82465e-11	6.02834e-11	9.86042e-12	2.12098e-11	1.70165e-11	1.05512e-11	9.72459e-12	2.75986e-11	1.40686e-11	1.2277e-11	2.89437e-11	1.27392e-11	1.43483e-11	1.02982e-11	1.1073e-11	9.78809e-12	3.18738e-11	1.19796e-11	1.63607e-11	2.16686e-11	1.2099e-11	1.46308e-11	9.95442e-12	4.52598e-11	1.71091e-11	2.25632e-11	1.32314e-11	3.42111e-11	6.09964e-11	1.14051e-11	3.32298e-11	9.99353e-12	8.98847e-12	8.93102e-12	1.00414e-11	9.39661e-12	9.5765e-12	8.94975e-12	1.72211e-11	1.09231e-11	1.34292e-11	9.5501e-12	1.81677e-10	9.94162e-12	1.00576e-11	9.23099e-12	4.59659e-11	1.1454e-11	0.000679366	1.17528e-11	1.15708e-11	6.29718e-09	8.81642e-12	1.26972e-11	1.04333e-11	8.74069e-12	1.02305e-11	9.54076e-12	9.48935e-12	1.04237e-11	1.00068e-11	1.89222e-11	1.97041e-11	1.21974e-11	2.39845e-11	8.9307e-12	1.00063e-11	2.34224e-11	2.03182e-11	1.95777e-11	9.13063e-12	0.0020381	2.66692e-11	1.00806e-11	5.93644e-11	4.56935e-11	1.21954e-11	9.67702e-12	8.89575e-12	9.79644e-12	1.20525e-11	9.07696e-12	6.41558e-11	9.50181e-12	2.16377e-11	9.07768e-12	2.05059e-10	0.00195318	7.52067e-11	3.86761e-11	0.00110397	1.73046e-11	8.70699e-12	1.20532e-11	1.45634e-11	2.86739e-11	9.24635e-12	1.04453e-11	8.89744e-12	9.13597e-12	2.17889e-11	1.40715e-11	1.37534e-11	9.85008e-12	2.43416e-11	4.54914e-11	3.95669e-11	1.18032e-11	3.47525e-11	1.13981e-11	1.69207e-11	1.13745e-11	1.09103e-11	9.31836e-12	1.2794e-11	2.04687e-11	8.93667e-12	1.69698e-11	2.5476e-11	2.69949e-11	1.66953e-11	1.30359e-11	1.5215e-11	2.09985e-11	1.13581e-11	2.71253e-11	1.26631e-11	1.60682e-11	9.03924e-12	9.74679e-12	9.66652e-12	1.0256e-11	9.1802e-12	2.20074e-11	9.69922e-12	1.3826e-11	1.11103e-11	6.15215e-11	2.39609e-11	1.09357e-11	8.94479e-12	8.80119e-12	2.24497e-11	9.40578e-12	8.2919e-12	1.01272e-11	1.60275e-10	3.56914e-11
S0025	0.00040584	0.0127336	0.0015101	0.0135238	0.0353842	0.0144474	0.00139758	2.25533e-05	0.00054101	0.00196474	5.21502e-10	0.000180324	0.221263	2.98301e-11	0.00714463	9.01509e-05	0.00164526	0.0186847	1.25187e-09	0.00540899	0.00292988	0.0076402	0.000585974	1.55485e-11	0.000473296	0.00108182	0.00274959	0.000450779	0.00137479	0.0240705	0.00117206	4.5093e-05	1.34983e-11	0.000383137	0.000157767	1.39063e-10	5.96756e-09	0.00153254	4.50795e-05	0.000405674	5.77363e-11	9.01496e-05	4.50749e-05	2.01887e-09	4.50769e-05	4.40925e-11	0.000135225	4.5082e-05	9.01498e-05	0.00187061	0.000180301	0.000180301	0.00824876	3.63804e-11	0.000135298	4.5075e-05	4.50748e-05	6.14334e-12	6.36355e-12	3.50028e-12	2.7722e-11	0.0108196	5.29095e-11	0.000135228	4.73998e-12	7.36627e-11	1.12733e-11	5.40244e-12	1.83169e-11	0.00315552	1.7943e-10	0.00198341	7.03896e-12	1.75198e-11	1.40225e-11	4.50749e-05	6.7086e-12	6.51964e-12	5.01134e-11	8.29342e-12	8.57218e-12	7.92712e-12	0.124509	0.000135225	3.09527e-12	3.02447e-12	1.03234e-09	0.000405673	4.18466e-11	7.4037e-12	4.50757e-05	4.12594e-10	3.12413e-12	2.42112e-12	2.09285e-11	3.73762e-10	1.0864e-11	4.50748e-05	3.25222e-12	8.76185e-12	9.08867e-10	7.85691e-11	9.01496e-05	4.0833e-11	7.87492e-10	0.000157762	9.09071e-10	0.0215007	4.50748e-05	4.81633e-12	2.77381e-11	9.4248e-11	4.58355e-11	1.65052e-10	1.27151e-11	4.46558e-12	2.82572e-12	1.26102e-11	0.000698669	1.2835e-11	3.05357e-12	1.61836e-09	0.000270449	0.00509346	4.50751e-05	3.15944e-12	1.55474e-10	4.50748e-05	5.62854e-12	2.57406e-11	5.02104e-12	4.50748e-05	1.39301e-11	4.50749e-05	0.000180299	6.38352e-11	2.32252e-11	1.44336e-11	5.45454e-12	1.16455e-10	5.66298e-12	3.28179e-10	1.49319e-10	1.40819e-11	2.00567e-11	3.69908e-12	9.7255e-12	3.67911e-12	6.74722e-12	5.33275e-12	1.37152e-11	4.50748e-05	3.9967e-12	4.40259e-11	1.57436e-11	1.14936e-11	3.49452e-12	1.97957e-11	4.53066e-11	2.78517e-12	9.96607e-12	4.63849e-12	8.36596e-12	8.20795e-12	3.24071e-12	1.98649e-11	2.36642e-10	1.11843e-11	1.00896e-11	9.01496e-05	6.43301e-12	4.3949e-12	4.50748e-05	1.16518e-11	6.98094e-12	3.57047e-12	0.000180299	3.53151e-12	1.21442e-11	3.31343e-12	0.000247911	0.0212077	2.36651e-12	3.46501e-12	3.10146e-12	9.01496e-05	5.55984e-12	4.94929e-12	0.392579	3.36336e-12	1.81582e-11	1.2108e-11	2.5843e-12	9.91217e-11	3.17976e-11	1.57484e-11	4.80182e-10	8.35509e-12	0.00292987	5.25642e-12	3.81984e-12	3.30478e-11	2.91762e-12	3.95e-12	2.95248e-12	2.96225e-11	2.65584e-12	1.92632e-11	6.76124e-05	1.32196e-10	6.73333e-12	7.40937e-12	0.00128463	3.26289e-12	3.59834e-11	1.47029e-11	3.27888e-12	3.04225e-12	2.64567e-12	7.14328e-12	2.5219e-12	4.05807e-12	4.85882e-11	4.50748e-05	2.39233e-11	4.98916e-12	1.60487e-11	2.24703e-10	0.000112687	2.56713e-12	4.94362e-12	6.99684e-11	1.95961e-11	3.84455e-12	5.49368e-11	1.52361e-11	3.88148e-12	5.03432e-12	1.03945e-10	3.85819e-12	3.73632e-12	1.0754e-09	5.71953e-12	4.39941e-12	5.95976e-12	2.61877e-12	5.88209e-12	3.92537e-12	3.26348e-12	3.32611e-11	2.96601e-12	1.91718e-11	9.39741e-12	3.26723e-12	9.01496e-05	6.54364e-10	8.95804e-12	6.7811e-12	0.0173313	1.3837e-11	2.96884e-11	2.38228e-12	1.15965e-10	1.7424e-10	2.6537e-12	7.27434e-12	2.383e-12	3.5721e-11	2.92556e-12	2.94753e-12	2.25172e-12	6.17621e-12	4.06934e-12	2.85993e-12	9.73399e-12	2.51194e-12	3.63917e-11	7.7836e-12	7.92688e-12	3.93146e-12	6.55716e-12	3.51625e-12	6.04569e-12	3.44646e-12	4.84249e-12	1.59988e-11	2.61689e-12	5.62893e-12	4.51607e-12	2.80021e-12	2.58084e-12	7.32449e-12	3.73372e-12	3.25823e-12	7.68145e-12	3.38089e-12	3.80793e-12	2.73308e-12	2.93869e-12	2.59769e-12	8.45909e-12	3.17931e-12	4.34202e-12	5.7507e-12	3.211e-12	3.88293e-12	2.64184e-12	1.20116e-11	4.54063e-12	5.98812e-12	3.51152e-12	0.000360599	1.6188e-11	3.02685e-12	8.81896e-12	2.65222e-12	6.76122e-05	2.37023e-12	2.66493e-12	2.4938e-12	2.54154e-12	2.3752e-12	4.57037e-12	2.89891e-12	3.56401e-12	2.53453e-12	4.82159e-11	2.63844e-12	2.66921e-12	2.44984e-12	1.2199e-11	3.03981e-12	6.94501e-12	3.11912e-12	3.07081e-12	1.67123e-09	2.33982e-12	3.36974e-12	2.76893e-12	2.31972e-12	2.71511e-12	2.53205e-12	2.51841e-12	2.76639e-12	2.65575e-12	5.02182e-12	5.22932e-12	3.23711e-12	6.36533e-12	2.37015e-12	2.65559e-12	0.000315524	5.39231e-12	5.19579e-12	2.42321e-12	6.26364e-11	4.50748e-05	2.67532e-12	1.57549e-11	1.21267e-11	3.23658e-12	2.56821e-12	2.36087e-12	2.59991e-12	3.19866e-12	2.40896e-12	1.70265e-11	2.52172e-12	5.74249e-12	2.40915e-12	0.000631047	1.48581e-11	1.99593e-11	1.02644e-11	7.47166e-12	4.59254e-12	0.000135224	3.19883e-12	3.86504e-12	7.60985e-12	2.45392e-12	2.77211e-12	2.36132e-12	2.42463e-12	5.78262e-12	3.73448e-12	3.65005e-12	2.61414e-12	6.4601e-12	1.20731e-11	1.05008e-11	3.13248e-12	9.22308e-12	3.02497e-12	4.49064e-12	3.0187e-12	2.89552e-12	2.47303e-12	3.39544e-12	5.43224e-12	2.37173e-12	4.50366e-12	6.76115e-12	7.16428e-12	4.43082e-12	3.45963e-12	4.03797e-12	5.57287e-12	3.01435e-12	7.19888e-12	3.3607e-12	4.26439e-12	2.39895e-12	2.58673e-12	2.56543e-12	2.72187e-12	2.43636e-12	5.84062e-12	2.57411e-12	3.66934e-12	2.9486e-12	1.63274e-11	6.35907e-12	2.90226e-12	2.37389e-12	2.33578e-12	5.95799e-12	2.49623e-12	2.20062e-12	2.68768e-12	4.2536e-11	9.47226e-12
S0026	0.00168455	0.000703924	0.000201227	0.00676415	0.00045303	0.0226519	0.00445002	0.00367042	0.000905156	0.000959753	0.000201118	2.79958e-08	0.185622	3.32745e-11	3.00637e-07	1.37687e-09	0.000980485	0.01237	1.39642e-09	0.00188549	5.03038e-05	0.023028	0.000100561	1.73439e-11	0.0152598	0.000201147	0.0117906	0.00487714	5.0287e-05	0.0711712	0.121626	0.000201138	0.000276537	0.00010056	0.000301683	1.5512e-10	0.00253912	0.000301678	5.02847e-05	0.00010056	6.44029e-11	1.6511e-11	6.36384e-11	2.25199e-09	5.02818e-05	4.91837e-11	1.0878e-10	8.05693e-09	0.000100559	0.00409779	2.19638e-09	0.0002514	0.0104582	4.05812e-11	0.000553156	1.60776e-10	8.07084e-12	6.85269e-12	7.09833e-12	3.90445e-12	5.02795e-05	0.0685327	5.02795e-05	5.02839e-05	5.28729e-12	8.21683e-11	1.25749e-11	6.02625e-12	2.04319e-11	0.053196	2.00148e-10	0.0162655	7.85172e-12	1.95427e-11	1.56416e-11	6.09354e-11	5.02795e-05	7.27244e-12	5.58998e-11	9.25104e-12	9.56198e-12	0.000351956	0.00363348	6.42281e-10	3.45267e-12	3.3737e-12	1.15154e-09	0.000100559	5.02795e-05	8.25858e-12	1.01465e-09	4.60235e-10	3.48486e-12	2.70067e-12	2.33451e-11	4.16919e-10	1.21184e-11	1.12153e-11	3.62775e-12	9.77355e-12	1.01381e-09	5.02795e-05	1.01889e-11	4.55479e-11	0.0145308	0.000251398	0.000527935	0.0346174	1.4917e-11	5.37246e-12	3.09409e-11	1.05131e-10	5.11279e-11	1.8411e-10	1.41832e-11	4.98121e-12	3.15199e-12	1.40663e-11	0.00173465	1.4317e-11	3.40616e-12	0.00603354	0.000879891	0.000703914	0.000779332	3.52425e-12	0.00165922	1.56247e-11	6.27845e-12	2.87127e-11	5.6008e-12	9.18429e-12	1.55386e-11	1.47689e-10	5.02797e-05	7.12061e-11	2.59069e-11	1.61002e-11	6.08435e-12	1.29901e-10	6.31686e-12	3.66073e-10	1.6656e-10	1.57079e-11	2.23725e-11	4.1262e-12	1.08485e-11	4.10393e-12	7.5263e-12	5.9485e-12	1.52988e-11	3.36736e-11	4.45819e-12	4.91094e-11	1.75615e-11	1.28207e-11	3.89802e-12	5.02795e-05	5.0538e-11	3.10676e-12	1.11168e-11	5.17408e-12	9.33195e-12	9.15569e-12	3.6149e-12	0.000502795	2.63967e-10	1.24757e-11	1.12546e-11	4.48588e-12	7.1758e-12	4.90237e-12	3.61218e-11	1.29973e-11	7.787e-12	3.98274e-12	2.56159e-11	3.93929e-12	1.35465e-11	3.69602e-12	0.000578214	0.00221233	2.63977e-12	3.8651e-12	3.45957e-12	1.56074e-11	6.20182e-12	5.52077e-12	0.267839	3.75171e-12	5.02795e-05	1.35061e-11	2.8827e-12	1.10567e-10	0.000326817	1.75669e-11	5.35627e-10	0.000150838	5.472e-09	5.86336e-12	4.2609e-12	5.02795e-05	3.25451e-12	4.4061e-12	3.29339e-12	5.02795e-05	2.9625e-12	0.000603354	1.51966e-10	0.00236313	7.51081e-12	8.2649e-12	0.000553075	3.63964e-12	4.01383e-11	1.64005e-11	3.65749e-12	3.39353e-12	2.95115e-12	7.9681e-12	2.81309e-12	4.52664e-12	5.41985e-11	6.31807e-12	2.66856e-11	5.56524e-12	1.79018e-11	7.54194e-05	5.02795e-05	2.86354e-12	5.51444e-12	7.80475e-11	2.18588e-11	4.28846e-12	6.12802e-11	1.69954e-11	4.32966e-12	5.61562e-12	1.15947e-10	4.30368e-12	4.16774e-12	1.19957e-09	6.37994e-12	4.9074e-12	6.64792e-12	2.92116e-12	6.56127e-12	4.37862e-12	3.64031e-12	3.71016e-11	3.30849e-12	2.13855e-11	1.04825e-11	3.64449e-12	3.74208e-12	7.29921e-10	9.99239e-12	7.56409e-12	0.00455029	1.54347e-11	3.31164e-11	2.65736e-12	1.29355e-10	1.94358e-10	2.96012e-12	8.11428e-12	2.65816e-12	0.00191062	3.26336e-12	3.28787e-12	2.51172e-12	6.88935e-12	4.53921e-12	3.19015e-12	1.08579e-11	2.80198e-12	4.05937e-11	8.68234e-12	0.000100559	4.38541e-12	7.31429e-12	3.92226e-12	6.74377e-12	3.84441e-12	5.40164e-12	1.78461e-11	2.91905e-12	0.000201118	5.03752e-12	3.12354e-12	2.87884e-12	8.17022e-12	4.16484e-12	3.63445e-12	8.5684e-12	3.77127e-12	4.24762e-12	3.04867e-12	3.27801e-12	0.000100559	9.43584e-12	3.54642e-12	4.84338e-12	6.41472e-12	3.58176e-12	4.33128e-12	2.94688e-12	1.33986e-11	5.06492e-12	6.67955e-12	3.91698e-12	1.01278e-11	1.80572e-11	3.37635e-12	9.83725e-12	2.95846e-12	2.66092e-12	2.64392e-12	2.97264e-12	2.78175e-12	2.835e-12	2.64946e-12	5.0981e-12	3.23363e-12	3.97554e-12	2.82719e-12	5.37832e-11	2.94309e-12	2.97741e-12	2.73272e-12	1.36076e-11	3.3908e-12	7.74693e-12	3.47928e-12	3.42538e-12	1.8642e-09	2.60999e-12	3.75884e-12	3.08865e-12	2.58757e-12	3.02862e-12	2.82442e-12	2.8092e-12	3.08582e-12	2.9624e-12	5.60167e-12	5.83313e-12	3.61089e-12	7.10032e-12	2.64382e-12	2.96223e-12	0.000427375	6.01494e-12	5.79573e-12	2.70301e-12	0.000829611	7.89507e-12	2.98423e-12	1.75741e-11	1.3527e-11	3.6103e-12	2.86476e-12	2.63347e-12	2.90011e-12	3.56799e-12	2.68712e-12	1.89925e-11	2.81289e-12	6.40556e-12	2.68733e-12	0.000100559	0.000377096	2.2264e-11	1.14496e-11	0.000251397	5.12282e-12	2.57759e-12	0.000427375	7.54192e-05	8.48853e-12	2.73727e-12	3.09219e-12	2.63397e-12	2.70459e-12	6.45032e-12	4.16569e-12	4.07151e-12	2.91599e-12	7.20603e-12	1.34671e-11	1.17133e-11	3.49418e-12	1.0288e-11	3.37425e-12	5.00916e-12	3.36726e-12	3.22986e-12	2.75858e-12	3.7875e-12	6.05949e-12	2.64559e-12	5.02368e-12	7.54183e-12	7.99151e-12	4.94244e-12	3.85911e-12	4.50422e-12	6.21635e-12	3.36241e-12	8.03011e-12	3.74875e-12	4.75679e-12	2.67595e-12	2.88541e-12	2.86165e-12	3.03616e-12	2.71768e-12	6.51501e-12	2.87133e-12	4.09303e-12	3.28907e-12	1.82127e-11	7.09333e-12	3.23738e-12	2.64799e-12	2.60548e-12	6.64594e-12	2.78446e-12	2.45471e-12	2.99802e-12	4.74475e-11	1.0566e-11
S0027	1.64263e-07	1.05419e-08	9.63197e-08	4.58271e-05	4.54817e-07	0.000334281	2.55933e-07	0.00366687	4.45577e-05	0.00109287	5.14235e-10	2.47481e-08	0.210802	2.94145e-11	0.000244723	1.21714e-09	4.44785e-05	0.065449	1.23443e-09	0.00177788	2.15002e-08	0.036913	1.74014e-09	1.53319e-11	0.00846711	2.58548e-08	0.0124451	0.010645	6.65811e-09	0.0348245	0.0155343	1.79505e-08	0.00020001	1.39367e-09	0.00197789	1.37125e-10	0.00335573	1.02679e-09	4.66784e-09	1.02439e-09	5.69318e-11	1.45956e-11	5.62559e-11	0.000111119	2.10291e-09	4.34781e-11	9.61611e-11	7.12228e-09	1.7815e-10	0.00486693	1.94158e-09	2.06015e-09	0.00688932	3.58735e-11	4.45196e-05	1.42125e-10	7.13458e-12	6.05774e-12	0.000111117	3.45151e-12	2.73357e-11	0.161099	5.21722e-11	0.000111121	4.67393e-12	7.26363e-11	1.11162e-11	5.32717e-12	1.80616e-11	0.0170234	1.7693e-10	0.00773385	6.94088e-12	1.72757e-11	1.38271e-11	5.38665e-11	6.61512e-12	6.42879e-12	4.94151e-11	8.17786e-12	8.45273e-12	8.88935e-05	0.00194525	5.67772e-10	3.05214e-12	2.98233e-12	0.00242235	7.78116e-11	4.12635e-11	7.30054e-12	8.96942e-10	4.06845e-10	3.0806e-12	2.38738e-12	2.06369e-11	3.68554e-10	1.07126e-11	9.91426e-12	3.20691e-12	8.63976e-12	8.96203e-10	7.74743e-11	9.0069e-12	4.02641e-11	0.000288905	0.000733372	0.000355575	0.00937828	1.31865e-11	4.74922e-12	2.73516e-11	9.29348e-11	4.51968e-11	1.62752e-10	1.25379e-11	4.40336e-12	2.78634e-12	0.000111117	0.00215568	1.26562e-11	3.01102e-12	0.000955606	8.88935e-05	1.7026e-09	0.000466691	3.11542e-12	0.0192899	1.38121e-11	5.55011e-12	2.53819e-11	4.95107e-12	8.11886e-12	1.3736e-11	1.30556e-10	2.069e-10	4.44468e-05	2.29015e-11	1.42325e-11	5.37853e-12	8.88936e-05	5.58407e-12	0.000111117	1.47238e-10	1.38857e-11	1.97772e-11	3.64753e-12	9.58999e-12	3.62785e-12	6.6532e-12	5.25844e-12	1.35241e-11	2.97673e-11	3.94101e-12	4.34124e-11	1.55242e-11	1.13334e-11	3.44583e-12	1.95198e-11	4.46753e-11	2.74636e-12	9.8272e-12	4.57386e-12	8.24939e-12	8.09358e-12	3.19555e-12	1.95881e-11	2.33345e-10	1.10284e-11	9.949e-12	3.96549e-12	6.34337e-12	4.33366e-12	3.19314e-11	1.14895e-11	6.88366e-12	3.52072e-12	2.26443e-11	3.48231e-12	1.1975e-11	3.26726e-12	1.15146e-11	0.0239124	2.33354e-12	3.41673e-12	3.05824e-12	1.37969e-11	5.48237e-12	4.88033e-12	0.30486	3.31649e-12	1.79051e-11	1.19393e-11	2.54829e-12	9.77406e-11	3.13545e-11	1.5529e-11	4.73491e-10	8.23867e-12	4.83722e-09	5.18317e-12	3.76661e-12	3.25873e-11	2.87697e-12	3.89496e-12	2.91134e-12	2.92098e-11	2.61883e-12	4.44468e-05	6.66702e-05	1.30354e-10	6.63951e-12	7.30612e-12	1.08468e-09	3.21742e-12	3.5482e-11	1.4498e-11	3.2332e-12	2.99986e-12	2.6088e-12	7.04375e-12	2.48676e-12	4.00153e-12	4.79112e-11	5.58514e-12	2.35899e-11	4.91964e-12	1.58251e-11	2.21572e-10	0.000111117	2.53136e-12	4.87473e-12	6.89935e-11	0.00131118	3.79098e-12	5.41713e-11	1.50238e-11	3.82739e-12	4.96417e-12	1.02497e-10	3.80443e-12	3.68426e-12	6.66712e-05	5.63983e-12	4.33811e-12	5.87672e-12	2.58228e-12	5.80013e-12	3.87068e-12	3.21801e-12	0.000111117	2.92468e-12	1.89047e-11	9.26647e-12	3.22171e-12	3.30798e-12	0.0125784	8.83322e-12	6.68661e-12	0.00906714	1.36442e-11	2.92747e-11	2.34909e-12	1.14349e-10	1.71812e-10	2.61673e-12	7.17297e-12	2.3498e-12	4.44468e-05	2.88479e-12	2.90646e-12	2.22035e-12	6.09015e-12	4.01263e-12	2.82008e-12	9.59835e-12	2.47694e-12	3.58846e-11	7.67514e-12	7.81642e-12	3.87668e-12	6.46579e-12	3.46726e-12	5.96145e-12	3.39843e-12	4.77502e-12	1.57759e-11	2.58043e-12	5.5505e-12	4.45314e-12	2.76119e-12	2.54488e-12	7.22243e-12	3.68169e-12	3.21283e-12	7.57442e-12	3.33378e-12	3.75488e-12	2.695e-12	2.89774e-12	2.5615e-12	8.34123e-12	3.13501e-12	4.28152e-12	5.67057e-12	3.16626e-12	3.82882e-12	2.60502e-12	1.18443e-11	4.47736e-12	5.90468e-12	3.46259e-12	8.95289e-12	1.59625e-11	2.98467e-12	8.69607e-12	2.61526e-12	2.35224e-12	2.33721e-12	2.6278e-12	2.45905e-12	2.50613e-12	2.34211e-12	4.50669e-12	2.85851e-12	3.51435e-12	2.49921e-12	4.7544e-11	2.60168e-12	2.63202e-12	2.41571e-12	1.20291e-11	2.99745e-12	6.84824e-12	3.07566e-12	3.02802e-12	1.64794e-09	2.30721e-12	3.32279e-12	2.73035e-12	2.2874e-12	2.67728e-12	2.49677e-12	2.48332e-12	2.72784e-12	2.61874e-12	4.95185e-12	5.15646e-12	3.19201e-12	6.27664e-12	2.33712e-12	2.61859e-12	6.12952e-12	5.31717e-12	5.12339e-12	2.38944e-12	0.0017112	6.9792e-12	2.63804e-12	1.55354e-11	1.19578e-11	3.19149e-12	2.53243e-12	2.32798e-12	2.56368e-12	3.15409e-12	2.3754e-12	1.67893e-11	2.48658e-12	5.66248e-12	2.37559e-12	0.000622254	0.000955605	8.88935e-05	6.66701e-05	7.36755e-12	4.52854e-12	2.27858e-12	3.15425e-12	3.81118e-12	7.50381e-12	2.41973e-12	2.73348e-12	2.32842e-12	2.39084e-12	5.70204e-12	3.68245e-12	3.59919e-12	2.57772e-12	6.37009e-12	1.19049e-11	1.03545e-11	3.08884e-12	9.09457e-12	2.98282e-12	4.42807e-12	2.97664e-12	2.85517e-12	2.43857e-12	3.34813e-12	5.35655e-12	2.33868e-12	4.4409e-12	6.66694e-12	7.06445e-12	4.36908e-12	3.41143e-12	3.9817e-12	5.49522e-12	2.97235e-12	7.09857e-12	3.31387e-12	4.20497e-12	2.36553e-12	2.55069e-12	2.52968e-12	2.68395e-12	2.40241e-12	5.75923e-12	2.53824e-12	3.61821e-12	2.90752e-12	1.60999e-11	6.27046e-12	2.86182e-12	2.34081e-12	2.30323e-12	5.87497e-12	2.46145e-12	2.16995e-12	2.65023e-12	4.19433e-11	9.34027e-12
S0028	0.137914	0.0175879	0.00253108	0.0561581	0.157314	0.135419	0.0102681	5.03385e-05	0.00314947	0.00130994	2.87621e-05	0.000711866	0.0599946	5.75239e-05	0.0229953	3.93813e-10	0.00291216	0.00346618	0.000625573	0.00288339	0.000898818	0.00588182	0.00173291	4.9607e-12	0.00248791	0.00215715	0.00483202	0.00230096	0.00578115	0.00899547	0.000647181	0.0129501	4.30657e-12	0.000208525	0.000647145	4.43675e-11	0.0062701	3.32222e-10	1.5103e-09	0.00427115	1.84206e-11	4.72248e-12	1.82019e-11	0.000194144	0.0145607	0.000316381	0.00127272	2.30445e-09	0.000668715	0.00099229	2.87626e-05	2.87626e-05	0.00778013	0.00044581	0.0282083	2.8762e-05	2.30843e-12	1.96001e-12	2.03027e-12	0.000201334	7.19049e-05	0.0502908	0.000625572	8.62871e-05	0.000165381	2.35018e-11	3.5967e-12	1.72363e-12	1.4381e-05	0.0149851	5.72466e-11	0.00342271	2.24576e-12	5.58963e-12	4.47383e-12	3.59524e-05	3.59524e-05	2.08007e-12	0.00248072	2.64599e-12	6.47144e-05	2.52912e-12	0.00166482	2.87621e-05	9.87536e-13	9.64948e-13	0.000122239	0.000158191	1.3351e-11	4.31429e-05	1.43813e-05	1.31637e-10	9.96743e-13	1.4381e-05	0.000230096	0.00273238	2.87619e-05	0.000287619	1.03761e-12	0.000115048	2.89971e-10	0.000201334	5.03334e-05	3.59524e-05	0.0125905	0.00151	0.000208524	0.000798149	2.87619e-05	1.53663e-12	0.000503334	5.75239e-05	1.46237e-11	1.4381e-05	4.0567e-12	1.42473e-12	9.01535e-13	4.02326e-12	0.00131586	4.09497e-12	2.87619e-05	0.000826906	0.000129429	0.00014381	9.34764e-05	1.00801e-12	4.96035e-11	4.46898e-12	5.03334e-05	8.21244e-12	1.60195e-12	1.4381e-05	4.44435e-12	1.4381e-05	6.69436e-11	2.03664e-11	3.59524e-05	4.605e-12	1.74025e-12	0.00104262	1.80675e-12	1.04704e-10	4.76396e-11	4.49279e-12	6.39901e-12	1.18018e-12	3.10289e-12	1.17381e-12	2.87619e-05	1.7014e-12	4.37579e-12	0.000201334	1.27514e-12	2.15715e-05	5.02294e-12	3.66699e-12	1.11491e-12	6.31574e-12	1.44549e-11	8.88599e-13	3.17964e-12	1.4799e-12	7.90953e-05	0.000100667	1.03394e-12	6.33782e-12	0.0196228	7.19049e-05	1.4381e-05	1.28305e-12	2.05243e-12	0.000122238	0.000172572	3.71748e-12	0.000151	1.13915e-12	7.32668e-12	1.12672e-12	3.87458e-12	0.000115048	7.19049e-05	0.000891629	7.55028e-13	1.1055e-12	9.89509e-13	4.46405e-12	1.77385e-12	1.57906e-12	0.140905	1.07307e-12	0.000287619	3.86302e-12	1.4381e-05	1.4381e-05	2.15715e-05	5.02449e-12	1.532e-10	5.75239e-05	0.000488955	1.4381e-05	1.21871e-12	6.47144e-05	5.03334e-05	1.26024e-12	9.41978e-13	9.45097e-12	2.87619e-05	0.000115048	4.34655e-11	7.19049e-05	2.14825e-12	0.000115048	1.43813e-05	1.04101e-12	1.14804e-11	0.000107857	1.4381e-05	0.000151	8.44092e-13	2.27904e-12	8.04603e-13	1.4381e-05	1.55019e-11	0.00029481	7.63264e-12	1.59177e-12	5.75239e-05	2.8762e-05	1.4381e-05	8.19033e-13	1.57724e-12	2.23232e-11	6.25208e-12	1.22659e-12	1.75274e-11	4.86104e-12	0.000158191	1.60618e-12	2.8762e-05	1.23094e-12	1.19206e-12	3.43102e-10	0.000287619	1.40362e-12	1.90144e-12	8.35511e-13	1.87666e-12	1.25238e-12	2.87619e-05	1.06118e-11	2.15715e-05	6.11671e-12	0.000179762	4.31429e-05	1.07031e-12	2.08773e-10	4.31429e-05	2.16349e-12	0.00209243	4.41465e-12	9.47198e-12	7.6006e-13	2.15715e-05	1.4381e-05	8.46655e-13	7.19049e-05	7.6029e-13	0.000467382	9.3339e-13	9.40399e-13	7.18405e-13	0.000366715	1.29831e-12	9.1245e-13	3.1056e-12	8.01426e-13	1.16107e-11	2.48333e-12	2.52904e-12	1.25432e-12	2.09204e-12	1.12185e-12	1.92886e-12	1.09958e-12	1.54498e-12	5.10437e-12	8.3491e-13	3.59524e-05	3.59524e-05	2.87619e-05	8.23409e-13	0.000194143	1.19123e-12	3.59524e-05	0.000122238	1.07866e-12	1.4381e-05	8.71982e-13	9.37578e-13	8.28785e-13	5.75239e-05	4.31429e-05	1.38531e-12	0.000194143	5.03334e-05	1.23884e-12	8.42869e-13	6.47144e-05	1.44867e-12	2.87619e-05	3.59524e-05	2.89675e-12	3.59524e-05	5.03334e-05	2.81366e-12	0.000136619	1.4381e-05	7.56215e-13	8.50238e-13	7.95637e-13	8.1087e-13	1.4381e-05	1.45816e-12	9.24887e-13	2.87619e-05	8.08634e-13	1.53831e-11	8.41785e-13	8.51602e-13	7.81614e-13	3.89207e-12	5.75239e-05	2.21578e-12	2.87619e-05	2.15715e-05	2.87625e-05	7.46511e-13	2.87619e-05	5.75239e-05	7.40099e-13	8.66247e-13	8.07843e-13	8.0349e-13	8.82608e-13	8.47307e-13	1.6022e-12	1.6684e-12	1.03279e-12	2.03084e-12	7.56188e-13	3.59524e-05	1.98324e-12	0.000122238	1.6577e-12	7.73116e-13	0.000330762	2.25815e-12	8.53552e-13	2.15715e-05	4.31429e-05	1.03262e-12	7.90953e-05	3.59524e-05	6.47144e-05	1.02052e-12	7.68572e-13	1.4381e-05	8.04545e-13	1.83212e-12	7.68633e-13	0.000115048	0.00089162	6.36796e-12	3.27482e-12	2.38381e-12	1.46523e-12	7.19049e-05	0.000330762	1.23313e-12	4.31429e-05	7.19049e-05	4.31429e-05	0.000122238	0.000100667	1.84492e-12	1.19147e-12	1.16454e-12	8.34034e-13	2.06107e-12	3.85188e-12	3.35024e-12	9.99409e-13	2.94259e-12	9.65106e-13	1.43273e-12	9.63108e-13	9.23806e-13	7.89012e-13	1.08331e-12	1.73314e-12	7.56693e-13	1.43688e-12	2.15712e-12	2.28574e-12	1.41364e-12	1.10378e-12	1.2883e-12	1.77801e-12	9.61719e-13	2.29678e-12	1.07222e-12	1.36054e-12	7.65378e-13	8.25288e-13	8.18492e-13	8.68405e-13	7.77313e-13	1.86343e-12	8.21261e-13	1.17069e-12	9.40742e-13	5.2092e-12	2.02884e-12	9.25957e-13	7.57381e-13	7.45222e-13	1.90088e-12	7.96414e-13	7.02099e-13	8.57495e-13	1.3571e-11	3.02209e-12
S0030	0.00102863	6.23421e-05	0.000561081	0.0034611	0.00018762	0.0152403	0.000872941	0.00202566	1.55553e-07	0.00380747	7.21108e-10	6.2362e-05	0.112769	4.12477e-11	0.000125027	1.70679e-09	0.000124699	0.0737036	1.73103e-09	0.000249324	0.00168287	0.00411363	6.23297e-05	2.14997e-11	0.000841433	0.000498655	0.0226248	0.00127775	9.33661e-09	0.00704372	0.00479936	0.000529807	1.86647e-11	6.23292e-05	0.000186989	0.000592109	0.00950492	1.43985e-09	6.23338e-05	1.4365e-09	7.98349e-11	2.04673e-11	6.23274e-05	0.00398895	2.94889e-09	6.0969e-11	1.34846e-10	0.000124665	6.23275e-05	0.00529783	0.000124657	0.000249312	0.00900639	5.03051e-11	0.000467557	1.99301e-10	1.00048e-11	8.49471e-12	8.79922e-12	4.84002e-12	3.83326e-11	0.0401098	7.31607e-11	0.000186987	6.55422e-12	1.01857e-10	1.55881e-11	7.47024e-12	2.53277e-11	0.0146473	2.48107e-10	0.0040826	9.73313e-12	0.000155818	1.93896e-11	7.55366e-11	0.000124655	9.01504e-12	0.000124655	1.14677e-11	1.18532e-11	1.09612e-11	0.00116962	7.96182e-10	4.27999e-12	4.18209e-12	1.42747e-09	1.09115e-10	5.78634e-11	1.02375e-11	1.25777e-09	5.70516e-10	4.3199e-12	3.3478e-12	2.8939e-11	5.1682e-10	1.50222e-11	1.39027e-11	4.49702e-12	1.21155e-11	1.25674e-09	1.08642e-10	1.26303e-11	5.64619e-11	1.08891e-09	9.34915e-05	0.000436292	0.000903769	1.84914e-11	6.65979e-12	3.83549e-11	1.30322e-10	6.23273e-05	2.28226e-10	1.75818e-11	6.17479e-12	3.90726e-12	1.74368e-11	0.00165169	1.77476e-11	4.22233e-12	0.000186984	0.000186982	0.0173893	0.000467455	4.36873e-12	2.14982e-10	1.93686e-11	7.78288e-12	3.55928e-11	6.94285e-12	1.1385e-11	1.92619e-11	0.000124655	2.90134e-10	8.82683e-11	3.21146e-11	1.99581e-11	7.54227e-12	1.61028e-10	7.83049e-12	4.5379e-10	2.06471e-10	1.94718e-11	2.77334e-11	5.11491e-12	1.3448e-11	5.0873e-12	9.32973e-12	7.37387e-12	1.89647e-11	4.17424e-11	5.52645e-12	6.08768e-11	2.17695e-11	1.58928e-11	4.83205e-12	2.73725e-11	6.26478e-11	3.8512e-12	1.37806e-11	6.41388e-12	1.1568e-11	1.13496e-11	4.48109e-12	2.74682e-11	3.27218e-10	1.54651e-11	1.39514e-11	5.56077e-12	8.89525e-12	6.07706e-12	4.47772e-11	1.61116e-11	9.6529e-12	4.93708e-12	3.17539e-11	4.88321e-12	1.67925e-11	4.58164e-12	1.61468e-11	0.000155855	3.2723e-12	4.79125e-12	4.28854e-12	1.93472e-11	7.68788e-12	6.84365e-12	0.599215	4.65069e-12	2.51082e-11	1.67424e-11	3.57345e-12	1.37061e-10	4.39681e-11	2.17762e-11	6.63972e-10	1.1553e-11	6.78319e-09	7.26832e-12	5.28189e-12	4.56969e-11	4.03435e-12	5.46187e-12	4.08254e-12	4.09606e-11	3.67236e-12	2.66363e-11	3.11638e-05	1.82794e-10	9.31053e-12	1.02453e-11	1.52103e-09	4.51176e-12	4.97561e-11	2.03304e-11	4.53388e-12	4.20668e-12	3.6583e-12	9.87739e-12	3.48716e-12	5.6113e-12	6.71854e-11	7.83199e-12	3.30799e-11	6.89877e-12	2.21914e-11	3.10708e-10	1.44425e-11	3.5497e-12	6.83579e-12	9.6749e-11	2.70966e-11	5.31605e-12	7.5964e-11	2.10678e-11	5.36712e-12	6.96122e-12	1.4373e-10	5.33492e-12	5.1664e-12	1.48701e-09	7.90869e-12	6.08329e-12	8.24087e-12	3.62112e-12	8.13347e-12	5.42782e-12	4.51259e-12	4.59918e-11	4.10126e-12	2.65099e-11	1.29943e-11	4.51777e-12	4.63875e-12	9.04823e-10	1.23867e-11	9.37657e-12	0.027985	1.91331e-11	4.10517e-11	3.29411e-12	1.60351e-10	2.4093e-10	3.66941e-12	1.00586e-11	3.2951e-12	0.00186982	4.04532e-12	4.0757e-12	3.11357e-12	8.54016e-12	5.62688e-12	3.95457e-12	1.34597e-11	3.47339e-12	5.03207e-11	1.07628e-11	1.09609e-11	5.43623e-12	9.06692e-12	4.86211e-12	8.35969e-12	4.7656e-12	6.69597e-12	2.21224e-11	3.61851e-12	7.78342e-12	0.000124655	3.87199e-12	3.56866e-12	1.01279e-11	5.16281e-12	4.50532e-12	1.06215e-11	4.67493e-12	5.26543e-12	3.77918e-12	4.06347e-12	3.59196e-12	1.16968e-11	4.3962e-12	6.00393e-12	7.95179e-12	4.44002e-12	5.36913e-12	3.653e-12	1.66091e-11	6.27856e-12	8.28009e-12	4.85555e-12	1.25546e-11	2.2384e-11	4.18538e-12	1.21944e-11	3.66736e-12	3.29853e-12	3.27744e-12	3.68494e-12	3.4483e-12	3.51432e-12	3.28432e-12	6.31969e-12	4.00847e-12	4.92814e-12	3.50463e-12	6.66706e-11	3.64831e-12	3.69085e-12	3.38753e-12	1.68683e-11	4.2033e-12	9.60323e-12	4.31297e-12	4.24617e-12	2.3109e-09	3.23539e-12	4.65952e-12	3.82875e-12	3.2076e-12	3.75433e-12	3.5012e-12	3.48233e-12	3.82523e-12	3.67224e-12	6.94393e-12	7.23085e-12	4.47612e-12	8.80167e-12	3.27733e-12	3.67203e-12	8.59538e-12	7.45622e-12	7.18448e-12	3.35069e-12	8.66106e-11	9.78687e-12	3.6993e-12	2.17851e-11	1.67683e-11	4.47539e-12	3.5512e-12	3.2645e-12	3.59503e-12	4.42295e-12	3.331e-12	2.35434e-11	3.48691e-12	7.94044e-12	3.33126e-12	0.000560946	2.0545e-11	2.75988e-11	1.41931e-11	1.03314e-11	6.35034e-12	3.19523e-12	4.42318e-12	5.34439e-12	1.05225e-11	3.39316e-12	3.83314e-12	3.26512e-12	3.35266e-12	7.99592e-12	0.000405127	5.04712e-12	3.61471e-12	8.93272e-12	1.66941e-11	1.452e-11	4.33145e-12	1.27532e-11	4.18278e-12	6.20945e-12	4.17412e-12	4.00379e-12	3.41959e-12	4.69506e-12	7.51144e-12	3.27952e-12	6.22744e-12	9.34899e-12	9.90641e-12	6.12673e-12	4.78381e-12	5.58351e-12	7.7059e-12	4.1681e-12	9.95426e-12	4.64701e-12	5.8966e-12	3.31716e-12	3.57681e-12	3.54735e-12	3.76368e-12	3.36888e-12	8.07612e-12	3.55935e-12	5.07378e-12	4.07719e-12	2.25767e-11	8.79302e-12	4.01311e-12	3.2825e-12	3.2298e-12	8.23842e-12	3.45167e-12	3.0429e-12	3.71639e-12	5.88167e-11	1.30978e-11
S0032	0.00174786	0.000561	0.000302165	0.00416561	0.000129901	0.0273384	0.00919185	0.00263235	0.000647403	0.00695145	4.99267e-10	2.40277e-08	0.165095	2.85583e-11	0.000906472	1.18172e-09	3.08104e-08	0.0145653	1.1985e-09	0.00446635	0.00144565	0.0186637	8.63078e-05	1.48856e-11	0.00204978	2.51023e-08	0.0189874	0.00222241	0.000302078	0.0526256	0.00891122	1.7428e-08	1.29228e-11	1.3531e-09	0.000906219	1.33134e-10	0.00763809	9.969e-10	4.31576e-05	9.94575e-10	5.52747e-11	1.41708e-11	5.46185e-11	0.000560991	4.31551e-05	4.22126e-11	8.63062e-05	6.91497e-09	1.72964e-10	0.0143484	1.88507e-09	0.000539415	0.00712032	3.48294e-11	0.00012953	1.37989e-10	6.92691e-12	5.88142e-12	4.3153e-05	3.35104e-12	2.65401e-11	0.0337904	5.06537e-11	0.000431534	4.53789e-12	7.05221e-11	1.07926e-11	5.17211e-12	1.75359e-11	0.041643	1.7178e-10	0.00932117	6.73885e-12	1.67728e-11	1.34246e-11	5.22987e-11	6.42258e-12	6.24167e-12	0.000129459	7.93983e-12	8.2067e-12	7.58915e-12	0.00298903	5.51246e-10	2.9633e-12	2.89552e-12	0.000517837	7.55467e-11	4.00624e-11	7.08804e-12	8.70835e-10	3.95003e-10	2.99093e-12	2.31789e-12	2.00362e-11	3.57826e-10	1.04008e-11	9.62569e-12	3.11356e-12	8.38829e-12	8.70117e-10	7.52193e-11	4.3153e-05	3.90921e-11	0.000172613	0.00112198	0.00235184	0.00155353	1.28027e-11	4.61098e-12	2.65555e-11	9.02297e-11	4.38813e-11	1.58015e-10	1.2173e-11	4.27519e-12	2.70524e-12	8.63061e-05	0.0309623	1.22878e-11	2.92338e-12	0.00675345	0.000194189	0.00274022	0.00107883	3.02474e-12	1.48846e-10	1.34101e-11	5.38857e-12	0.00056099	4.80697e-12	7.88255e-12	1.33362e-11	1.26756e-10	2.00878e-10	6.11136e-11	2.2235e-11	1.38183e-11	5.22198e-12	1.1149e-10	5.42154e-12	3.14187e-10	1.42952e-10	1.34815e-11	1.92015e-11	3.54137e-12	9.31085e-12	3.52225e-12	6.45955e-12	5.10539e-12	1.31304e-11	2.89008e-11	3.8263e-12	4.21488e-11	1.50724e-11	1.10036e-11	3.34553e-12	1.89517e-11	4.33749e-11	2.66642e-12	9.54116e-12	4.44073e-12	8.00927e-12	7.858e-12	3.10254e-12	1.90179e-11	2.26553e-10	1.07074e-11	9.65941e-12	3.85007e-12	6.15873e-12	4.20753e-12	3.1002e-11	1.11551e-11	6.6833e-12	3.41825e-12	2.19852e-11	3.38095e-12	1.16265e-11	3.17216e-12	0.000237342	0.0530783	2.26561e-12	3.31728e-12	2.96922e-12	1.33953e-11	5.3228e-12	4.73828e-12	0.424324	3.21996e-12	4.31531e-05	1.15918e-11	2.47412e-12	8.63062e-05	4.31531e-05	1.5077e-11	4.59709e-10	7.99886e-12	0.000129464	5.03231e-12	3.65698e-12	3.16388e-11	2.79323e-12	3.78159e-12	2.8266e-12	2.83596e-11	2.5426e-12	0.0013809	4.31532e-05	6.47297e-05	0.0014672	7.09347e-12	0.00012946	3.12377e-12	3.44493e-11	1.4076e-11	3.13909e-12	2.91255e-12	2.53287e-12	6.83873e-12	2.41438e-12	3.88505e-12	8.63061e-05	5.42257e-12	2.29033e-11	4.77644e-12	1.53645e-11	2.15122e-10	9.99943e-12	2.45768e-12	4.73284e-12	6.69853e-11	1.87606e-11	3.68063e-12	5.25946e-11	1.45866e-11	3.71599e-12	4.81968e-12	9.95135e-11	3.6937e-12	3.57702e-12	1.02955e-09	5.47568e-12	4.21184e-12	5.70567e-12	2.50712e-12	5.6313e-12	3.75802e-12	3.12434e-12	8.63061e-05	2.83956e-12	1.83544e-11	8.99675e-12	3.12793e-12	3.2117e-12	6.26465e-10	8.57611e-12	6.49198e-12	0.00601985	1.32471e-11	2.84226e-11	2.28071e-12	1.11021e-10	1.66811e-10	2.54056e-12	6.96419e-12	2.28141e-12	3.4198e-11	2.80083e-12	2.82186e-12	2.15572e-12	5.91288e-12	3.89584e-12	2.73799e-12	9.31898e-12	2.40484e-12	3.48401e-11	7.45174e-12	7.58891e-12	3.76384e-12	6.27759e-12	3.36634e-12	5.78793e-12	3.29952e-12	4.63603e-12	1.53167e-11	2.50532e-12	4.3153e-05	4.32353e-12	2.68082e-12	2.47081e-12	7.01221e-12	3.57453e-12	3.11932e-12	7.35395e-12	3.23674e-12	3.64558e-12	2.61656e-12	2.8134e-12	2.48694e-12	8.09844e-12	3.04376e-12	4.15689e-12	5.50552e-12	3.0741e-12	3.71738e-12	2.5292e-12	1.14995e-11	4.34704e-12	5.73282e-12	3.3618e-12	8.6923e-12	1.54979e-11	2.8978e-12	8.44296e-12	2.53914e-12	2.28377e-12	2.26918e-12	2.55131e-12	2.38747e-12	2.43318e-12	2.27394e-12	4.37551e-12	2.77531e-12	3.41206e-12	2.42647e-12	4.61602e-11	2.52595e-12	2.55541e-12	2.34539e-12	1.16789e-11	2.9102e-12	6.64891e-12	2.98614e-12	2.93988e-12	1.59998e-09	2.24006e-12	3.22607e-12	2.65088e-12	2.22082e-12	4.3153e-05	2.4241e-12	2.41104e-12	2.64845e-12	2.54252e-12	4.80771e-12	5.00637e-12	3.0991e-12	6.09394e-12	2.2691e-12	2.54237e-12	5.95111e-12	5.1624e-12	4.97426e-12	2.31989e-12	0.000237342	6.77605e-12	2.56126e-12	1.50832e-11	1.16097e-11	3.09859e-12	2.45872e-12	2.26022e-12	8.63061e-05	3.06228e-12	2.30626e-12	1.63006e-11	2.4142e-12	5.49766e-12	2.30644e-12	0.000474683	1.42246e-11	1.91084e-11	9.82676e-12	7.1531e-12	4.39673e-12	2.21226e-12	3.06244e-12	3.70025e-12	7.2854e-12	2.3493e-12	2.65392e-12	2.26064e-12	2.32125e-12	5.53607e-12	3.57526e-12	3.49443e-12	2.50269e-12	6.18468e-12	1.15584e-11	1.00531e-11	2.99893e-12	8.82986e-12	2.896e-12	4.29918e-12	2.89e-12	2.77207e-12	2.36759e-12	3.25068e-12	5.20064e-12	2.27061e-12	4.31164e-12	6.47288e-12	6.85882e-12	4.24191e-12	3.31213e-12	3.86581e-12	5.33527e-12	2.88583e-12	6.89195e-12	3.21741e-12	4.08258e-12	2.29667e-12	2.47645e-12	2.45605e-12	2.60583e-12	2.33249e-12	5.5916e-12	2.46436e-12	3.5129e-12	2.82289e-12	1.56313e-11	6.08795e-12	2.77852e-12	2.27268e-12	2.23619e-12	5.70397e-12	2.3898e-12	2.10679e-12	2.57309e-12	4.07225e-11	9.06841e-12
S0034	0.0011873	0.00179332	0.0434183	0.00987738	0.00144021	0.0909293	2.90879e-07	0.0174784	0.00348571	0.00957718	5.84451e-10	0.000505185	0.286161	3.34309e-11	0.00222299	1.38334e-09	0.000681998	0.0426618	1.40298e-09	0.00416755	0.000681986	0.0310672	0.00447064	1.74253e-11	0.0031825	0.00123766	0.030663	0.00285417	0.00149022	0.0691565	0.0806231	0.00199539	1.51276e-11	1.58396e-09	0.00272785	1.55849e-10	0.00717323	1.16699e-09	5.0521e-05	1.16427e-09	6.47054e-11	1.65885e-11	6.39373e-11	0.00181857	2.39005e-09	4.94148e-11	1.09291e-10	8.09478e-09	2.02475e-10	0.00522838	0.000252581	0.000101034	0.00474855	4.07718e-11	0.00260164	1.61532e-10	8.10876e-12	6.88488e-12	7.13168e-12	3.92279e-12	3.10682e-11	0.0198039	5.9296e-11	0.000101036	5.31213e-12	5.05157e-05	1.2634e-11	6.05456e-12	2.05278e-11	0.0296025	2.01089e-10	0.019878	7.88861e-12	1.96346e-11	1.57151e-11	6.12217e-11	7.51838e-12	7.30661e-12	5.61624e-11	9.2945e-12	9.6069e-12	5.05157e-05	0.00299385	0.000252579	3.46889e-12	3.38955e-12	1.15695e-09	8.84363e-11	4.68978e-11	8.29738e-12	0.00330878	4.62397e-10	3.50124e-12	2.71336e-12	2.34548e-11	4.18878e-10	1.21754e-11	1.1268e-11	3.64479e-12	0.00103557	1.01857e-09	8.80529e-11	1.02367e-11	4.57619e-11	8.82548e-10	0.00255104	0.000909283	0.018514	1.49871e-11	5.3977e-12	3.10863e-11	1.05624e-10	0.000530415	1.84975e-10	1.42499e-11	5.00461e-12	3.1668e-12	5.05157e-05	0.0044959	1.43843e-11	3.42216e-12	0.00424332	0.000328352	0.00310672	0.00194485	3.54081e-12	1.74241e-10	1.56981e-11	6.30795e-12	2.52579e-05	5.62711e-12	9.22744e-12	1.56116e-11	1.48383e-10	0.00310671	7.15406e-11	0.000101031	1.61759e-11	6.11294e-12	0.000454641	6.34654e-12	3.67793e-10	1.67342e-10	1.57817e-11	2.24777e-11	4.14558e-12	1.08994e-11	5.05157e-05	7.56165e-12	5.97645e-12	1.53707e-11	3.38318e-11	4.47914e-12	4.93401e-11	1.7644e-11	1.2881e-11	3.91633e-12	2.21851e-11	5.07754e-11	3.12136e-12	1.1169e-11	5.19839e-12	9.37579e-12	9.19871e-12	3.63188e-12	2.22627e-11	2.65207e-10	1.25343e-11	1.13075e-11	4.50695e-12	7.20952e-12	4.9254e-12	3.62915e-11	1.30583e-11	7.82359e-12	4.00145e-12	2.57362e-11	3.95779e-12	0.000202063	3.71338e-12	7.57735e-05	0.0026521	2.65217e-12	3.88326e-12	3.47582e-12	1.56808e-11	6.23096e-12	5.54671e-12	0.0723385	3.76934e-12	2.035e-11	1.35695e-11	2.89624e-12	7.57736e-05	7.57735e-05	1.76494e-11	5.38143e-10	9.3636e-12	5.49771e-09	5.8909e-12	4.28092e-12	3.70369e-11	3.2698e-12	4.4268e-12	5.05157e-05	3.31982e-11	2.97642e-12	5.05157e-05	0.000833509	0.0041928	0.000328352	8.30373e-12	0.000151548	3.65674e-12	4.03269e-11	1.64776e-11	3.67467e-12	3.40947e-12	2.96502e-12	8.00553e-12	2.82631e-12	4.54791e-12	5.44531e-11	6.34775e-12	7.57735e-05	5.59138e-12	0.000176805	2.51826e-10	0.000101031	2.877e-12	5.54035e-12	7.84141e-11	2.19615e-11	4.30861e-12	6.15681e-11	1.70753e-11	4.35e-12	5.642e-12	1.16492e-10	4.3239e-12	4.18732e-12	0.000530416	6.40992e-12	4.93045e-12	6.67915e-12	2.93488e-12	6.5921e-12	4.3992e-12	3.65741e-12	3.72759e-11	3.32403e-12	0.000681962	1.05317e-11	3.66161e-12	3.75966e-12	7.33351e-10	1.00393e-11	7.59962e-12	0.0243738	1.55072e-11	3.3272e-11	2.66984e-12	1.29963e-10	1.95272e-10	2.97402e-12	8.1524e-12	2.67065e-12	0.00348558	3.27869e-12	3.30332e-12	2.52352e-12	6.92172e-12	4.56053e-12	3.20514e-12	1.09089e-11	2.81515e-12	4.07845e-11	8.72313e-12	8.88371e-12	4.40601e-12	7.34866e-12	3.94069e-12	6.77545e-12	3.86247e-12	5.42702e-12	1.793e-11	2.93277e-12	6.30839e-12	5.06119e-12	3.13821e-12	2.89237e-12	8.20861e-12	4.18441e-12	3.65152e-12	8.60866e-12	3.78899e-12	4.26758e-12	3.06299e-12	3.29341e-12	2.91125e-12	9.48017e-12	3.56308e-12	4.86613e-12	6.44485e-12	3.59859e-12	4.35162e-12	2.96072e-12	1.34615e-11	5.08871e-12	6.71093e-12	3.93538e-12	1.01754e-11	1.8142e-11	3.39221e-12	9.88347e-12	2.97236e-12	2.67342e-12	2.65634e-12	2.98661e-12	2.79482e-12	2.84832e-12	2.66191e-12	5.12205e-12	3.24883e-12	3.99421e-12	2.84047e-12	5.40359e-11	2.95692e-12	2.9914e-12	2.74556e-12	1.36716e-11	3.40673e-12	7.78333e-12	3.49562e-12	3.44148e-12	1.87296e-09	2.62225e-12	3.7765e-12	5.05157e-05	2.59973e-12	3.04285e-12	2.83769e-12	2.8224e-12	3.10031e-12	2.97631e-12	5.62799e-12	5.86054e-12	3.62786e-12	7.13367e-12	2.65624e-12	2.97614e-12	6.96647e-12	6.0432e-12	5.82296e-12	2.71571e-12	0.0035361	7.93216e-12	2.99825e-12	1.76567e-11	1.35905e-11	3.62726e-12	2.87822e-12	2.64585e-12	2.91374e-12	3.58476e-12	2.69974e-12	1.90817e-11	2.8261e-12	6.43565e-12	2.69996e-12	0.000757735	1.66516e-11	2.23686e-11	1.15034e-11	8.37354e-12	5.14689e-12	2.5897e-12	3.58495e-12	4.33157e-12	8.52841e-12	2.75012e-12	3.10672e-12	2.64635e-12	2.71729e-12	6.48062e-12	4.18526e-12	4.09064e-12	2.92969e-12	7.23988e-12	1.35304e-11	1.17683e-11	3.5106e-12	1.03364e-11	3.3901e-12	5.0327e-12	3.38308e-12	3.24503e-12	2.77154e-12	3.8053e-12	6.08795e-12	2.65802e-12	5.04728e-12	7.57727e-12	8.02905e-12	4.96566e-12	3.87724e-12	4.52538e-12	6.24556e-12	3.3782e-12	8.06783e-12	3.76636e-12	4.77914e-12	2.68852e-12	2.89897e-12	2.8751e-12	3.05042e-12	2.73045e-12	6.54562e-12	2.88482e-12	4.11225e-12	3.30452e-12	1.82982e-11	7.12666e-12	3.25259e-12	2.66043e-12	2.61772e-12	6.67716e-12	2.79754e-12	2.46625e-12	3.0121e-12	4.76704e-11	1.06156e-11
S0035	0.000484843	0.000161561	0.000161665	0.00207487	0.00010825	0.00180508	0.000108009	0.00891208	0.000269381	0.000650951	6.2302e-10	5.38793e-05	0.102976	3.5637e-11	0.0020466	0.0001077	5.38878e-05	0.0409538	1.49557e-09	0.00134625	2.60485e-08	0.00813127	2.10826e-09	1.85753e-11	0.00673118	0.000161579	0.0331174	0.0187665	5.38574e-05	0.0937254	0.0246631	2.17478e-08	0.00150778	1.68849e-09	0.000646198	1.66133e-10	0.0213243	0.000215399	5.6553e-09	1.2411e-09	0.000646192	1.76833e-11	6.81567e-11	0.0041464	2.54777e-09	5.26758e-11	1.16504e-10	8.62898e-09	2.15837e-10	0.00721582	2.35232e-09	0.000107701	0.0168011	4.34624e-11	0.000161636	1.72192e-10	8.64388e-12	7.33923e-12	5.38493e-05	4.18166e-12	3.31185e-11	0.0279497	6.32091e-11	0.000619272	5.66269e-12	8.80023e-11	1.34678e-11	6.45411e-12	2.18825e-11	0.124796	2.14359e-10	0.0268979	8.4092e-12	2.09303e-11	1.67522e-11	6.52619e-11	8.01453e-12	7.78879e-12	5.98687e-11	9.90786e-12	1.02409e-11	9.47026e-12	0.076238	6.87883e-10	3.69781e-12	3.61323e-12	0.000565419	9.42724e-11	4.99927e-11	8.84494e-12	0.000161549	4.92912e-10	3.73229e-12	2.89242e-12	5.38493e-05	5.38498e-05	1.29789e-11	1.20116e-11	3.88532e-12	1.04675e-11	1.08579e-09	9.38638e-11	1.09123e-11	4.87818e-11	0.00145393	0.00126546	0.0018578	0.00341945	1.59761e-11	5.7539e-12	3.31377e-11	1.12595e-10	5.38494e-05	1.97182e-10	1.51903e-11	5.33487e-12	3.37578e-12	1.5065e-11	0.013947	1.53335e-11	3.64799e-12	0.00498106	0.000619267	0.0169895	0.00166933	3.77448e-12	0.00220782	0.000430795	6.72422e-12	0.00080774	5.99846e-12	9.83638e-12	1.66418e-11	1.58175e-10	2.50669e-10	7.62617e-11	2.77463e-11	5.38493e-05	6.51635e-12	5.38495e-05	6.76536e-12	3.92064e-10	1.78386e-10	1.68232e-11	2.3961e-11	4.41916e-12	1.16187e-11	4.39531e-12	8.06067e-12	6.37085e-12	1.63851e-11	3.60644e-11	4.77472e-12	5.38494e-05	1.88083e-11	1.3731e-11	4.17478e-12	2.36492e-11	5.41262e-11	3.32734e-12	1.19061e-11	5.54144e-12	9.99452e-12	9.80575e-12	3.87156e-12	2.37319e-11	2.82708e-10	1.33615e-11	1.20537e-11	4.80438e-12	7.68529e-12	5.25044e-12	3.86864e-11	1.39201e-11	8.33988e-12	4.26552e-12	2.74346e-11	4.21898e-12	1.45083e-11	3.95843e-12	0.000161548	0.016101	2.82719e-12	4.13953e-12	3.7052e-12	1.67156e-11	5.38493e-05	5.91275e-12	0.263189	4.01809e-12	2.16929e-11	1.4465e-11	3.08737e-12	1.18417e-10	0.000107699	1.88141e-11	5.73656e-10	9.98153e-12	5.86052e-09	6.27966e-12	4.56343e-12	3.94811e-11	3.48558e-12	4.71893e-12	3.52722e-12	3.5389e-11	3.17284e-12	2.30131e-11	0.000753891	0.000753891	0.000107699	8.85171e-12	8.07753e-05	3.89806e-12	4.29881e-11	1.7565e-11	3.91717e-12	3.63447e-12	3.16069e-12	8.53383e-12	3.01282e-12	4.84804e-12	5.80466e-11	6.76666e-12	2.85803e-11	5.96037e-12	1.91729e-11	2.68444e-10	1.2478e-11	3.06686e-12	5.90597e-12	8.35889e-11	0.000538493	4.59295e-12	6.56311e-11	1.82021e-11	4.63707e-12	6.01433e-12	1.2418e-10	4.60925e-12	4.46365e-12	1.28474e-09	6.83292e-12	5.25582e-12	7.11992e-12	3.12856e-12	7.02713e-12	4.68951e-12	3.89877e-12	0.000646192	3.54339e-12	2.29039e-11	1.12268e-11	3.90325e-12	4.00777e-12	7.81746e-10	1.07019e-11	8.10114e-12	0.00681194	1.65306e-11	3.54677e-11	2.84603e-12	1.38539e-10	2.08158e-10	3.17029e-12	8.6904e-12	2.84689e-12	4.26746e-11	3.49506e-12	3.52131e-12	2.69006e-12	7.3785e-12	5.38493e-05	3.41666e-12	1.16289e-11	3.00093e-12	4.34759e-11	9.29879e-12	9.46996e-12	4.69678e-12	7.83361e-12	4.20075e-12	7.22258e-12	4.11736e-12	5.38493e-05	1.91132e-11	3.12631e-12	6.72469e-12	5.39519e-12	3.34531e-12	3.08324e-12	8.75031e-12	4.46055e-12	3.8925e-12	9.17676e-12	4.03903e-12	4.54921e-12	3.26512e-12	3.51075e-12	3.10337e-12	1.01058e-11	3.79822e-12	5.18726e-12	6.87016e-12	3.83607e-12	4.6388e-12	3.15611e-12	1.43499e-11	5.42453e-12	7.1538e-12	4.19509e-12	1.08468e-11	1.93393e-11	3.61607e-12	1.05357e-11	3.16851e-12	2.84985e-12	2.83163e-12	3.1837e-12	2.97925e-12	3.03629e-12	2.83757e-12	5.46006e-12	3.46322e-12	4.2578e-12	3.02792e-12	5.76018e-11	3.15205e-12	3.18881e-12	2.92674e-12	1.45738e-11	3.63155e-12	8.29697e-12	3.72631e-12	3.66859e-12	1.99656e-09	2.7953e-12	4.02572e-12	3.30795e-12	2.77129e-12	3.24365e-12	3.02496e-12	3.00866e-12	3.30491e-12	3.17273e-12	5.99939e-12	6.24729e-12	3.86727e-12	7.60444e-12	2.83153e-12	3.17255e-12	7.42621e-12	6.442e-12	6.20723e-12	2.89492e-12	0.00075389	8.45562e-12	3.19611e-12	1.88219e-11	1.44874e-11	3.86663e-12	3.06816e-12	2.82045e-12	3.10602e-12	3.82132e-12	2.8779e-12	2.0341e-11	3.01261e-12	6.86036e-12	2.87813e-12	0.000161548	0.000511569	0.000296171	0.000942363	0.000269247	5.48654e-12	2.7606e-12	3.82153e-12	4.61742e-12	9.09122e-12	2.93161e-12	3.31174e-12	2.82099e-12	2.89662e-12	6.90829e-12	4.46146e-12	4.36059e-12	3.12303e-12	7.71766e-12	1.44233e-11	1.25449e-11	3.74227e-12	1.10185e-11	3.61383e-12	5.36482e-12	3.60634e-12	3.45918e-12	2.95444e-12	4.05642e-12	6.48971e-12	2.83343e-12	5.38036e-12	8.07731e-12	8.55891e-12	5.29335e-12	4.1331e-12	4.82402e-12	6.65771e-12	3.60114e-12	8.60025e-12	4.01491e-12	5.09452e-12	2.86594e-12	3.09028e-12	3.06483e-12	3.25173e-12	2.91064e-12	6.97758e-12	3.0752e-12	4.38363e-12	3.52259e-12	1.95058e-11	7.59696e-12	3.46723e-12	2.836e-12	2.79047e-12	7.1178e-12	2.98216e-12	2.629e-12	3.21088e-12	5.08163e-11	1.13162e-11
S0037	0.0316138	0.00572269	0.000852	0.0143356	0.0236504	0.0323367	0.00485245	0.0468001	0.000759412	0.00213307	4.28541e-10	0.000463021	0.129374	7.408e-05	0.0015559	7.4081e-05	0.000648226	0.00883499	0.000148161	0.000425969	0.000148178	0.0180941	0.000481521	1.27769e-11	0.00307433	0.000629702	0.0302061	0.00603755	0.00233353	0.0456893	0.00966754	0.00261134	1.10921e-11	0.000111121	5.55645e-05	1.14274e-10	0.00346325	8.55679e-10	3.88997e-09	0.00183348	1.852e-05	1.21633e-11	4.68813e-11	1.659e-09	0.00385216	5.556e-05	0.0007408	5.9354e-09	0.00011112	0.00325953	0.000185202	0.000111122	0.0139641	0.00025928	0.0064265	3.70401e-05	5.94565e-12	5.04826e-12	0.00090748	5.556e-05	7.408e-05	0.142346	0.0001852	0.000296323	3.89505e-12	6.0532e-11	9.26375e-12	4.43943e-12	1.50518e-11	0.0364661	1.47446e-10	0.0144827	5.78423e-12	1.43968e-11	1.15229e-11	4.48901e-11	5.51276e-12	5.35748e-12	0.0003704	6.81508e-12	7.04414e-12	6.51407e-12	0.0013618	4.73157e-10	2.54352e-12	2.48535e-12	0.000703761	0.00012964	5.556e-05	6.08395e-12	7.47473e-10	3.70403e-05	2.56724e-12	1.98954e-12	3.704e-05	0.00044448	8.92745e-12	3.704e-05	2.6725e-12	7.20001e-12	7.46857e-10	7.40801e-05	5.556e-05	3.35543e-11	0.0019446	0.00057412	0.000370401	0.00692649	1.09891e-11	3.9578e-12	0.00024076	7.74478e-11	3.704e-05	3.70401e-05	1.04486e-11	3.66957e-12	2.32202e-12	3.704e-05	0.00227797	1.05471e-11	2.50926e-12	0.00374104	0.00031484	0.000629681	0.00125936	2.59626e-12	1.2776e-10	1.15104e-11	4.62523e-12	2.11522e-11	4.12601e-12	6.76591e-12	1.1447e-11	1.088e-10	3.70402e-05	5.24563e-11	1.90852e-11	1.18608e-11	4.48224e-12	3.70401e-05	4.65352e-12	2.69679e-10	1.22702e-10	1.15717e-11	1.64815e-11	3.0397e-12	7.99188e-12	5.556e-05	5.54449e-12	4.38216e-12	1.12704e-11	3.704e-05	7.408e-05	3.6178e-11	1.29372e-11	9.4448e-12	2.8716e-12	1.6267e-11	3.72305e-11	2.2887e-12	8.18957e-12	3.81166e-12	3.704e-05	6.74484e-12	2.66304e-12	0.00020372	0.00366696	9.19062e-12	8.29107e-12	3.30467e-12	5.28629e-12	0.00011112	0.00020372	9.57485e-12	9.26e-05	2.93402e-12	1.88708e-11	2.902e-12	9.97947e-12	2.72279e-12	3.704e-05	0.0303358	1.94467e-12	2.84735e-12	2.54861e-12	1.14977e-11	4.56877e-12	4.06706e-12	0.280245	2.76382e-12	3.704e-05	9.94969e-12	2.12364e-12	8.14528e-11	2.61295e-11	1.29412e-11	3.94587e-10	5.556e-05	0.000333364	0.00090748	3.13893e-12	0.00011112	2.39754e-12	7.408e-05	2.42618e-12	2.43422e-11	2.18242e-12	1.58295e-11	0.0002778	1.08631e-10	0.00012964	3.704e-05	9.03924e-10	2.68126e-12	2.95692e-11	1.2082e-11	2.69441e-12	2.49996e-12	2.17406e-12	5.86996e-12	2.07236e-12	3.3347e-12	0.00014816	4.65441e-12	1.96588e-11	3.704e-05	0.00025928	0.00011112	8.58292e-12	2.10952e-12	4.06239e-12	5.74962e-11	1.6103e-11	3.15924e-12	4.51441e-11	1.25202e-11	3.18959e-12	4.13693e-12	8.54164e-11	3.17045e-12	3.0703e-12	3.70409e-05	3.704e-05	3.61519e-12	4.8974e-12	2.15196e-12	4.83358e-12	3.22566e-12	2.68175e-12	2.73321e-11	2.43731e-12	1.57544e-11	0.00011112	3.704e-05	2.75673e-12	5.3772e-10	7.36122e-12	5.57233e-12	0.00312988	1.13705e-11	2.43963e-11	1.95763e-12	9.52935e-11	1.43181e-10	2.18067e-12	5.97765e-12	1.95822e-12	0.0003704	2.40406e-12	7.408e-05	1.85034e-12	0.00014816	3.34396e-12	2.35013e-12	7.99886e-12	2.06417e-12	2.99047e-11	6.39613e-12	6.51387e-12	3.23066e-12	5.38831e-12	2.88946e-12	4.96802e-12	2.83211e-12	3.97929e-12	1.31469e-11	2.15042e-12	4.62555e-12	3.71106e-12	2.30106e-12	2.12079e-12	3.704e-05	3.06817e-12	2.67743e-12	6.31219e-12	2.77823e-12	3.12915e-12	2.2459e-12	2.41485e-12	2.13464e-12	6.95122e-12	5.556e-05	3.56803e-12	5.556e-05	2.63862e-12	3.19078e-12	2.17092e-12	9.8705e-12	3.73124e-12	4.92071e-12	3.704e-05	7.46096e-12	1.33024e-11	5.556e-05	7.24693e-12	2.17944e-12	1.96026e-12	1.94773e-12	2.18989e-12	2.04926e-12	2.0885e-12	5.556e-05	3.704e-05	2.38216e-12	2.92871e-12	2.08274e-12	3.96211e-11	2.16812e-12	2.19341e-12	2.01315e-12	1.00245e-11	2.49795e-12	5.70703e-12	2.56312e-12	2.52342e-12	1.37332e-09	1.92273e-12	2.76907e-12	2.27536e-12	1.90622e-12	2.23113e-12	2.0807e-12	2.06949e-12	2.27327e-12	2.18235e-12	4.12666e-12	4.29717e-12	2.66008e-12	5.23068e-12	1.94766e-12	2.18222e-12	5.10808e-12	4.4311e-12	4.26961e-12	1.99126e-12	0.00059264	5.81616e-12	2.19843e-12	1.29465e-11	9.96509e-12	2.65965e-12	2.11042e-12	1.94003e-12	2.13646e-12	2.62848e-12	1.97955e-12	1.39915e-11	2.07221e-12	4.71886e-12	1.97971e-12	0.0003704	0.0005556	0.00016668	0.00144456	0.00024076	3.77389e-12	1.89887e-12	2.62862e-12	3.17607e-12	6.25335e-12	2.0165e-12	2.27796e-12	1.9404e-12	1.99242e-12	4.75184e-12	3.06879e-12	2.99941e-12	3.704e-05	5.30856e-12	9.92101e-12	8.62897e-12	2.5741e-12	7.57902e-12	2.48575e-12	3.69016e-12	2.48061e-12	2.37938e-12	2.0322e-12	2.79019e-12	4.46392e-12	1.94896e-12	3.70086e-12	5.55594e-12	5.88721e-12	3.64101e-12	2.84294e-12	3.31818e-12	4.57948e-12	2.47703e-12	5.91564e-12	2.76164e-12	3.50424e-12	1.97133e-12	2.12563e-12	2.10813e-12	2.23669e-12	2.00207e-12	4.7995e-12	2.11526e-12	3.01526e-12	2.423e-12	1.3417e-11	5.22553e-12	2.38492e-12	1.95073e-12	1.91941e-12	4.89595e-12	2.05126e-12	1.80834e-12	2.20859e-12	3.49537e-11	7.78378e-12
S0038	0.00135842	0.000148183	0.00034584	0.00419972	4.98958e-05	0.00392757	2.84399e-07	0.0882854	1.23266e-07	0.0110678	5.71432e-10	9.88084e-05	0.17708	3.26862e-11	2.95321e-07	1.35252e-09	9.88161e-05	0.016226	1.37173e-09	0.00093843	9.88047e-05	0.015237	1.93369e-09	1.70372e-11	0.0067418	0.000345762	0.0217812	0.000987842	4.93978e-05	0.0234116	0.000691596	0.00101252	1.47906e-11	1.54868e-09	0.00232136	1.52377e-10	0.00318569	0.000493905	0.000148176	1.13833e-09	6.32641e-11	1.6219e-11	6.25131e-11	0.00333386	9.87832e-05	4.83141e-11	1.06857e-10	4.93983e-05	1.97965e-10	0.00409941	2.15754e-09	2.2893e-09	0.00251899	3.98636e-11	0.000790328	9.8781e-05	7.92814e-12	6.73152e-12	6.97282e-12	3.83541e-12	3.03762e-11	0.028179	5.79752e-11	0.000148176	5.1938e-12	8.07154e-11	1.23526e-11	5.91969e-12	2.00706e-11	0.0256092	1.96609e-10	0.0135825	7.71289e-12	1.91972e-11	1.53651e-11	5.9858e-11	7.35091e-12	7.14385e-12	5.49114e-11	9.08746e-12	9.39291e-12	8.68609e-12	0.00351985	6.30924e-10	3.39162e-12	3.31405e-12	0.0557865	8.64664e-11	4.58531e-11	8.11255e-12	9.96706e-10	0.000691466	3.42324e-12	2.65292e-12	2.29323e-11	4.09547e-10	1.19042e-11	1.1017e-11	3.5636e-12	9.60074e-12	9.95885e-10	8.60916e-11	1.00087e-11	4.47425e-11	0.0102485	0.000321038	0.000765553	0.00582809	1.46532e-11	5.27746e-12	3.03938e-11	1.03272e-10	5.02239e-11	1.80854e-10	1.39325e-11	4.89313e-12	3.09626e-12	1.38176e-11	0.00666772	1.40639e-11	3.34593e-12	0.00526008	0.000790247	0.00365489	0.00121007	3.46194e-12	1.7036e-10	1.53484e-11	6.16744e-12	2.8205e-11	5.50177e-12	9.0219e-12	1.52638e-11	1.45078e-10	2.29913e-10	6.9947e-11	2.54488e-11	1.58156e-11	5.97677e-12	1.27604e-10	6.20517e-12	3.596e-10	1.63615e-10	1.54302e-11	2.1977e-11	4.05324e-12	1.06567e-11	4.03136e-12	7.39322e-12	5.84332e-12	4.93904e-05	3.30782e-11	4.37936e-12	4.8241e-11	1.72509e-11	9.87809e-05	3.8291e-12	2.46952e-05	4.96444e-11	3.05183e-12	1.09203e-11	5.0826e-12	9.16694e-12	8.99381e-12	3.55098e-12	2.17668e-11	2.59299e-10	1.22551e-11	1.10556e-11	4.40656e-12	7.04892e-12	4.81569e-12	3.54831e-11	1.27674e-11	7.64932e-12	3.91232e-12	2.5163e-11	3.86963e-12	1.3307e-11	3.63066e-12	0.000296343	0.000642105	2.59309e-12	3.79676e-12	3.3984e-12	1.53315e-11	6.09216e-12	4.93904e-05	0.417399	3.68538e-12	1.98967e-11	1.32673e-11	2.83173e-12	1.08612e-10	0.000296343	1.72562e-11	5.26156e-10	0.000172867	5.37525e-09	7.40856e-05	4.18556e-12	3.62119e-11	3.19697e-12	4.32819e-12	3.23516e-12	3.24587e-11	2.91012e-12	2.11075e-11	0.000246952	1.44853e-10	7.40856e-05	8.11876e-12	0.000345734	3.57529e-12	3.94286e-11	1.61106e-11	3.59282e-12	3.33353e-12	2.89897e-12	7.82721e-12	2.76335e-12	4.4466e-12	5.32402e-11	6.20636e-12	2.62138e-11	5.46684e-12	1.75853e-11	2.46216e-10	0.000246952	2.81291e-12	5.41693e-12	7.66674e-11	0.00506252	4.21264e-12	6.01967e-11	1.66949e-11	4.2531e-12	5.51632e-12	1.13897e-10	4.22759e-12	4.09405e-12	1.17836e-09	6.26714e-12	4.82063e-12	0.000197562	2.8695e-12	6.44526e-12	4.3012e-12	3.57594e-12	3.64456e-11	3.24999e-12	2.10074e-11	1.02971e-11	3.58005e-12	3.67592e-12	7.17015e-10	9.81571e-12	7.43034e-12	0.0184226	1.51618e-11	3.25309e-11	2.61037e-12	1.27068e-10	1.90922e-10	2.90778e-12	7.9708e-12	2.61116e-12	3.9141e-11	3.20566e-12	3.22973e-12	2.46731e-12	6.76754e-12	4.45895e-12	3.13375e-12	1.0666e-11	2.75244e-12	3.9876e-11	8.52883e-12	8.68582e-12	4.30787e-12	7.18496e-12	3.85291e-12	6.62452e-12	3.77643e-12	5.30613e-12	1.75306e-11	2.86744e-12	6.16787e-12	4.94845e-12	3.06831e-12	2.82794e-12	8.02576e-12	4.0912e-12	3.57018e-12	8.4169e-12	3.70459e-12	4.17252e-12	2.99476e-12	3.22005e-12	2.8464e-12	9.269e-12	3.48371e-12	4.75774e-12	6.30129e-12	3.51843e-12	4.25469e-12	2.89477e-12	1.31617e-11	4.97536e-12	6.56144e-12	3.84772e-12	9.9487e-12	1.77379e-11	3.31665e-12	9.66331e-12	2.90615e-12	2.61387e-12	2.59717e-12	2.92008e-12	2.73256e-12	2.78487e-12	2.60261e-12	5.00795e-12	3.17646e-12	3.90524e-12	2.7772e-12	5.28322e-11	2.89105e-12	2.92477e-12	2.6844e-12	1.3367e-11	3.33085e-12	7.60995e-12	3.41776e-12	3.36482e-12	1.83124e-09	2.56384e-12	3.69237e-12	3.03404e-12	4.93904e-05	2.97507e-12	2.77448e-12	2.75953e-12	3.03125e-12	2.91002e-12	5.50263e-12	5.72999e-12	3.54705e-12	6.97477e-12	2.59707e-12	2.90985e-12	6.81129e-12	5.90858e-12	5.69325e-12	2.65521e-12	0.000592685	7.75547e-12	2.93146e-12	1.72633e-11	1.32878e-11	3.54647e-12	2.8141e-12	2.58691e-12	2.84883e-12	3.50491e-12	2.63961e-12	1.86567e-11	2.76315e-12	6.2923e-12	2.63982e-12	0.000444514	1.62806e-11	2.18703e-11	1.12471e-11	8.18702e-12	5.03224e-12	2.53202e-12	3.50509e-12	4.23509e-12	8.33844e-12	2.68887e-12	3.03752e-12	2.5874e-12	2.65677e-12	6.33626e-12	4.09203e-12	3.99952e-12	2.86443e-12	4.93904e-05	0.00158049	1.15062e-11	3.4324e-12	1.01061e-11	3.31459e-12	4.92059e-12	3.30772e-12	3.17275e-12	2.7098e-12	3.72053e-12	5.95234e-12	2.59881e-12	4.93485e-12	7.40848e-12	7.85021e-12	4.85505e-12	3.79087e-12	4.42458e-12	6.10643e-12	3.30295e-12	7.88812e-12	3.68246e-12	4.67268e-12	2.62864e-12	2.83439e-12	2.81105e-12	2.98248e-12	2.66963e-12	6.39982e-12	2.82056e-12	4.02065e-12	3.23091e-12	1.78906e-11	6.96791e-12	3.18013e-12	2.60117e-12	2.55941e-12	6.52843e-12	2.73523e-12	2.41131e-12	2.94501e-12	4.66085e-11	1.03792e-11
S0039	0.0140067	4.36445e-05	0.00189818	0.0475844	0.00128765	0.0702955	0.02269	8.72836e-05	0.00715611	0.00650534	0.00130902	0.00048	0.0065148	2.88767e-11	4.3895e-05	0.00045816	0.0656694	0.121435	0.000218172	1.02881e-08	0.000261826	0.00082907	0.000196355	1.50516e-11	4.36441e-05	0.0059779	0.00551975	2.96147e-08	0.000829055	0.00722196	0.000545541	0.0217734	1.30668e-11	0.000130904	5.28528e-09	1.34618e-10	5.77683e-09	0.00124357	0.000174541	0.000589062	5.58909e-11	1.43288e-11	5.52274e-11	0.000218173	0.000479978	4.26832e-11	0.000327256	4.36411e-05	8.72684e-05	0.000349081	8.72702e-05	0.00137448	0.00309809	3.52176e-11	0.0279041	1.39527e-10	7.00414e-12	5.94699e-12	6.16016e-12	3.3884e-12	0.000174537	0.0302618	0.000567244	6.54551e-05	4.58848e-12	7.13083e-11	1.09129e-11	5.22977e-12	1.77314e-11	0.00106931	1.73695e-10	0.000523724	6.81398e-12	0.000130902	1.35743e-11	5.28817e-11	6.49418e-12	6.31126e-12	0.000174537	8.02835e-12	8.72683e-05	4.36341e-05	0.000557023	5.57392e-10	2.99634e-12	2.9278e-12	0.000349074	7.6389e-11	4.05091e-11	7.16706e-12	8.80543e-10	3.99407e-10	3.02428e-12	2.34373e-12	4.36342e-05	3.61816e-10	1.05168e-11	9.733e-12	3.14828e-12	4.36341e-05	8.79818e-10	6.54513e-05	8.84223e-12	3.95279e-11	7.62322e-10	3.93208e-10	4.3635e-05	8.72848e-05	1.29454e-11	4.66239e-12	6.54512e-05	0.000567244	4.43705e-11	1.59776e-10	1.23087e-11	4.32285e-12	2.7354e-12	4.36341e-05	0.000370899	1.24248e-11	4.36341e-05	1.56663e-09	3.85422e-11	1.67147e-09	0.000218171	3.05846e-12	1.50505e-10	0.000109085	5.44864e-12	2.49178e-11	4.86056e-12	7.97043e-12	1.34849e-11	8.72684e-05	6.54514e-05	6.17949e-11	4.36342e-05	1.39723e-11	5.2802e-12	1.12733e-10	5.48198e-12	4.36344e-05	1.44546e-10	1.36318e-11	1.94156e-11	4.36341e-05	9.41466e-12	3.56152e-12	4.36341e-05	5.1623e-12	1.32768e-11	2.9223e-11	3.86896e-12	4.26187e-11	1.52404e-11	1.11262e-11	3.38283e-12	1.9163e-11	4.38585e-11	2.69615e-12	9.64753e-12	4.49024e-12	8.09857e-12	4.36341e-05	3.13713e-12	1.923e-11	2.29079e-10	8.72683e-05	4.36341e-05	3.89299e-12	6.22739e-12	4.25443e-12	3.13476e-11	1.12794e-11	6.75781e-12	3.45635e-12	4.36342e-05	3.41864e-12	1.17561e-11	3.20752e-12	1.13041e-11	0.0145956	2.29087e-12	3.35426e-12	3.00233e-12	1.35446e-11	5.38214e-12	4.79111e-12	0.484623	3.25586e-12	8.72683e-05	1.1721e-11	2.5017e-12	9.59536e-11	0.000174537	1.52451e-11	4.64834e-10	8.08804e-12	4.74878e-09	5.08841e-12	3.69775e-12	3.19915e-11	0.000130902	3.82375e-12	8.72683e-05	2.86757e-11	2.57095e-12	1.86475e-11	4.36343e-05	4.36343e-05	6.51812e-12	7.17255e-12	1.06485e-09	3.1586e-12	3.48333e-11	1.42329e-11	3.17408e-12	2.94502e-12	2.56111e-12	6.91497e-12	2.44129e-12	3.92837e-12	2.18171e-05	5.48303e-12	2.31586e-11	4.82969e-12	8.72683e-05	8.72685e-05	1.01109e-11	2.48508e-12	4.78561e-12	6.77321e-11	1.89698e-11	3.72167e-12	5.31809e-11	1.47492e-11	3.75742e-12	4.87341e-12	1.00623e-10	3.73487e-12	3.6169e-12	1.04103e-09	6.54512e-05	4.2588e-12	5.76927e-12	2.53507e-12	5.69408e-12	3.79991e-12	3.15918e-12	3.2198e-11	2.87121e-12	1.85591e-11	4.36341e-05	8.72683e-05	3.2475e-12	6.33449e-10	0.000109085	6.56436e-12	0.0150538	1.33947e-11	2.87395e-11	2.30614e-12	1.12258e-10	1.68671e-10	2.56888e-12	7.04183e-12	2.30684e-12	3.45793e-11	2.83205e-12	2.85332e-12	2.17975e-12	5.9788e-12	3.93927e-12	2.76852e-12	9.42287e-12	2.43165e-12	3.52286e-11	7.53482e-12	7.67352e-12	3.8058e-12	6.34758e-12	3.40387e-12	5.85246e-12	3.3363e-12	4.68772e-12	1.54875e-11	2.53325e-12	5.44902e-12	4.37173e-12	2.71071e-12	2.49835e-12	6.54512e-05	4.36341e-05	0.000109085	7.43594e-12	3.27283e-12	3.68623e-12	2.64573e-12	2.84476e-12	2.51467e-12	8.18873e-12	3.0777e-12	4.20324e-12	5.5669e-12	3.10837e-12	3.75882e-12	2.5574e-12	1.16277e-11	4.3955e-12	5.79673e-12	3.39928e-12	4.36341e-05	1.56706e-11	2.9301e-12	8.72683e-05	2.56745e-12	2.30923e-12	2.29448e-12	2.57975e-12	2.41409e-12	2.46031e-12	2.29929e-12	4.42429e-12	2.80625e-12	3.4501e-12	2.45352e-12	4.66748e-11	2.55411e-12	2.5839e-12	2.37154e-12	1.18091e-11	2.94265e-12	6.72304e-12	3.01943e-12	2.97266e-12	1.61781e-09	2.26503e-12	3.26204e-12	2.68043e-12	2.24558e-12	2.62833e-12	2.45112e-12	2.43792e-12	2.67797e-12	2.57086e-12	4.86131e-12	5.06218e-12	3.13365e-12	6.16188e-12	2.29439e-12	2.57072e-12	6.01746e-12	5.21996e-12	5.02972e-12	2.34576e-12	6.06344e-11	6.8516e-12	2.58981e-12	1.52514e-11	1.17391e-11	3.13314e-12	2.48613e-12	2.28541e-12	2.51681e-12	3.09642e-12	2.33197e-12	1.64823e-11	2.44112e-12	5.55895e-12	2.33215e-12	0.000785414	1.43832e-11	1.93214e-11	9.93631e-12	7.23285e-12	4.44575e-12	2.23692e-12	3.09658e-12	3.7415e-12	7.36662e-12	2.37549e-12	2.6835e-12	2.28585e-12	2.34713e-12	5.59779e-12	3.61512e-12	3.53339e-12	2.53059e-12	6.25363e-12	1.16872e-11	0.000239988	4.36341e-05	8.9283e-12	2.92828e-12	4.34711e-12	2.92222e-12	2.80297e-12	2.39399e-12	3.28692e-12	5.25862e-12	2.29593e-12	4.35971e-12	6.54505e-12	6.93529e-12	4.28921e-12	3.34906e-12	3.90891e-12	5.39475e-12	2.91801e-12	6.96879e-12	3.25328e-12	4.1281e-12	2.32228e-12	2.50405e-12	2.48343e-12	2.63488e-12	2.35849e-12	5.65394e-12	2.49183e-12	3.55206e-12	2.85436e-12	1.58055e-11	6.15582e-12	2.8095e-12	2.29801e-12	2.26112e-12	5.76756e-12	2.41645e-12	2.13028e-12	2.60177e-12	4.11765e-11	9.16951e-12
S0040	0.00205315	0.000285149	0.00100758	0.0069586	0.000475623	0.0120337	0.00243342	0.00174887	0.000380282	0.0101734	0.000456225	0.000456246	0.198108	2.51605e-11	0.00167305	0.000152076	0.000152102	0.294874	1.0559e-09	0.00366881	0.000228131	0.00916253	1.48848e-09	3.80187e-05	0.00138769	0.000418228	0.00923857	0.00351676	0.00047524	0.0586253	0.00344079	0.000190109	0.000228112	1.19211e-09	0.000855426	1.17294e-10	0.00231915	0.000152076	0.00011406	8.76241e-10	1.90094e-05	1.24847e-11	4.812e-11	0.000760376	0.000190095	0.000266131	8.2254e-11	6.09223e-09	0.000228112	0.00144472	1.66079e-09	0.000228114	0.012147	3.06854e-11	0.000570343	1.21571e-10	6.10275e-12	5.18165e-12	5.36739e-12	2.95234e-12	2.33823e-11	0.0149047	7.60375e-05	3.36805e-09	3.99797e-12	6.21314e-11	9.50852e-12	4.55673e-12	1.54495e-11	0.042277	1.51342e-10	0.00344079	5.93707e-12	1.47772e-11	1.18274e-11	5.70281e-05	5.65842e-12	5.49904e-12	4.22685e-11	6.99515e-12	3.80187e-05	5.70281e-05	0.000884535	4.85659e-10	2.61073e-12	2.55102e-12	9.50476e-05	3.80188e-05	3.52958e-11	6.24471e-12	0.000456225	3.48006e-10	2.63507e-12	2.04211e-12	3.80187e-05	0.000247122	9.16334e-12	8.48043e-12	2.74311e-12	7.39025e-12	7.66591e-10	3.80188e-05	7.70429e-12	3.44409e-11	0.0155497	0.000380187	0.000190094	0.00106454	1.12794e-11	4.06237e-12	2.33959e-11	7.94942e-11	5.70281e-05	0.000228112	1.07246e-11	3.76653e-12	2.38337e-12	1.06362e-11	0.0030415	1.08258e-11	2.57556e-12	3.80201e-05	0.000266131	0.00359277	0.000741365	2.66486e-12	1.31136e-10	1.18146e-11	4.74744e-12	2.17111e-11	4.23503e-12	6.94468e-12	1.17495e-11	1.11675e-10	1.76978e-10	5.38423e-11	1.95895e-11	0.00136867	4.60067e-12	9.82246e-11	4.77648e-12	2.76805e-10	1.25944e-10	1.18775e-11	1.6917e-11	3.12002e-12	0.000342168	3.10318e-12	5.69099e-12	4.49795e-12	7.60374e-05	2.54622e-11	3.37105e-12	0.000342168	0.000323159	9.69436e-12	2.94748e-12	1.66968e-11	3.82142e-11	2.34917e-12	7.60374e-05	3.91237e-12	7.05633e-12	6.92306e-12	2.7334e-12	1.67552e-11	1.99598e-10	9.43347e-12	8.51014e-12	3.39199e-12	5.42597e-12	3.70692e-12	2.73134e-11	9.82784e-12	5.88813e-12	3.01154e-12	1.93694e-11	2.97868e-12	1.02432e-11	2.79473e-12	5.70281e-05	0.000494266	1.99605e-12	2.92259e-12	2.61595e-12	1.18015e-11	4.68949e-12	7.60374e-05	0.254972	2.83685e-12	1.53156e-11	1.02126e-11	2.17975e-12	8.3605e-11	0.000171084	1.32831e-11	4.05013e-10	7.60374e-05	4.13764e-09	0.000133065	3.22187e-12	2.78744e-11	2.46089e-12	3.33166e-12	5.70281e-05	2.49854e-11	2.24009e-12	1.62477e-11	0.000171084	0.00123561	5.67928e-12	6.24949e-12	0.000931459	2.75211e-12	3.03505e-11	1.24012e-11	2.7656e-12	2.56601e-12	2.23151e-12	6.02506e-12	2.12712e-12	3.42281e-12	4.09821e-11	4.7774e-12	2.01783e-11	4.20814e-12	3.80187e-05	1.89527e-10	8.8097e-12	2.16526e-12	4.16973e-12	5.90154e-11	1.65285e-11	3.24271e-12	4.63369e-11	1.28511e-11	3.27386e-12	4.24624e-12	5.70282e-05	3.25422e-12	3.15143e-12	9.07053e-10	4.82418e-12	3.71072e-12	5.02681e-12	2.20883e-12	4.96129e-12	3.31089e-12	2.75261e-12	0.00131165	2.50171e-12	1.61706e-11	3.80187e-05	2.75577e-12	2.82957e-12	5.51929e-10	7.55573e-12	5.71957e-12	0.00402998	1.16709e-11	2.50409e-11	2.00936e-12	9.78115e-11	1.46964e-10	2.23829e-12	6.1356e-12	2.00996e-12	0.000209103	2.46759e-12	2.48612e-12	1.89923e-12	5.20937e-12	3.43231e-12	2.41223e-12	8.21021e-12	2.11871e-12	3.06949e-11	7.60374e-05	6.68599e-12	3.31602e-12	5.53069e-12	2.96581e-12	5.09929e-12	2.90694e-12	4.08444e-12	1.34943e-11	2.20724e-12	4.74777e-12	3.80911e-12	2.36186e-12	2.17683e-12	6.1779e-12	3.14924e-12	2.74818e-12	6.47898e-12	2.85164e-12	3.21183e-12	2.30524e-12	2.47866e-12	2.19104e-12	3.80187e-05	2.68162e-12	3.66231e-12	4.85048e-12	2.70834e-12	3.27509e-12	2.22828e-12	1.01313e-11	3.82983e-12	5.05073e-12	2.96182e-12	7.6581e-12	1.36539e-11	2.55302e-12	7.43842e-12	2.23703e-12	2.01205e-12	1.99919e-12	2.24776e-12	2.10341e-12	2.14368e-12	2.00338e-12	3.85492e-12	2.44511e-12	3.00609e-12	2.13777e-12	4.0668e-11	2.22541e-12	2.25137e-12	2.06634e-12	1.02894e-11	2.56395e-12	5.85783e-12	2.63085e-12	2.5901e-12	1.40961e-09	1.97354e-12	2.84224e-12	2.33548e-12	1.95659e-12	2.29008e-12	2.13568e-12	2.12417e-12	2.33333e-12	2.24001e-12	4.23569e-12	4.41071e-12	2.73037e-12	5.36889e-12	1.99912e-12	2.23988e-12	5.24305e-12	4.54818e-12	4.38243e-12	2.04387e-12	0.000475234	5.96984e-12	2.25652e-12	1.32886e-11	1.02284e-11	2.72992e-12	2.16618e-12	1.9913e-12	2.19291e-12	2.69793e-12	2.03186e-12	1.43612e-11	2.12696e-12	4.84355e-12	2.03202e-12	0.000190094	0.00102651	1.68349e-11	8.65758e-12	0.000399196	3.87361e-12	1.94904e-12	2.69808e-12	7.60374e-05	6.41859e-12	2.06978e-12	2.33816e-12	1.99167e-12	2.04507e-12	4.87739e-12	3.14988e-12	3.07867e-12	2.20492e-12	5.44883e-12	1.01832e-11	8.85697e-12	2.64212e-12	7.77928e-12	2.55143e-12	3.78767e-12	2.54615e-12	2.44225e-12	2.0859e-12	2.86391e-12	4.58187e-12	2.00046e-12	3.79865e-12	5.70274e-12	6.04276e-12	3.73721e-12	2.91805e-12	3.40586e-12	4.70048e-12	2.54248e-12	6.07195e-12	2.83461e-12	3.59684e-12	2.02342e-12	2.1818e-12	2.16383e-12	2.29579e-12	2.05497e-12	4.92631e-12	2.17115e-12	3.09493e-12	2.48702e-12	1.37715e-11	5.36361e-12	2.44794e-12	2.00227e-12	1.97013e-12	5.02531e-12	2.10547e-12	1.85613e-12	2.26694e-12	3.58773e-11	7.98945e-12
S0041	0.00601531	0.00145073	0.00194616	0.0418774	0.00138031	0.110892	0.00858068	0.00314914	0.00398072	0.00147154	4.09375e-10	0.00413988	0.143473	2.34164e-11	0.00419314	9.6895e-10	0.0019638	0.00817448	0.00040691	0.000389226	0.00419295	0.00435218	0.000353835	1.22055e-11	0.000796135	0.0042991	0.00617443	0.00663441	0.00136227	0.0472019	0.0104913	0.00629826	1.0596e-11	0.000318452	0.00159226	0.00571442	0.00574981	0.000689977	3.53871e-05	7.07676e-05	4.53226e-11	1.16193e-11	4.47845e-11	0.000159227	0.000283069	7.07668e-05	0.000495368	0.000141539	0.000141534	0.00118535	0.000141535	0.000636903	0.00291919	2.85584e-11	0.00723596	1.13144e-10	3.53834e-05	4.82248e-12	4.99534e-12	2.74769e-12	2.17616e-11	0.0277418	0.00010615	0.00028307	3.72085e-12	5.78247e-11	8.84943e-12	4.24088e-12	3.53834e-05	0.0227164	1.40851e-10	0.00960669	5.52553e-12	1.37529e-11	1.10076e-11	3.53834e-05	5.2662e-12	3.53834e-05	3.93386e-11	6.51028e-12	6.7291e-12	0.000123842	0.0224248	4.51995e-10	2.42976e-12	2.37419e-12	5.30759e-05	3.53835e-05	0.00010615	5.81185e-12	3.53841e-05	3.23884e-10	2.45242e-12	7.07668e-05	1.64287e-11	0.000141534	8.52817e-12	7.07668e-05	2.55297e-12	6.87799e-12	7.13454e-10	6.16762e-11	7.17026e-12	3.20536e-11	6.18176e-10	0.000159226	0.000229993	0.0465823	3.53834e-05	3.78078e-12	2.17742e-11	0.000283067	5.30751e-05	1.29564e-10	9.98124e-12	3.50545e-12	2.21817e-12	9.89895e-12	0.00229993	1.00754e-11	2.39703e-12	0.0019284	0.000159225	0.00208762	0.00129149	2.48014e-12	1.22046e-10	1.09956e-11	4.41837e-12	5.30751e-05	3.94148e-12	6.46331e-12	1.0935e-11	0.000176917	1.6471e-10	5.01102e-11	1.82316e-11	1.13303e-11	4.28177e-12	9.1416e-11	4.4454e-12	2.57618e-10	1.17214e-10	1.10542e-11	0.000318451	2.90375e-12	7.63445e-12	2.88808e-12	3.53834e-05	3.53834e-05	1.07663e-11	2.36973e-11	3.13738e-12	3.456e-11	1.23586e-11	9.02239e-12	2.74317e-12	1.55395e-11	3.53834e-05	2.18634e-12	7.82329e-12	3.64118e-12	6.56722e-12	6.44318e-12	2.54393e-12	1.55938e-11	1.85762e-10	8.77958e-12	7.92025e-12	3.15687e-12	5.04986e-12	3.44997e-12	7.07668e-05	9.14662e-12	7.07668e-05	2.8028e-12	1.80268e-11	2.77221e-12	9.53314e-12	2.60101e-12	9.16659e-12	0.000141555	1.85769e-12	2.72001e-12	3.53834e-05	1.09835e-11	4.36444e-12	3.88516e-12	0.383344	2.64021e-12	0.000141534	9.50469e-12	2.02866e-12	7.78098e-11	5.30751e-05	1.23624e-11	3.76939e-10	6.55868e-12	3.85084e-09	4.12625e-12	2.99855e-12	2.59423e-11	2.29031e-12	3.10072e-12	2.31767e-12	2.32535e-11	2.08481e-12	1.51215e-11	1.76918e-05	1.03773e-10	5.28562e-12	5.8163e-12	0.000141534	2.56134e-12	2.82467e-11	1.15416e-11	2.5739e-12	2.38815e-12	2.07683e-12	5.60743e-12	1.97967e-12	3.18556e-12	3.81414e-11	4.44625e-12	1.87796e-11	3.91645e-12	0.000283067	1.7639e-10	0.000353834	2.01518e-12	3.8807e-12	5.49247e-11	0.00122073	3.01794e-12	4.3125e-11	1.19603e-11	3.04693e-12	3.9519e-12	8.15962e-11	3.53834e-05	2.93298e-12	0.000424602	4.48979e-12	3.45351e-12	4.67837e-12	2.05572e-12	4.6174e-12	3.08139e-12	2.56181e-12	2.61097e-11	3.53834e-05	7.07668e-05	7.07668e-05	2.56475e-12	2.63343e-12	5.13671e-10	7.03199e-12	5.32311e-12	0.00843894	0.00010615	2.33052e-11	1.87008e-12	3.53835e-05	1.36777e-10	2.08314e-12	7.07668e-05	1.87064e-12	2.80407e-11	2.29654e-12	2.31379e-12	1.76759e-12	4.84828e-12	3.1944e-12	2.24502e-12	7.64111e-12	1.97185e-12	2.85672e-11	6.11007e-12	6.22254e-12	3.08617e-12	5.14732e-12	2.76023e-12	4.74582e-12	2.70544e-12	3.80132e-12	1.2559e-11	2.05424e-12	4.41867e-12	3.53834e-05	2.19814e-12	2.02594e-12	5.74967e-12	2.93094e-12	2.55769e-12	6.02988e-12	2.65397e-12	2.9892e-12	2.14545e-12	2.30685e-12	2.03917e-12	3.53834e-05	2.49574e-12	3.40845e-12	4.51426e-12	2.52061e-12	3.04807e-12	2.07382e-12	9.42905e-12	3.56436e-12	4.70063e-12	2.75651e-12	7.12727e-12	1.27075e-11	2.37605e-12	6.92282e-12	2.08197e-12	1.87258e-12	1.86062e-12	2.09195e-12	1.95761e-12	1.99509e-12	1.86452e-12	3.58771e-12	2.27562e-12	2.79772e-12	1.98959e-12	3.78491e-11	2.07116e-12	2.09531e-12	1.92311e-12	9.57616e-12	2.38623e-12	5.45179e-12	2.44849e-12	2.41056e-12	1.3119e-09	1.83674e-12	2.64522e-12	2.17359e-12	1.82096e-12	2.13134e-12	1.98764e-12	1.97693e-12	2.1716e-12	2.08474e-12	3.94209e-12	4.10498e-12	2.54111e-12	4.99674e-12	1.86055e-12	2.08462e-12	4.87962e-12	4.23292e-12	4.07865e-12	1.9022e-12	0.00150379	5.55604e-12	2.10011e-12	1.23675e-11	9.5194e-12	2.54069e-12	2.01603e-12	1.85327e-12	2.04091e-12	2.51092e-12	1.89102e-12	1.33657e-11	1.97953e-12	4.50781e-12	1.89117e-12	0.000247684	1.16635e-11	0.000300759	8.05747e-12	5.8652e-12	3.60511e-12	1.81394e-12	2.51106e-12	3.03403e-12	5.97367e-12	1.92631e-12	2.17608e-12	1.85362e-12	1.90331e-12	4.53931e-12	2.93154e-12	2.86526e-12	2.05208e-12	5.07113e-12	9.47729e-12	8.24304e-12	2.45898e-12	7.24005e-12	2.37458e-12	3.52512e-12	2.36966e-12	2.27296e-12	1.94131e-12	2.6654e-12	4.26427e-12	1.86179e-12	3.53534e-12	5.30745e-12	5.6239e-12	3.47816e-12	2.71579e-12	3.16978e-12	4.37466e-12	2.36624e-12	5.65107e-12	2.63812e-12	3.34752e-12	1.88316e-12	2.03057e-12	2.01384e-12	2.13665e-12	1.91253e-12	4.58484e-12	7.07668e-05	2.8804e-12	2.31463e-12	1.28169e-11	4.99182e-12	2.27825e-12	1.86348e-12	1.83357e-12	4.67698e-12	1.95952e-12	1.72747e-12	2.10981e-12	3.33904e-11	7.43566e-12
S0042	0.00034279	0.000408602	0.000263667	0.00262374	0.000145255	0.0169375	0.000632816	0.0023066	0.000263676	0.0046155	3.04989e-10	0.000158181	0.0929701	1.74455e-11	1.57621e-07	7.21878e-10	0.000237268	0.00573419	7.3213e-10	0.0014894	1.27516e-08	0.0115198	1.03206e-09	9.0932e-12	0.00154212	5.27373e-05	0.0124424	0.00196391	5.27259e-05	0.0424415	0.00952957	0.000118635	7.89415e-12	8.26573e-10	0.000224072	8.13277e-11	0.00166075	2.63616e-05	1.31833e-05	7.90836e-05	3.37658e-11	8.65653e-12	3.33649e-11	0.000184528	7.90842e-05	2.57865e-11	5.70323e-11	5.27262e-05	1.05659e-10	0.00131805	2.63621e-05	0.000210889	0.00591809	2.12763e-11	2.64042e-05	8.42934e-11	4.23146e-12	3.59279e-12	3.72158e-12	2.04706e-12	1.62126e-11	0.230106	3.09429e-11	7.90853e-05	2.77207e-12	4.308e-11	6.59291e-12	3.1595e-12	1.07122e-11	0.0434563	1.04936e-10	0.207606	4.11658e-12	1.02461e-11	8.20074e-12	3.19478e-11	3.92338e-12	3.81286e-12	2.6361e-05	4.85022e-12	2.6361e-05	3.95415e-05	0.0185388	3.36741e-10	1.8102e-12	1.76879e-12	0.000171347	2.6361e-05	2.4473e-11	4.32989e-12	5.31969e-10	2.41297e-10	1.82708e-12	1.41594e-12	1.22396e-11	2.18586e-10	6.35358e-12	5.88007e-12	1.90199e-12	5.12417e-12	5.3153e-10	4.59494e-11	5.34192e-12	2.38803e-11	4.60547e-10	0.000210888	0.000922635	0.00295244	7.82082e-12	2.81672e-12	1.6222e-11	7.9083e-05	2.68058e-11	9.65268e-11	7.43613e-12	2.61159e-12	1.65256e-12	7.37482e-12	0.00104126	7.50627e-12	1.78581e-12	7.90839e-05	0.000224068	1.0098e-09	0.00176619	1.84773e-12	9.09256e-11	2.6361e-05	3.29173e-12	1.50538e-11	2.93644e-12	4.81523e-12	8.1467e-12	7.74319e-11	1.22711e-10	3.73326e-11	1.35827e-11	8.44119e-12	3.18996e-12	6.81059e-11	3.31187e-12	1.91928e-10	8.73257e-11	8.23549e-12	1.17297e-11	2.16332e-12	5.68774e-12	2.15165e-12	3.94596e-12	3.11874e-12	8.02103e-12	1.76547e-11	2.33738e-12	2.57475e-11	9.20729e-12	6.72177e-12	2.04369e-12	1.15771e-11	2.64965e-11	1.62884e-12	5.82843e-12	2.71272e-12	4.89264e-12	4.80023e-12	1.89525e-12	1.16175e-11	1.38395e-10	6.54087e-12	5.90067e-12	2.3519e-12	3.7622e-12	2.57026e-12	1.89383e-11	6.81432e-12	4.08264e-12	2.08811e-12	1.34301e-11	2.06533e-12	7.10229e-12	1.93778e-12	6.8292e-12	0.000949011	1.384e-12	2.02643e-12	1.81382e-12	8.18281e-12	5.2722e-05	2.89448e-12	0.26017	1.96698e-12	1.06194e-11	7.08109e-12	1.51137e-12	5.79691e-11	0.00104126	2.6361e-05	2.80823e-10	4.88628e-12	2.86891e-09	3.95415e-05	2.23395e-12	1.93273e-11	1.70631e-12	2.31007e-12	1.72669e-12	1.73241e-11	1.55321e-12	0.000224068	9.22636e-05	0.00134441	3.93784e-12	4.3332e-12	6.43313e-10	1.90823e-12	2.10441e-11	8.59863e-12	1.91758e-12	1.77919e-12	1.54726e-12	4.17759e-12	1.47488e-12	2.37327e-12	2.6361e-05	3.3125e-12	1.3991e-11	2.9178e-12	9.38574e-12	1.31412e-10	1.31805e-05	1.50133e-12	2.89116e-12	2.6361e-05	1.14604e-11	2.2484e-12	3.21286e-11	8.91052e-12	2.27e-12	2.94421e-12	6.079e-11	2.25638e-12	2.1851e-12	5.27226e-05	3.34494e-12	2.5729e-12	3.48543e-12	1.53153e-12	3.44001e-12	2.29567e-12	1.90857e-12	1.9452e-11	1.73461e-12	1.12122e-11	5.49586e-12	1.91077e-12	1.96194e-12	3.8269e-10	5.23891e-12	3.96577e-12	0.00249111	8.09226e-12	1.73626e-11	1.39323e-12	6.78194e-11	1.019e-10	1.55196e-12	4.25423e-12	1.39365e-12	0.00191117	1.71095e-12	1.7238e-12	1.31687e-12	3.61202e-12	2.37986e-12	1.67256e-12	5.6927e-12	1.46905e-12	2.12829e-11	4.55206e-12	4.63585e-12	2.29923e-12	3.83481e-12	2.0564e-12	3.53569e-12	2.01558e-12	2.83202e-12	9.35655e-12	1.53043e-12	3.29195e-12	2.64112e-12	1.63764e-12	1.50935e-12	4.28356e-12	2.18358e-12	1.9055e-12	4.49232e-12	1.97724e-12	2.22699e-12	1.59838e-12	1.71862e-12	1.5192e-12	4.94711e-12	1.85935e-12	2.53933e-12	3.36317e-12	1.87788e-12	2.27084e-12	1.54502e-12	7.02474e-12	2.65548e-12	3.50202e-12	2.05363e-12	5.30989e-12	9.46721e-12	1.77018e-12	5.15757e-12	1.55109e-12	1.39509e-12	1.38618e-12	1.55853e-12	1.45844e-12	1.48636e-12	1.38908e-12	2.67288e-12	1.69536e-12	2.08433e-12	1.48226e-12	2.8198e-11	1.54303e-12	1.56103e-12	1.43274e-12	7.13434e-12	1.77776e-12	4.06164e-12	1.82415e-12	1.79589e-12	9.77381e-10	1.36839e-12	1.97072e-12	1.61935e-12	1.35664e-12	1.58787e-12	1.48081e-12	1.47284e-12	1.61786e-12	1.55315e-12	2.9369e-12	3.05825e-12	1.89315e-12	3.72262e-12	1.38613e-12	1.55306e-12	3.63537e-12	3.15357e-12	3.03864e-12	1.41716e-12	0.00158166	4.1393e-12	1.5646e-12	5.2722e-05	7.09205e-12	1.89284e-12	1.50196e-12	1.3807e-12	1.5205e-12	1.87066e-12	1.40883e-12	9.95758e-12	1.47477e-12	3.35837e-12	2.6361e-05	0.000342693	0.00151576	3.95415e-05	0.00199025	4.36963e-12	2.68584e-12	1.35141e-12	1.87076e-12	2.26038e-12	4.45045e-12	1.43512e-12	1.6212e-12	1.38097e-12	1.41799e-12	3.38183e-12	2.18403e-12	2.13465e-12	1.52882e-12	3.77805e-12	7.06068e-12	6.14115e-12	1.83196e-12	5.39391e-12	1.76909e-12	2.62625e-12	1.76542e-12	1.69338e-12	1.4463e-12	1.98575e-12	3.17693e-12	1.38705e-12	2.63386e-12	3.95411e-12	4.18987e-12	2.59127e-12	2.02329e-12	2.36151e-12	3.25917e-12	1.76288e-12	4.2101e-12	1.96543e-12	2.49393e-12	1.40297e-12	1.51279e-12	1.50033e-12	1.59183e-12	1.42485e-12	3.41575e-12	1.50541e-12	2.14593e-12	1.72442e-12	9.54871e-12	3.71896e-12	1.69732e-12	1.38831e-12	1.36603e-12	3.4844e-12	1.45986e-12	1.28698e-12	1.57183e-12	2.48762e-11	5.53964e-12
S0046	2.64041e-07	1.69452e-08	1.54826e-07	2.21877e-06	7.31083e-07	0.000823109	4.11392e-07	0.00100025	1.78308e-07	0.000292093	8.26593e-10	3.97806e-08	0.339741	4.72815e-11	0.000107594	1.95646e-09	5.10101e-08	0.298498	1.98425e-09	0.00335792	3.45599e-08	0.0173254	2.79714e-09	2.46448e-11	0.00410809	4.15596e-08	0.020469	0.00350084	1.07024e-08	0.0362947	0.0199333	2.8854e-08	0.000214334	2.24021e-09	0.00032151	2.20418e-10	0.00167896	1.65048e-09	3.57299e-05	1.64663e-09	9.15134e-11	2.34613e-11	9.04271e-11	0.00010717	3.38026e-09	6.98877e-11	1.54572e-10	1.14485e-08	2.86362e-10	0.0117169	7.14478e-05	3.31153e-09	0.0117885	5.76639e-11	1.17094e-07	2.28456e-10	1.14683e-11	0.000107167	1.00864e-11	5.54803e-12	4.394e-11	0.00739707	8.38629e-11	6.32924e-09	7.51299e-12	1.16757e-10	1.78684e-11	8.56301e-12	2.90327e-11	0.0492616	2.84401e-10	0.0143249	1.11569e-11	2.77693e-11	2.2226e-11	8.65863e-11	1.06333e-11	1.03338e-11	7.9431e-11	1.31453e-11	1.35871e-11	7.14447e-05	0.00169794	9.1265e-10	4.90608e-12	4.79386e-12	0.000464392	1.25076e-10	6.63279e-11	1.1735e-11	1.44176e-09	6.53972e-10	4.95182e-12	3.83753e-12	3.31723e-11	5.92422e-10	1.72197e-11	1.59364e-11	5.15486e-12	1.38878e-11	1.44058e-09	1.24534e-10	1.44779e-11	6.47214e-11	0.00375085	0.000357224	0.00125028	0.00639433	2.11963e-11	7.634e-12	4.39655e-11	1.49385e-10	7.26504e-11	2.61611e-10	2.01537e-11	7.07806e-12	4.47883e-12	1.99876e-11	0.00110741	2.03438e-11	4.83999e-12	0.0017504	0.00214334	0.000535838	0.00321501	5.0078e-12	2.46431e-10	2.22019e-11	8.92138e-12	4.07994e-11	7.95847e-12	1.30504e-11	2.20796e-11	2.09859e-10	3.32576e-10	1.0118e-10	3.68125e-11	2.28777e-11	8.64558e-12	1.84583e-10	8.97596e-12	5.20172e-10	2.36674e-10	2.23202e-11	3.17903e-11	5.86313e-12	1.54152e-11	5.83149e-12	1.06945e-11	8.45254e-12	0.000250056	4.78486e-11	6.33488e-12	6.97821e-11	2.4954e-11	1.82176e-11	5.5389e-12	3.13766e-11	7.18121e-11	4.41456e-12	1.57965e-11	7.35212e-12	1.32603e-11	1.30098e-11	5.1366e-12	0.000142889	3.75084e-10	1.77274e-11	1.59922e-11	6.37422e-12	1.01965e-11	6.96603e-12	5.13273e-11	1.84685e-11	1.1065e-11	5.65929e-12	3.6399e-11	5.59754e-12	1.92489e-11	5.25186e-12	1.85088e-11	0.0322216	3.75098e-12	5.49213e-12	4.91589e-12	2.21774e-11	8.81249e-12	7.84476e-12	0.0965218	5.33101e-12	2.87811e-11	1.91915e-11	4.09618e-12	1.5711e-10	7.14448e-05	2.49617e-11	7.611e-10	1.3243e-11	7.77545e-09	8.33155e-12	6.05454e-12	5.23816e-11	4.62451e-12	6.26085e-12	4.67975e-12	4.69525e-11	4.20957e-12	7.14447e-05	2.15937e-10	0.00232195	1.06725e-11	1.1744e-11	1.74354e-09	5.17176e-12	5.70346e-11	2.33044e-11	5.19711e-12	4.82205e-12	4.19345e-12	1.13223e-11	3.99727e-12	6.43214e-12	7.70135e-11	8.97768e-12	3.7919e-11	7.90794e-12	2.54376e-11	3.56159e-10	1.65552e-11	4.06896e-12	7.83576e-12	1.10902e-10	0.000107167	6.0937e-12	0.000214334	2.41497e-11	6.15224e-12	7.97952e-12	1.64756e-10	6.11533e-12	5.92216e-12	1.70453e-09	9.0656e-12	6.97318e-12	9.44637e-12	4.15082e-12	9.32325e-12	6.22182e-12	5.1727e-12	5.27196e-11	4.7012e-12	3.03878e-11	1.48951e-11	5.17865e-12	5.31732e-12	1.03718e-09	1.41987e-11	1.07482e-11	0.00117884	2.1932e-11	4.70568e-11	3.77598e-12	1.83807e-10	2.76174e-10	4.20618e-12	1.153e-11	3.77712e-12	5.66186e-11	4.63708e-12	4.67191e-12	3.56904e-12	9.78944e-12	6.45e-12	4.53306e-12	1.54286e-11	3.98149e-12	5.76818e-11	1.23372e-11	1.25643e-11	6.23146e-12	1.03933e-11	5.57335e-12	9.58257e-12	5.46272e-12	7.67547e-12	2.53585e-11	4.14784e-12	8.922e-12	7.15808e-12	4.4384e-12	4.0907e-12	1.16095e-11	5.91804e-12	5.16438e-12	1.21753e-11	5.35879e-12	6.03567e-12	4.33201e-12	4.65789e-12	4.11741e-12	1.34079e-11	5.03929e-12	6.88221e-12	9.11501e-12	5.08952e-12	6.15454e-12	4.18738e-12	1.90387e-11	7.19701e-12	9.49132e-12	5.56584e-12	1.43911e-11	2.56584e-11	4.79763e-12	1.39783e-11	4.20383e-12	3.78104e-12	3.75688e-12	4.22398e-12	3.95273e-12	4.0284e-12	3.76476e-12	7.24415e-12	4.59484e-12	5.64905e-12	4.0173e-12	7.64233e-11	4.18199e-12	4.23076e-12	3.88306e-12	1.93358e-11	4.81817e-12	1.1008e-11	4.94389e-12	4.86731e-12	2.64894e-09	3.70867e-12	5.34113e-12	4.38883e-12	3.67681e-12	4.30352e-12	4.01337e-12	3.99174e-12	4.3848e-12	4.20942e-12	7.95971e-12	8.28861e-12	5.13091e-12	1.00892e-11	3.75674e-12	4.20918e-12	9.85274e-12	8.54694e-12	8.23545e-12	3.84084e-12	0.00135745	1.12185e-11	4.24045e-12	2.49719e-11	1.92212e-11	5.13007e-12	4.07068e-12	3.74204e-12	4.12092e-12	5.06995e-12	3.81827e-12	2.69875e-11	3.99698e-12	9.10199e-12	3.81857e-12	7.14448e-05	2.35504e-11	3.16361e-11	1.62693e-11	0.000250056	7.27928e-12	3.66264e-12	5.07022e-12	6.12618e-12	1.20618e-11	3.88952e-12	4.39386e-12	3.74275e-12	3.84309e-12	9.16559e-12	5.91925e-12	5.78542e-12	4.14348e-12	1.02394e-11	1.91362e-11	1.6644e-11	4.96507e-12	1.46188e-11	4.79465e-12	7.11778e-12	4.78472e-12	4.58947e-12	3.91981e-12	5.38186e-12	8.61024e-12	3.75925e-12	7.13841e-12	1.07166e-11	1.13556e-11	7.02297e-12	5.4836e-12	6.40028e-12	8.83314e-12	4.77782e-12	1.14104e-11	5.32679e-12	6.75917e-12	3.8024e-12	4.10003e-12	4.06627e-12	4.31424e-12	3.86169e-12	9.25752e-12	4.08003e-12	5.81599e-12	4.67361e-12	2.58793e-11	1.00793e-11	4.60016e-12	3.76267e-12	3.70226e-12	9.44356e-12	3.95659e-12	3.48803e-12	4.26004e-12	6.74206e-11	1.50138e-11
S0047	0.0191258	9.65151e-09	0.00189231	0.00183244	0.00663335	0.0025645	2.34317e-07	0.000488329	0.00585987	0.00315729	0.000122079	0.000142448	0.153058	2.69302e-11	0.0571127	1.11435e-09	4.07219e-05	0.00793615	1.13017e-09	0.00372341	0.00118011	0.0135914	4.06944e-05	1.4037e-11	0.0187187	0.00207536	0.0691168	0.00809791	0.000162778	0.0424431	0.0170504	0.000162788	0.000610393	0.000162773	0.000183123	1.25544e-10	0.00746714	0.000325544	0.000752822	0.00238053	5.21234e-11	1.33629e-11	5.15047e-11	0.000712127	1.9253e-09	4.06929e-05	8.80395e-11	6.52075e-09	8.13859e-05	0.00400825	0.000366237	1.88615e-09	0.00669404	3.28437e-11	0.00610399	1.30122e-10	6.53201e-12	8.13857e-05	0.000935936	3.16e-12	2.5027e-11	0.0937171	4.77659e-11	0.000183121	4.27918e-12	6.65016e-11	1.01773e-11	4.87724e-12	1.65362e-11	0.06635	8.13859e-05	0.0102751	6.35466e-12	1.58166e-11	1.26593e-11	4.93171e-11	6.05642e-12	5.88583e-12	4.52416e-11	7.48718e-12	7.73883e-12	7.15649e-12	0.00159784	5.19819e-10	2.79436e-12	2.73045e-12	0.0045576	7.12398e-11	3.77785e-11	6.68395e-12	4.06937e-05	3.72484e-10	2.82042e-12	2.18575e-12	1.8894e-11	0.000122079	9.80787e-12	9.07692e-12	2.93606e-12	7.91007e-12	8.20511e-10	7.0931e-11	8.24619e-12	0.000447621	0.0281188	0.000244157	0.000203465	0.00207535	1.20728e-11	4.34811e-12	2.50415e-11	8.50857e-11	4.13796e-11	1.49006e-10	1.1479e-11	4.03146e-12	2.55101e-12	0.000142425	0.0048628	1.15873e-11	2.75672e-12	0.00526973	0.000366236	0.000732473	0.000915589	2.8523e-12	1.4036e-10	1.26456e-11	5.08136e-12	2.32382e-11	4.53292e-12	7.43316e-12	1.25759e-11	1.1953e-10	0.0187187	5.76295e-11	2.09673e-11	1.30305e-11	4.92427e-12	0.000142425	4.06929e-05	2.96275e-10	1.34803e-10	1.27129e-11	1.81069e-11	3.33947e-12	8.78004e-12	3.32145e-12	6.09128e-12	4.81432e-12	8.13857e-05	2.72532e-11	3.60816e-12	3.97459e-11	1.42131e-11	1.03762e-11	3.1548e-12	1.78712e-11	4.09021e-11	2.51441e-12	8.99721e-12	4.18756e-12	7.55266e-12	7.41001e-12	2.92566e-12	0.000488314	2.13637e-10	1.0097e-11	9.10872e-12	3.63057e-12	5.80762e-12	3.96765e-12	4.06929e-05	1.05191e-11	6.30228e-12	3.22337e-12	2.07318e-11	3.1882e-12	1.09636e-11	2.99131e-12	4.06929e-05	0.010397	2.13645e-12	3.12816e-12	2.79995e-12	1.26316e-11	5.01934e-12	4.46815e-12	0.272418	3.03639e-12	1.63929e-11	1.09309e-11	2.33307e-12	8.94856e-11	0.000101732	1.42174e-11	4.33501e-10	7.54284e-12	4.42868e-09	4.06929e-05	3.44849e-12	4.06929e-05	2.63399e-12	3.566e-12	2.66545e-12	2.67428e-11	2.39765e-12	1.73905e-11	0.000223811	1.19345e-10	6.07875e-12	6.68906e-12	0.000834205	4.06929e-05	3.24853e-11	1.32735e-11	2.96013e-12	2.7465e-12	2.38847e-12	6.44885e-12	2.27673e-12	3.66356e-12	4.38647e-11	5.11343e-12	0.000162771	4.50413e-12	1.44886e-11	0.000162772	9.42936e-12	2.31756e-12	4.46302e-12	6.31664e-11	0.00028485	3.4708e-12	4.95961e-11	1.3755e-11	3.50414e-12	4.54491e-12	4.06929e-05	3.48312e-12	3.37309e-12	0.000101733	5.1635e-12	3.97172e-12	5.38038e-12	2.36419e-12	5.31026e-12	3.54377e-12	2.94622e-12	4.06929e-05	2.67767e-12	1.7308e-11	8.48384e-12	2.94961e-12	3.02859e-12	5.9075e-10	8.08718e-12	6.12187e-12	0.00492384	1.24918e-11	8.13857e-05	2.15069e-12	1.04691e-10	1.57301e-10	2.39572e-12	6.56716e-12	2.15134e-12	0.000122079	2.64115e-12	2.66098e-12	2.03282e-12	5.57579e-12	3.67373e-12	2.5819e-12	8.7877e-12	2.26774e-12	3.28539e-11	7.02691e-12	7.15626e-12	3.54926e-12	5.9197e-12	3.17442e-12	5.45796e-12	3.11141e-12	4.37173e-12	1.44435e-11	2.36249e-12	5.08171e-12	4.07704e-12	2.52799e-12	2.32994e-12	8.13857e-05	3.37075e-12	2.94148e-12	6.9347e-12	3.05221e-12	3.43775e-12	2.46739e-12	2.653e-12	2.34516e-12	7.63674e-12	2.87024e-12	3.91991e-12	5.19165e-12	2.89884e-12	3.50545e-12	2.38501e-12	1.08439e-11	4.09921e-12	5.40598e-12	3.17014e-12	8.19675e-12	1.46143e-11	2.73259e-12	0.000101732	2.39438e-12	2.15357e-12	2.13981e-12	2.40586e-12	2.25136e-12	2.29446e-12	2.1443e-12	4.12606e-12	2.61709e-12	3.21754e-12	2.28814e-12	4.35285e-11	2.38194e-12	2.40972e-12	2.21168e-12	1.10131e-11	2.74429e-12	6.26985e-12	2.8159e-12	2.77228e-12	1.50876e-09	2.11235e-12	3.04215e-12	2.49975e-12	2.09421e-12	2.45116e-12	2.2859e-12	2.27358e-12	2.49746e-12	2.39757e-12	4.53362e-12	4.72095e-12	2.92242e-12	5.74652e-12	2.13973e-12	2.39743e-12	5.61184e-12	4.86809e-12	4.69068e-12	2.18763e-12	0.00085455	6.38975e-12	2.41524e-12	1.42233e-11	1.09478e-11	2.92194e-12	2.31855e-12	2.13136e-12	2.34716e-12	2.8877e-12	2.17478e-12	1.53713e-11	2.27657e-12	5.18423e-12	2.17495e-12	4.06929e-05	0.000651086	0.000406929	0.000203464	0.000549354	4.14607e-12	2.08613e-12	2.88785e-12	3.4893e-12	6.87005e-12	2.21536e-12	2.50262e-12	2.13176e-12	2.18891e-12	5.22046e-12	3.37143e-12	3.29521e-12	2.36001e-12	5.83208e-12	1.08994e-11	9.47995e-12	2.82796e-12	8.32646e-12	2.7309e-12	4.05409e-12	2.72524e-12	2.61403e-12	2.23261e-12	3.06535e-12	4.90415e-12	2.14116e-12	4.06583e-12	6.10386e-12	6.4678e-12	4.00008e-12	3.1233e-12	3.64542e-12	5.0311e-12	2.72131e-12	6.49904e-12	3.03399e-12	3.84983e-12	2.16574e-12	2.33526e-12	2.31603e-12	2.45727e-12	2.19951e-12	5.27282e-12	2.32387e-12	3.31262e-12	2.66195e-12	1.47401e-11	5.74087e-12	2.62012e-12	2.14311e-12	2.1087e-12	5.37878e-12	2.25356e-12	1.98668e-12	2.42639e-12	3.84008e-11	8.55141e-12
S0048	1.42831e-07	0.000251218	0.0798073	0.000310381	0.0215464	0.256176	0.00019346	0.00102417	0.0342225	0.00276672	3.8648e-05	7.73167e-05	0.151047	2.55767e-11	0.000174145	1.05834e-09	0.00106284	0.00612664	0.000714981	0.00214495	0.00206766	0.000927561	0.000154592	1.33315e-11	0.000173923	0.00612566	0.00164255	0.000212588	0.000792281	0.00834833	0.000405901	0.000231901	0.00104348	0.000270534	5.79761e-05	1.19234e-10	7.73003e-05	8.92817e-10	4.0588e-09	0.000309182	3.86476e-05	0.000193238	3.86476e-05	1.731e-09	1.82853e-09	3.78053e-11	7.72953e-05	7.73014e-05	0.000212562	0.000483102	0.000521744	1.79135e-09	0.00075369	0.000289857	6.33413e-08	1.23582e-10	6.2037e-12	5.26736e-12	5.45617e-12	3.00117e-12	2.37691e-11	0.00351831	0.000115943	3.8651e-05	4.0641e-12	6.31591e-11	9.6658e-12	4.63211e-12	1.57051e-11	0.0137588	1.53845e-10	0.00104359	6.03527e-12	1.50216e-11	1.2023e-11	0.000251209	5.75202e-12	5.59e-12	4.29677e-11	7.11086e-12	7.34987e-12	5.79714e-05	0.000957137	7.72957e-05	3.86476e-05	2.59321e-12	3.86485e-05	6.76592e-11	9.6619e-05	6.348e-12	0.000483096	3.53762e-10	2.67866e-12	2.07589e-12	1.79443e-11	3.20467e-10	9.31491e-12	0.000115943	2.78849e-12	7.5125e-12	7.79271e-10	3.86477e-05	7.83173e-12	7.72952e-05	6.75203e-10	0.000347829	0.000115944	0.000173929	1.1466e-11	4.12957e-12	0.000231886	8.08092e-11	0.000212562	3.86477e-05	1.0902e-11	3.82883e-12	2.4228e-12	1.08122e-11	5.79791e-05	1.10049e-11	2.61816e-12	1.3876e-09	3.41376e-11	7.72966e-05	7.72954e-05	2.70894e-12	1.33305e-10	1.201e-11	4.82597e-12	5.79714e-05	4.30509e-12	0.000386476	1.19438e-11	1.13522e-10	1.79905e-10	7.72952e-05	3.86476e-05	3.86476e-05	4.67677e-12	9.98493e-11	4.85549e-12	2.81384e-10	1.28027e-10	0.00407732	1.71968e-11	3.17163e-12	3.86476e-05	3.15451e-12	5.78513e-12	4.57235e-12	1.17595e-11	5.79714e-05	3.42681e-12	3.77482e-11	1.34987e-11	9.85472e-12	2.99623e-12	1.6973e-11	3.88463e-11	2.38803e-12	8.545e-12	3.97709e-12	7.17305e-12	7.03758e-12	2.77861e-12	1.70323e-11	2.02899e-10	9.58951e-12	8.65091e-12	3.44809e-12	5.51572e-12	7.72952e-05	0.000115943	9.99041e-12	5.98552e-12	3.06136e-12	1.96898e-11	3.02795e-12	0.00214494	2.84096e-12	1.00122e-11	2.29894e-08	2.02907e-12	2.97093e-12	2.65922e-12	0.00200967	4.76706e-12	4.24357e-12	0.372988	2.88378e-12	1.5569e-11	1.03815e-11	2.2158e-12	8.49879e-11	2.72635e-11	0.000115943	4.11712e-10	7.16373e-12	4.20609e-09	4.5069e-12	3.27517e-12	2.83355e-11	2.5016e-12	3.86476e-05	2.53148e-12	2.53987e-11	2.27714e-12	1.65165e-11	1.1681e-10	1.13346e-10	5.77323e-12	6.35286e-12	9.43155e-10	2.79763e-12	3.08525e-11	1.26064e-11	2.81135e-12	2.60846e-12	2.26842e-12	6.12472e-12	2.1623e-12	3.47943e-12	4.166e-11	4.85642e-12	2.0512e-11	4.27775e-12	1.37603e-11	1.92662e-10	3.86476e-05	2.20108e-12	4.2387e-12	5.99916e-11	1.68019e-11	3.29635e-12	4.71034e-11	3.86476e-05	3.32802e-12	4.31648e-12	8.91236e-11	3.30805e-12	3.20356e-12	9.22056e-10	4.90398e-12	3.7721e-12	5.10996e-12	2.24536e-12	5.04336e-12	0.000599038	2.79814e-12	2.85184e-11	2.54309e-12	9.6619e-05	8.05743e-12	2.80136e-12	2.87637e-12	5.61058e-10	7.68071e-12	5.81418e-12	0.00989378	1.1864e-11	2.54551e-11	2.04259e-12	9.94294e-11	1.49395e-10	2.27531e-12	6.23709e-12	2.04321e-12	3.06275e-11	2.5084e-12	2.52724e-12	1.93065e-12	5.29554e-12	3.48909e-12	2.45213e-12	8.34602e-12	2.15376e-12	3.12026e-11	6.67373e-12	6.79658e-12	3.37087e-12	5.62217e-12	3.01487e-12	5.18363e-12	2.95503e-12	4.152e-12	1.37175e-11	2.24375e-12	4.8263e-12	3.87212e-12	2.40093e-12	2.21284e-12	6.28009e-12	3.20133e-12	2.79364e-12	6.58615e-12	2.89881e-12	3.26496e-12	2.34337e-12	2.51966e-12	2.22729e-12	7.25291e-12	2.72598e-12	3.72289e-12	4.93071e-12	2.75314e-12	3.32926e-12	2.26514e-12	1.02989e-11	3.89318e-12	5.13427e-12	3.01081e-12	7.78477e-12	1.38798e-11	2.59525e-12	7.56146e-12	2.27404e-12	2.04533e-12	2.03226e-12	2.28494e-12	2.13821e-12	2.17914e-12	2.03652e-12	3.91868e-12	7.72952e-05	3.05582e-12	2.17313e-12	4.13407e-11	2.26222e-12	2.28861e-12	2.10052e-12	1.04596e-11	2.60636e-12	5.95472e-12	2.67437e-12	2.63294e-12	1.43293e-09	2.00618e-12	2.88925e-12	2.37411e-12	1.98895e-12	2.32796e-12	2.17101e-12	2.15931e-12	2.37193e-12	2.27706e-12	4.30576e-12	4.48367e-12	2.77553e-12	5.4577e-12	2.03219e-12	2.27693e-12	5.32978e-12	4.62341e-12	4.45492e-12	2.07768e-12	0.000135267	0.000251209	2.29385e-12	1.35084e-11	1.03976e-11	2.77508e-12	2.20201e-12	2.02423e-12	2.22919e-12	2.74256e-12	2.06547e-12	1.45987e-11	2.16214e-12	0.00015459	2.06563e-12	0.00100484	1.27395e-11	1.71133e-11	8.80078e-12	6.40627e-12	3.93768e-12	1.98128e-12	2.7427e-12	3.31392e-12	6.52476e-12	2.10401e-12	2.37683e-12	2.02462e-12	2.0789e-12	4.95807e-12	3.20198e-12	3.12959e-12	2.24139e-12	5.53896e-12	1.03516e-11	9.00347e-12	2.68582e-12	7.72952e-05	3.86476e-05	7.72952e-05	2.58827e-12	2.48265e-12	2.1204e-12	2.91129e-12	4.65766e-12	2.03355e-12	3.86148e-12	5.79707e-12	6.14272e-12	3.79903e-12	2.96632e-12	3.46219e-12	4.77823e-12	2.58453e-12	6.17239e-12	2.88149e-12	3.65633e-12	2.05688e-12	2.21789e-12	2.19962e-12	2.33376e-12	2.08896e-12	5.0078e-12	2.20707e-12	3.14613e-12	2.52816e-12	1.39993e-11	5.45233e-12	2.48843e-12	2.03539e-12	2.00272e-12	5.10844e-12	2.14029e-12	1.88683e-12	2.30444e-12	3.64708e-11	8.12161e-12
S0049	0.0342307	0.000351692	0.00108862	0.0136162	0.00428754	0.0763329	0.0839187	0.00683273	0.01251	0.00578063	0.00105505	0.00147374	0.116233	2.21659e-11	0.0494034	0.0111869	0.00113881	0.0105849	0.00398575	0.000401933	0.00654804	0.00850742	0.000234457	3.34937e-05	0.00519154	0.00108857	0.00944525	0.000971341	0.00226083	0.0260418	0.0383839	0.00473938	1.00301e-11	6.69885e-05	0.000284701	1.03333e-10	0.00185891	3.34945e-05	0.000100485	7.71951e-10	4.29021e-11	1.09988e-11	4.23928e-11	0.000334939	0.00207661	6.69875e-05	7.24641e-11	5.36714e-09	0.000217709	0.00308143	0.000100483	0.000334939	0.00415328	0.000251203	0.0231945	3.34938e-05	5.3764e-12	5.02406e-05	6.69875e-05	2.60095e-12	0.000468912	0.0185902	3.34938e-05	0.000401928	3.52213e-12	5.47365e-11	5.02406e-05	4.01439e-12	1.36107e-11	0.0249698	1.33329e-10	0.00370114	5.23044e-12	0.000167469	1.04197e-11	4.05922e-11	4.98496e-12	4.84455e-12	0.000200962	6.16259e-12	6.36972e-12	0.000301444	0.000678776	3.34942e-05	2.3e-12	2.24739e-12	7.671e-10	3.34938e-05	3.34938e-05	5.50146e-12	6.75908e-10	3.06586e-10	2.32145e-12	1.79906e-12	1.55514e-11	0.00333263	8.07272e-12	7.47109e-12	2.41663e-12	6.51067e-12	6.75351e-10	0.000468912	3.34937e-05	3.34938e-05	5.85161e-10	0.000284697	0.000703369	0.0211848	9.93697e-12	3.57887e-12	2.06113e-11	7.00328e-11	6.69875e-05	1.22645e-10	9.44819e-12	3.31824e-12	2.0997e-12	6.69875e-05	0.000636387	9.53731e-12	2.26902e-12	0.000234457	3.34938e-05	3.3495e-05	0.00026795	2.34769e-12	1.15528e-10	1.04084e-11	4.1824e-12	0.000251203	3.73098e-12	6.11813e-12	1.0351e-11	6.69875e-05	0.000234456	4.7434e-11	0.000117228	3.34937e-05	4.0531e-12	8.65339e-11	4.20799e-12	2.4386e-10	1.10954e-10	1.04638e-11	3.34937e-05	2.74867e-12	7.22673e-12	6.69875e-05	5.01365e-12	3.9626e-12	3.34937e-05	3.34937e-05	2.96983e-12	3.27143e-11	1.16986e-11	8.54054e-12	2.59667e-12	1.47096e-11	3.3666e-11	2.06957e-12	7.40548e-12	3.44672e-12	6.21649e-12	6.09908e-12	2.40807e-12	1.4761e-11	0.00120577	8.3107e-12	7.49726e-12	0.000234456	4.78017e-12	0.000217709	2.40626e-11	8.65814e-12	5.18732e-12	2.65311e-12	1.70641e-11	2.62416e-12	9.02402e-12	3.34937e-05	8.67704e-12	0.00103833	1.75848e-12	2.57474e-12	2.3046e-12	1.03969e-11	6.69875e-05	3.67767e-12	0.305329	2.49921e-12	0.000284697	8.99709e-12	1.92032e-12	7.36543e-11	0.000368431	1.17022e-11	3.56808e-10	6.20841e-12	0.0088256	3.34937e-05	2.83841e-12	2.45568e-11	2.168e-12	3.34937e-05	2.1939e-12	2.20116e-11	1.97347e-12	8.37343e-05	3.34938e-05	9.82309e-11	5.00334e-12	5.50567e-12	0.0107347	6.69875e-05	2.67382e-11	3.34937e-05	2.43644e-12	2.26061e-12	1.96592e-12	5.30796e-12	1.87395e-12	3.01543e-12	0.00694995	4.20879e-12	3.34937e-05	0.000100481	3.34937e-05	0.000100481	7.76117e-12	1.90755e-12	3.67345e-12	5.19914e-11	1.45613e-11	2.85677e-12	4.08219e-11	1.13215e-11	2.88421e-12	3.74085e-12	7.72385e-11	2.8669e-12	2.77635e-12	7.99095e-10	4.25001e-12	3.26907e-12	4.42852e-12	1.94593e-12	4.3708e-12	2.91683e-12	2.42499e-12	2.47153e-11	3.34937e-05	1.4246e-11	6.98293e-12	2.42778e-12	2.49279e-12	4.86238e-10	6.65645e-12	5.03883e-12	0.0102491	1.02819e-11	2.20605e-11	1.7702e-12	6.69875e-05	1.29472e-10	0.000150722	3.34937e-05	1.77074e-12	0.000150722	0.000200962	2.19022e-12	1.67319e-12	4.58935e-12	3.0238e-12	2.12513e-12	7.23303e-12	1.86655e-12	2.70416e-11	5.78376e-12	5.89022e-12	2.92135e-12	4.87243e-12	2.61282e-12	4.49237e-12	2.56096e-12	3.59831e-12	1.18882e-11	1.94453e-12	4.18269e-12	3.35575e-12	2.08075e-12	1.91774e-12	3.34937e-05	0.000133975	2.42109e-12	6.69875e-05	2.51224e-12	2.82956e-12	2.03087e-12	2.18365e-12	1.93027e-12	6.2857e-12	2.36245e-12	0.000234456	3.34937e-05	2.386e-12	2.88529e-12	1.96307e-12	8.92548e-12	3.374e-12	4.44959e-12	3.34937e-05	6.74663e-12	1.20288e-11	8.37343e-05	6.5531e-12	1.97078e-12	1.77258e-12	1.76125e-12	1.98023e-12	1.85306e-12	1.88854e-12	1.76494e-12	3.34937e-05	2.15409e-12	2.64831e-12	1.88333e-12	3.58277e-11	1.96054e-12	1.98341e-12	1.8204e-12	9.06474e-12	2.25879e-12	5.16063e-12	2.31773e-12	2.28182e-12	1.24184e-09	1.73865e-12	2.50395e-12	6.69875e-05	1.72371e-12	2.01752e-12	3.34937e-05	1.87135e-12	2.05562e-12	1.9734e-12	3.73156e-12	3.88575e-12	2.4054e-12	4.72988e-12	1.76118e-12	1.97329e-12	4.61902e-12	4.00686e-12	3.86083e-12	1.80061e-12	4.65432e-11	5.25931e-12	1.98795e-12	1.1707e-11	9.01101e-12	2.40501e-12	1.90836e-12	1.75429e-12	1.93191e-12	2.37682e-12	1.79003e-12	1.26519e-11	1.87381e-12	4.26707e-12	6.69875e-05	0.000200962	1.10406e-11	1.48312e-11	7.62715e-12	5.55196e-12	3.41257e-12	1.71707e-12	0.000167469	2.87199e-12	5.65465e-12	1.82343e-12	2.05987e-12	1.75463e-12	1.80167e-12	4.29689e-12	2.77498e-12	2.71224e-12	1.94249e-12	4.80031e-12	8.97115e-12	7.80281e-12	2.32765e-12	6.85339e-12	2.24776e-12	3.33686e-12	2.24311e-12	2.15157e-12	1.83763e-12	2.52305e-12	4.03653e-12	1.76236e-12	3.34653e-12	5.024e-12	5.32356e-12	3.29241e-12	2.57075e-12	3.00049e-12	4.14103e-12	2.23987e-12	5.34927e-12	2.49723e-12	3.16874e-12	1.78259e-12	1.92212e-12	1.90629e-12	2.02254e-12	1.81039e-12	4.33998e-12	1.91274e-12	2.72657e-12	2.19102e-12	1.21324e-11	4.72523e-12	2.15658e-12	1.76396e-12	1.73564e-12	4.4272e-12	1.85487e-12	1.63521e-12	1.99713e-12	3.16072e-11	7.03855e-12
S0050	0.00596813	0.010924	0.00757488	0.123681	0.0667652	0.201339	0.012917	0.000573858	0.0655651	0.00226595	0.00245191	0.00116858	0.0494097	4.17346e-05	0.0066255	6.26025e-05	0.00795046	0.0083892	0.00627063	0.000166943	0.00302577	0.00534204	0.00162765	7.19816e-12	0.000772095	0.00338052	0.021003	0.0058846	0.00221194	0.0278164	0.000834747	0.00788785	6.24899e-12	0.00158592	0.000438216	6.43788e-11	0.0193857	4.17351e-05	2.1915e-09	0.00270232	2.67289e-11	6.26019e-05	2.64116e-11	0.00242061	0.00173199	2.08673e-05	0.000500816	3.34384e-09	0.000135638	0.00138768	0.000354745	9.67221e-10	0.00295276	0.000104337	0.00347444	6.67265e-11	0.000104337	2.84405e-12	2.08673e-05	1.62045e-12	1.28339e-11	0.0491641	0.000104337	8.34711e-05	2.19437e-12	4.17347e-05	5.21894e-12	2.50105e-12	8.47976e-12	0.0196467	8.30669e-11	0.00557163	3.25867e-12	0.00130421	6.49169e-12	7.30356e-05	2.08673e-05	3.01826e-12	0.000448647	3.83943e-12	2.08673e-05	2.08673e-05	0.0249524	0.000646887	1.43295e-12	1.40017e-12	4.7792e-10	7.30356e-05	0.000166939	3.1301e-05	4.21105e-10	1.9101e-10	1.44631e-12	2.08673e-05	0.00011477	0.0286195	5.02948e-12	4.65465e-12	1.50561e-12	4.05629e-12	4.20759e-10	0.000239974	4.22865e-12	0.000104337	0.000229541	0.000271275	0.000365178	0.00257712	6.19095e-12	2.22971e-12	4.17346e-05	4.3632e-11	2.12195e-11	2.08674e-05	5.88642e-12	2.06733e-12	1.30816e-12	2.08673e-05	9.39071e-05	4.17346e-05	2.08673e-05	0.00205543	0.00022954	0.0043091	0.000375612	1.46266e-12	7.19766e-11	2.08673e-05	2.60572e-12	0.000146071	2.32448e-12	3.81173e-12	6.44892e-12	2.08674e-05	9.71377e-11	2.95524e-11	0.000135638	2.08673e-05	2.52517e-12	2.08674e-05	2.62167e-12	1.5193e-10	6.91268e-11	6.5192e-12	9.2852e-12	1.71248e-12	4.50241e-12	1.70324e-12	3.1301e-05	2.08673e-05	2.08673e-05	2.08673e-05	1.85027e-12	2.03817e-11	2.08673e-05	5.32094e-12	1.61778e-12	1.04337e-05	2.09746e-11	2.08673e-05	4.61377e-12	2.14738e-12	3.87301e-12	6.26019e-05	1.50028e-12	9.19642e-12	0.00181546	5.17774e-12	4.67096e-12	2.08673e-05	2.97815e-12	2.03461e-12	2.08673e-05	5.21683e-05	4.17346e-05	1.65294e-12	1.06313e-11	1.63491e-12	5.62216e-12	5.21683e-05	4.17346e-05	0.00108511	1.09557e-12	1.60412e-12	1.43581e-12	6.4775e-12	2.57392e-12	2.29127e-12	0.141762	1.55706e-12	9.39029e-05	5.60538e-12	1.1964e-12	4.58882e-11	1.47206e-11	7.29071e-12	2.22299e-10	3.86797e-12	0.000782527	0.000156505	1.76839e-12	0.000626019	1.35071e-12	1.82865e-12	1.36684e-12	1.37137e-11	2.08673e-05	0.000730356	3.1301e-05	0.000166939	7.30356e-05	3.43015e-12	9.39034e-05	1.51055e-12	1.66585e-11	6.80666e-12	1.51795e-12	1.40841e-12	2.08673e-05	2.08673e-05	3.1301e-05	1.87868e-12	2.24938e-11	2.62217e-12	1.10752e-11	4.17346e-05	7.42974e-12	0.000271275	4.83538e-12	1.18845e-12	2.28864e-12	3.23918e-11	9.07199e-12	1.77983e-12	2.54329e-11	7.05355e-12	1.79692e-12	2.33063e-12	2.08674e-05	1.78614e-12	1.72972e-12	4.97854e-10	2.64785e-12	4.17346e-05	2.75906e-12	1.21236e-12	2.7231e-12	1.81725e-12	1.51082e-12	1.53982e-11	1.37311e-12	0.000260841	4.35052e-12	8.34693e-05	1.55306e-12	3.02937e-10	2.08673e-05	3.1393e-12	0.00547767	6.40582e-12	2.08673e-05	1.10287e-12	5.36857e-11	8.06639e-11	1.22853e-12	4.17346e-05	1.10321e-12	1.6537e-11	0.000104337	1.36455e-12	1.04243e-12	2.85927e-12	2.08673e-05	1.324e-12	0.00251451	1.1629e-12	1.68475e-11	4.17346e-05	3.66973e-12	1.82006e-12	3.03563e-12	1.62784e-12	2.79884e-12	1.59553e-12	2.24182e-12	7.40662e-12	1.21149e-12	2.08673e-05	6.26019e-05	2.08673e-05	1.1948e-12	0.000292142	1.72852e-12	1.50839e-12	0.000104337	2.08673e-05	2.08673e-05	1.26528e-12	7.30356e-05	1.2026e-12	6.26019e-05	1.47186e-12	2.01013e-12	0.000177372	1.48653e-12	1.7976e-12	1.22303e-12	0.00124161	2.10208e-12	2.77219e-12	1.62565e-12	4.17346e-05	7.30356e-05	4.17346e-05	4.08272e-12	1.22784e-12	1.10435e-12	1.0973e-12	1.23373e-12	1.1545e-12	1.1766e-12	1.0996e-12	8.34693e-05	1.34204e-12	1.64995e-12	1.17336e-12	2.23215e-11	1.22146e-12	1.23571e-12	1.13415e-12	0.000166939	1.40727e-12	3.21518e-12	1.44399e-12	2.08673e-05	7.73693e-10	2.08673e-05	1.56002e-12	3.1301e-05	1.07391e-12	5.21683e-05	1.17221e-12	1.16589e-12	1.2807e-12	1.22947e-12	2.32484e-12	2.42091e-12	2.08673e-05	2.94682e-12	1.09726e-12	1.2294e-12	2.87775e-12	2.49636e-12	2.40538e-12	1.12182e-12	3.1301e-05	3.27666e-12	1.23854e-12	7.29371e-12	5.61405e-12	1.49837e-12	1.18895e-12	1.09296e-12	1.20362e-12	1.48081e-12	1.11523e-12	7.8824e-12	1.16742e-12	7.30356e-05	1.11531e-12	0.000292142	6.87852e-12	9.24015e-12	4.75188e-12	3.45899e-12	2.12611e-12	1.06977e-12	1.48089e-12	1.78931e-12	3.52297e-12	1.13604e-12	1.28334e-12	1.09317e-12	1.12248e-12	2.67705e-12	1.72887e-12	1.68979e-12	1.21021e-12	2.99069e-12	5.58922e-12	4.86132e-12	1.45018e-12	4.26981e-12	1.4004e-12	2.07894e-12	0.00022954	1.34048e-12	1.14488e-12	1.57192e-12	2.51485e-12	1.09799e-12	2.08496e-12	3.13006e-12	3.31669e-12	2.05124e-12	1.60163e-12	1.86937e-12	2.57995e-12	1.39549e-12	3.33271e-12	1.55583e-12	1.97419e-12	1.11059e-12	1.19752e-12	1.18766e-12	1.26009e-12	1.12791e-12	2.7039e-12	1.19168e-12	1.69871e-12	1.36505e-12	7.55874e-12	2.94392e-12	1.3436e-12	1.09899e-12	1.08134e-12	2.75824e-12	1.15563e-12	1.01877e-12	1.24426e-12	1.9692e-11	4.38517e-12
S0051	6.12445e-05	1.44725e-08	1.32233e-07	1.89499e-06	0.000122662	0.00366242	6.13704e-05	0.00613243	6.11713e-05	0.00632086	7.05971e-10	3.39756e-08	0.130447	4.03819e-11	0.0295031	1.67096e-09	4.35663e-08	0.0225481	1.69469e-09	0.00558325	6.10485e-05	0.0347503	2.38896e-09	2.10485e-11	0.00497306	3.5495e-08	0.0279162	0.014187	9.14063e-09	0.10114	0.145164	2.46434e-08	0.000884775	1.91331e-09	0.000854273	1.88253e-10	0.0136988	1.40963e-09	6.10254e-05	6.10204e-05	7.81592e-11	2.00377e-11	6.10191e-05	0.000671212	6.10219e-05	5.96892e-11	1.32015e-10	0.000244086	2.44574e-10	0.0038137	2.66552e-09	0.000122041	0.00945804	4.92492e-11	6.1119e-05	1.95118e-10	9.79475e-12	8.31641e-12	3.05095e-05	4.73842e-12	3.7528e-11	0.0217249	7.1625e-11	0.000122043	6.41664e-12	6.10191e-05	1.52609e-11	7.31344e-12	2.4796e-11	0.115967	2.42899e-10	0.0240416	9.52883e-12	2.3717e-11	1.89826e-11	7.3951e-11	9.08162e-12	8.82581e-12	6.78399e-11	1.1227e-11	1.16044e-11	1.07312e-11	0.00300615	0.000122039	4.19015e-12	4.09431e-12	0.000335606	1.06824e-10	5.66489e-11	1.00226e-11	1.23137e-09	0.000244077	4.22922e-12	3.27753e-12	2.83315e-11	5.05971e-10	1.47069e-11	1.36109e-11	4.40262e-12	1.18612e-11	1.23036e-09	6.10191e-05	1.23652e-11	5.52768e-11	0.0245601	0.000915286	0.0244686	0.0028069	1.81032e-11	6.52e-12	3.75498e-11	1.27586e-10	3.05096e-05	2.23435e-10	1.72127e-11	6.04518e-12	3.82525e-12	1.70708e-11	0.0070172	1.73751e-11	4.1337e-12	0.0168412	0.00109834	0.0106478	0.00207465	4.27702e-12	2.1047e-10	1.8962e-11	7.61951e-12	3.48457e-11	6.79712e-12	1.1146e-11	1.88575e-11	0.000122038	2.84044e-10	8.64155e-11	3.14405e-11	1.95392e-11	7.38395e-12	1.57648e-10	7.66613e-12	4.44265e-10	2.02137e-10	1.90631e-11	2.71513e-11	5.00754e-12	6.1019e-05	4.98052e-12	9.13389e-12	7.21909e-12	1.85666e-11	4.08662e-11	5.41045e-12	5.9599e-11	2.13125e-11	1.55592e-11	4.73062e-12	2.67979e-11	6.13328e-11	3.77036e-12	1.34913e-11	6.27925e-12	1.13252e-11	1.11113e-11	4.38703e-12	0.000244076	3.20349e-10	1.51405e-11	1.36585e-11	5.44405e-12	8.70853e-12	5.9495e-12	4.38373e-11	1.57734e-11	9.45028e-12	4.83345e-12	3.10874e-11	4.78071e-12	1.644e-11	4.48547e-12	0.000244076	0.00750537	3.20361e-12	4.69068e-12	4.19853e-12	1.89411e-11	7.52651e-12	6.69999e-12	0.15987	4.55307e-12	2.45812e-11	1.63909e-11	3.49844e-12	1.34184e-10	6.1019e-05	2.13191e-11	6.50035e-10	0.000366114	0.000671216	7.11575e-12	5.17102e-12	4.47377e-11	3.94967e-12	5.34723e-12	0.000122038	4.01008e-11	3.59528e-12	0.000488152	0.000732228	0.000274586	0.000274585	1.00303e-11	1.48911e-09	4.41706e-12	4.87117e-11	1.99037e-11	4.43872e-12	4.11838e-12	3.58151e-12	9.67006e-12	3.41396e-12	5.49352e-12	6.57752e-11	7.66759e-12	3.23856e-11	0.000183057	2.17256e-11	3.04186e-10	0.000122038	3.47519e-12	6.69231e-12	6.10191e-05	0.000152548	5.20447e-12	7.43695e-11	2.06256e-11	5.25446e-12	6.8151e-12	1.40713e-10	5.22294e-12	5.05796e-12	1.4558e-09	7.74268e-12	5.9556e-12	8.06789e-12	3.54511e-12	7.96274e-12	5.31389e-12	4.41787e-12	6.1019e-05	4.01517e-12	2.59534e-11	1.27215e-11	4.42294e-12	4.54138e-12	8.8583e-10	1.21267e-11	9.17975e-12	0.00295942	1.87315e-11	0.000122038	3.22496e-12	1.56985e-10	2.35873e-10	3.59239e-12	9.84747e-12	3.22594e-12	0.000366114	3.96041e-12	3.99015e-12	3.04822e-12	8.3609e-12	5.50877e-12	3.87156e-12	1.31772e-11	3.40048e-12	4.92645e-11	1.05369e-11	0.00234923	5.32212e-12	8.8766e-12	4.76005e-12	8.18421e-12	4.66556e-12	6.55541e-12	2.1658e-11	3.54255e-12	7.62004e-12	6.11352e-12	3.79072e-12	3.49375e-12	9.91536e-12	5.05444e-12	4.41076e-12	1.03986e-11	4.5768e-12	5.1549e-12	3.69985e-12	3.97818e-12	3.51657e-12	1.14513e-11	4.30392e-12	5.87791e-12	7.78488e-12	4.34682e-12	5.25642e-12	3.57633e-12	1.62605e-11	6.14677e-12	8.10628e-12	4.75363e-12	1.2291e-11	2.19142e-11	4.09752e-12	1.19385e-11	3.59038e-12	3.22929e-12	3.20865e-12	3.60759e-12	3.37592e-12	3.44055e-12	3.21538e-12	6.18704e-12	3.92433e-12	4.8247e-12	3.43106e-12	6.52711e-11	3.57173e-12	3.61338e-12	3.31642e-12	1.65142e-11	4.11507e-12	9.40165e-12	4.22244e-12	4.15704e-12	2.26239e-09	3.16747e-12	4.56171e-12	3.74838e-12	3.14027e-12	3.67552e-12	3.42771e-12	3.40924e-12	3.74494e-12	3.59515e-12	6.79818e-12	7.07907e-12	4.38217e-12	8.61692e-12	3.20853e-12	3.59495e-12	8.41496e-12	7.29971e-12	7.03368e-12	3.28036e-12	0.00183057	9.58143e-12	3.62165e-12	2.13279e-11	1.64163e-11	4.38145e-12	3.47666e-12	3.19598e-12	3.51957e-12	4.33011e-12	3.26108e-12	2.30493e-11	3.41371e-12	7.77377e-12	3.26134e-12	0.000793247	0.000457643	2.70195e-11	1.38952e-11	0.00057968	6.21704e-12	3.12816e-12	4.33034e-12	5.2322e-12	1.03017e-11	3.32194e-12	3.75268e-12	3.19658e-12	3.28228e-12	7.82809e-12	5.05547e-12	4.94117e-12	3.53884e-12	8.74522e-12	1.63437e-11	1.42152e-11	4.24053e-12	1.24855e-11	4.09498e-12	6.07911e-12	4.0865e-12	3.91974e-12	3.34781e-12	4.5965e-12	7.35377e-12	3.21068e-12	6.09672e-12	9.15275e-12	9.69847e-12	5.99813e-12	4.6834e-12	5.46631e-12	7.54414e-12	4.08061e-12	9.74532e-12	4.54947e-12	5.77283e-12	3.24753e-12	3.50173e-12	3.47289e-12	3.68468e-12	3.29817e-12	7.9066e-12	3.48464e-12	4.96728e-12	3.99161e-12	2.21028e-11	8.60845e-12	3.92887e-12	3.21359e-12	3.162e-12	8.06549e-12	3.37921e-12	2.97903e-12	3.63838e-12	5.75821e-11	1.28229e-11
S0053	1.15816e-07	7.43268e-09	6.27435e-05	9.73219e-07	3.20675e-07	0.0010348	1.80449e-07	0.000846132	7.82111e-08	0.00208673	9.40138e-05	1.7449e-08	0.0961696	2.07391e-11	0.0675958	8.58164e-10	2.23746e-08	0.332025	8.70352e-10	0.0112973	1.5159e-08	0.00612656	1.22691e-09	1.081e-11	0.00115951	1.82293e-08	0.00239736	0.0049984	4.6944e-09	0.0724064	0.00103423	3.13505e-05	9.38452e-12	9.82625e-10	0.058116	9.66819e-11	0.00153556	7.2395e-10	0.000564084	7.22262e-10	4.01406e-11	1.02908e-11	3.13378e-05	0.0028204	1.48268e-09	3.06549e-11	6.77998e-11	5.02166e-09	1.25607e-10	0.000689438	1.36894e-09	3.13393e-05	0.00299281	2.52931e-11	5.13609e-08	1.00208e-10	5.03034e-12	4.27109e-12	4.4242e-12	2.43353e-12	1.92734e-11	0.0157014	3.13378e-05	0.000219367	3.29542e-12	5.12132e-11	7.83762e-12	3.75599e-12	1.27346e-11	0.00794433	1.24747e-10	0.00487311	4.89376e-12	1.21805e-11	9.749e-12	6.26756e-05	4.66409e-12	4.53271e-12	3.48408e-11	5.76592e-12	5.95972e-12	3.13378e-05	0.00325179	4.00316e-10	3.13378e-05	2.10273e-12	3.13385e-05	5.48622e-11	2.90934e-11	5.14735e-12	6.32402e-10	2.86852e-10	2.17202e-12	1.68326e-12	1.45504e-11	2.59854e-10	7.5531e-12	6.99019e-12	2.26108e-12	6.09159e-12	6.31881e-10	5.46244e-11	6.35044e-12	2.83887e-11	5.47496e-10	6.26759e-05	7.83451e-05	0.0544338	9.29735e-12	3.3485e-12	1.92846e-11	6.5525e-11	3.13378e-05	3.13379e-05	8.84003e-12	3.10465e-12	1.96455e-12	8.76715e-12	0.000297715	8.92341e-12	2.12296e-12	3.13389e-05	3.13378e-05	0.000188028	0.000689432	2.19657e-12	0.00086179	6.26756e-05	3.91319e-12	1.78959e-11	3.49083e-12	5.72432e-12	9.68476e-12	9.20506e-11	1.45878e-10	4.43808e-11	1.61471e-11	1.00348e-11	3.79221e-12	8.09639e-11	3.93713e-12	6.26758e-05	1.03812e-10	9.79031e-12	0.000125351	2.57175e-12	6.76156e-12	2.55787e-12	4.69093e-12	3.70754e-12	9.53535e-12	2.09878e-11	2.77867e-12	3.06085e-11	1.09456e-11	7.9908e-12	2.42953e-12	1.37627e-11	3.1499e-11	1.93636e-12	6.92881e-12	3.22486e-12	5.81635e-12	5.70649e-12	2.25307e-12	1.38109e-11	1.64523e-10	7.77576e-12	7.01468e-12	2.79592e-12	4.47248e-12	3.05551e-12	2.25137e-11	8.10083e-12	4.85343e-12	2.48234e-12	1.59657e-11	2.45525e-12	8.44316e-12	2.30363e-12	0.000250702	0.000517092	1.64529e-12	2.40901e-12	2.15626e-12	9.72768e-12	3.86542e-12	3.44095e-12	0.22828	2.33834e-12	1.26243e-11	8.41796e-12	1.79671e-12	6.89134e-11	2.21069e-11	1.09489e-11	3.33841e-10	5.80879e-12	3.41055e-09	3.65447e-12	2.6557e-12	2.29762e-11	2.02845e-12	2.7462e-12	0.000109682	2.05948e-11	1.84644e-12	0.000188027	4.70068e-05	9.19079e-11	4.68128e-12	5.15129e-12	7.64768e-10	2.26849e-12	2.50171e-11	1.0222e-11	2.27961e-12	2.1151e-12	1.83937e-12	4.9663e-12	1.75332e-12	2.82133e-12	3.37805e-11	3.93788e-12	1.66324e-11	3.46866e-12	1.11577e-11	1.56222e-10	7.2616e-12	1.78477e-12	3.437e-12	4.86448e-11	1.3624e-11	2.67288e-12	3.81943e-11	1.05928e-11	2.69856e-12	3.50006e-12	7.22668e-11	2.68237e-12	2.59764e-12	7.47659e-10	3.97644e-12	3.05865e-12	4.14346e-12	1.82068e-12	4.08946e-12	2.72908e-12	2.2689e-12	2.31244e-11	2.06209e-12	1.3329e-11	6.53345e-12	2.27151e-12	2.33234e-12	4.5494e-10	6.22798e-12	4.71449e-12	0.0139297	9.62003e-12	2.06405e-11	1.65626e-12	8.06234e-11	1.21138e-10	1.84496e-12	5.05741e-12	1.65676e-12	2.48346e-11	2.03397e-12	2.04924e-12	1.56549e-12	4.29395e-12	2.82916e-12	1.98834e-12	6.76746e-12	1.7464e-12	2.5301e-11	5.41147e-12	5.51108e-12	2.73331e-12	4.5588e-12	2.44464e-12	4.2032e-12	2.39611e-12	3.36669e-12	1.1123e-11	1.81937e-12	3.91346e-12	3.13975e-12	1.94682e-12	1.7943e-12	5.09228e-12	2.59583e-12	2.26525e-12	5.34045e-12	2.35053e-12	2.64743e-12	1.90015e-12	2.04309e-12	1.80602e-12	5.8811e-12	2.21039e-12	3.01874e-12	3.99812e-12	2.23242e-12	2.69957e-12	1.83671e-12	8.35097e-12	3.15682e-12	4.16318e-12	2.44135e-12	6.31236e-12	1.12546e-11	2.10438e-12	3.13378e-05	1.84393e-12	1.65848e-12	1.64788e-12	1.85277e-12	1.73379e-12	1.76698e-12	1.65134e-12	3.1775e-12	2.01544e-12	2.47784e-12	1.76211e-12	3.35216e-11	1.83435e-12	1.85574e-12	1.70323e-12	8.48126e-12	2.11339e-12	4.82845e-12	2.16854e-12	2.13495e-12	1.16191e-09	1.62673e-12	2.34278e-12	1.92507e-12	1.61276e-12	1.88765e-12	1.76038e-12	1.7509e-12	1.92331e-12	1.84638e-12	3.49137e-12	3.63563e-12	2.25057e-12	4.42543e-12	1.64782e-12	1.84627e-12	4.32171e-12	3.74895e-12	3.61232e-12	1.68471e-12	0.00103415	4.92078e-12	1.85999e-12	1.09534e-11	8.43099e-12	2.2502e-12	1.78553e-12	1.64137e-12	1.80756e-12	2.22383e-12	1.67481e-12	1.18375e-11	1.7532e-12	3.99241e-12	1.67494e-12	0.000297709	1.03299e-11	1.38765e-11	7.13621e-12	5.19459e-12	3.19291e-12	1.60654e-12	2.22395e-12	2.68713e-12	5.29067e-12	1.70606e-12	1.92728e-12	1.64168e-12	1.6857e-12	4.02031e-12	2.59636e-12	2.53766e-12	1.81746e-12	4.49132e-12	8.3937e-12	7.30056e-12	2.17783e-12	6.41226e-12	2.10308e-12	3.12207e-12	2.09872e-12	2.01308e-12	1.71935e-12	2.36065e-12	3.77671e-12	1.64892e-12	3.13112e-12	4.70062e-12	4.98089e-12	3.08048e-12	2.40527e-12	2.80736e-12	3.87448e-12	2.0957e-12	5.00495e-12	2.33649e-12	2.96478e-12	1.66785e-12	1.7984e-12	1.78359e-12	1.89236e-12	1.69386e-12	4.06063e-12	1.78962e-12	2.55107e-12	2.04999e-12	1.13515e-11	4.42108e-12	2.01777e-12	1.65042e-12	1.62393e-12	4.14223e-12	1.73548e-12	1.52996e-12	1.86858e-12	2.95727e-11	6.58549e-12
S0054	0.0137437	7.57312e-05	0.00405122	0.0180609	0.00488447	0.0749279	0.0017229	0.00957887	0.0015524	0.00327833	0.000302889	0.000530076	0.147348	0.000416472	0.00295339	1.0368e-09	0.00361576	0.00963662	0.000359681	0.00204451	0.00393757	0.0371607	0.00028396	1.30602e-11	0.00200665	0.00234741	0.0185141	0.0064932	0.00344537	0.0776157	0.00325615	0.000208251	1.1338e-11	0.000265029	0.000776157	1.16807e-10	0.00531949	0.000151445	7.57262e-05	0.000738292	4.84962e-11	1.2433e-11	4.79205e-11	0.000851876	3.78629e-05	0.000189305	3.78612e-05	6.06698e-09	1.51753e-10	0.00181734	0.000340751	0.00030289	0.00306681	3.05582e-11	0.0485191	3.78612e-05	6.07745e-12	5.16017e-12	5.34514e-12	2.9401e-12	2.32854e-11	0.0405316	4.44419e-11	0.00022717	3.9814e-12	6.18738e-11	9.4691e-12	4.53784e-12	1.53855e-11	0.0290208	1.50714e-10	0.0180977	5.91245e-12	1.47159e-11	1.17784e-11	4.58852e-11	5.63497e-12	5.47624e-12	4.20933e-11	6.96615e-12	7.2003e-12	6.65848e-12	0.154767	0.01009	2.59991e-12	2.54044e-12	5.67925e-05	0.000113583	3.51495e-11	6.21882e-12	0.000113584	3.78614e-05	2.62415e-12	2.03364e-12	1.75792e-11	3.13945e-10	9.12535e-12	8.44527e-12	2.73174e-12	7.35961e-12	7.63413e-10	3.78612e-05	7.67235e-12	3.42982e-11	6.61463e-10	0.000889736	0.00134407	0.00168483	1.12327e-11	4.04553e-12	2.32989e-11	0.000189306	5.67917e-05	0.000113583	1.06802e-11	3.75091e-12	3.78611e-05	0.00034075	0.00123049	1.07809e-11	2.56488e-12	1.35936e-09	0.00034075	0.00109797	0.000586847	2.65381e-12	1.30592e-10	3.78611e-05	3.78611e-05	2.16211e-11	4.21748e-12	6.91589e-12	1.17007e-11	1.11212e-10	1.76244e-10	5.36191e-11	1.95082e-11	7.57222e-05	5.67916e-05	0.00246097	4.75668e-12	2.75658e-10	3.78612e-05	1.18283e-11	1.68468e-11	3.10708e-12	8.16904e-12	3.09031e-12	5.6674e-12	4.4793e-12	7.57222e-05	9.46528e-05	3.35708e-12	3.698e-11	1.3224e-11	9.65417e-12	2.93526e-12	1.66276e-11	3.80558e-11	2.33943e-12	8.37111e-12	3.89615e-12	7.57222e-05	6.89436e-12	2.72207e-12	1.66857e-11	1.9877e-10	0.000132514	8.47486e-12	3.37792e-12	5.40348e-12	3.69155e-12	0.000246097	9.7871e-12	5.86372e-12	2.99906e-12	1.92891e-11	2.96633e-12	0.000170375	2.78315e-12	0.000208236	0.000416495	1.98778e-12	2.91047e-12	2.6051e-12	1.17526e-11	0.000132514	4.15722e-12	0.186087	2.82509e-12	7.57222e-05	1.01702e-11	2.17071e-12	8.32584e-11	0.000492194	1.32281e-11	4.03334e-10	3.78611e-05	4.12049e-09	4.41519e-12	3.20852e-12	2.77589e-11	2.45069e-12	3.78611e-05	2.47997e-12	2.48818e-11	2.2308e-12	1.61804e-11	0.000170375	1.1104e-10	5.65574e-12	6.22358e-12	9.23962e-10	2.7407e-12	3.02247e-11	1.23498e-11	2.75414e-12	2.55537e-12	2.22226e-12	0.000719361	2.1183e-12	3.40862e-12	0.000151444	4.75759e-12	2.00946e-11	4.1907e-12	3.78611e-05	9.46529e-05	3.78611e-05	2.15629e-12	3.78611e-05	5.87708e-11	1.646e-11	3.22927e-12	3.78611e-05	1.27978e-11	3.26029e-12	4.22863e-12	8.73099e-11	3.24073e-12	3.13836e-12	9.03292e-10	4.80418e-12	3.69533e-12	5.00597e-12	2.19967e-12	4.94072e-12	3.78611e-05	2.7412e-12	2.7938e-11	2.49133e-12	0.000113583	7.89346e-12	2.74435e-12	2.81784e-12	5.4964e-10	7.5244e-12	5.69586e-12	0.027525	1.16225e-11	2.49371e-11	2.00103e-12	9.7406e-11	1.46355e-10	2.22901e-12	6.11016e-12	2.00163e-12	0.00070043	2.45736e-12	2.47581e-12	1.89136e-12	5.18777e-12	3.41808e-12	2.40223e-12	8.17617e-12	2.10993e-12	3.05676e-11	6.53792e-12	6.65827e-12	3.30227e-12	5.50776e-12	2.95352e-12	5.07814e-12	2.89489e-12	4.06751e-12	1.34384e-11	2.19809e-12	4.72808e-12	3.79332e-12	2.35207e-12	2.16781e-12	6.15229e-12	3.13618e-12	2.73679e-12	7.57222e-05	2.83982e-12	3.19852e-12	2.29569e-12	9.46527e-05	2.18196e-12	7.10531e-12	2.6705e-12	3.64713e-12	4.83037e-12	2.69712e-12	3.26151e-12	2.21904e-12	1.00893e-11	3.81395e-12	5.02979e-12	2.94954e-12	7.62635e-12	1.35973e-11	2.54243e-12	7.40758e-12	2.22776e-12	2.00371e-12	1.9909e-12	2.23844e-12	2.09469e-12	2.13479e-12	1.99508e-12	3.83893e-12	2.43497e-12	2.99363e-12	2.12891e-12	4.04994e-11	2.21619e-12	2.24203e-12	2.05777e-12	1.02467e-11	2.55332e-12	5.83354e-12	2.61994e-12	2.57936e-12	1.40377e-09	1.96536e-12	2.83045e-12	2.3258e-12	1.94847e-12	2.28059e-12	2.12683e-12	2.11537e-12	2.32366e-12	2.23072e-12	4.21813e-12	4.39243e-12	2.71905e-12	5.34663e-12	1.99083e-12	2.2306e-12	5.22132e-12	4.52933e-12	4.36426e-12	2.0354e-12	5.26121e-11	5.94509e-12	2.24717e-12	1.32335e-11	1.0186e-11	2.7186e-12	2.1572e-12	1.98304e-12	2.18382e-12	2.68675e-12	2.02344e-12	1.43016e-11	2.11814e-12	4.82347e-12	2.0236e-12	0.000795083	1.24802e-11	1.67651e-11	8.62168e-12	6.2759e-12	3.85755e-12	1.94096e-12	2.68689e-12	3.24648e-12	6.39198e-12	2.0612e-12	2.32846e-12	1.98342e-12	2.03659e-12	4.85717e-12	3.13682e-12	3.78611e-05	2.19578e-12	5.42624e-12	1.01409e-11	8.82025e-12	2.63117e-12	7.74703e-12	2.54086e-12	3.77197e-12	2.53559e-12	0.000454333	2.07725e-12	2.85204e-12	4.56287e-12	1.99216e-12	3.7829e-12	5.6791e-12	6.01771e-12	3.72172e-12	2.90596e-12	3.39174e-12	4.68099e-12	2.53194e-12	6.04678e-12	2.82285e-12	3.58193e-12	2.01503e-12	2.17275e-12	2.15486e-12	2.28627e-12	2.04645e-12	4.90589e-12	2.16215e-12	3.0821e-12	2.47671e-12	1.37144e-11	5.34137e-12	2.43779e-12	1.99397e-12	1.96196e-12	5.00448e-12	2.09674e-12	1.84843e-12	2.25755e-12	3.57286e-11	7.95633e-12
S0055	0.0162481	9.46556e-05	0.00329698	0.029263	0.00552147	0.110534	0.00222441	0.00140396	0.00418037	0.00517689	0.000552115	0.000252413	0.0775422	9.46482e-05	0.00588415	3.15502e-05	0.006373	0.0232843	0.000141973	0.00145128	0.00413298	0.00694088	1.23519e-09	1.08829e-11	0.00487439	0.00348623	0.0258705	0.00083608	0.00328114	0.0358405	0.00129361	0.000283957	9.44788e-12	0.000378594	0.000378596	9.73347e-11	0.000552118	0.000252396	1.5778e-05	0.00140395	4.04116e-11	1.03603e-11	3.99318e-11	0.000268171	0.000283946	3.08618e-11	0.000126198	6.31038e-05	0.000189296	0.0172891	1.37818e-09	0.000441693	0.00749303	0.000110423	0.0559687	3.15495e-05	5.0643e-12	4.29993e-12	4.45407e-12	2.44996e-12	1.94036e-11	0.0168169	3.15494e-05	9.4651e-05	3.31767e-12	5.1559e-11	7.89054e-12	3.78135e-12	1.28206e-11	0.0220217	1.25589e-10	0.00544235	4.9268e-12	1.22627e-11	9.81482e-12	3.82358e-11	3.15494e-05	4.56332e-12	3.15494e-05	5.80485e-12	5.99996e-12	5.54846e-12	0.0912808	0.00154592	2.16648e-12	2.11693e-12	7.22569e-10	6.30988e-05	2.92898e-11	5.1821e-12	3.155e-05	2.88789e-10	2.18668e-12	1.69462e-12	1.46486e-11	3.15496e-05	7.60409e-12	7.03739e-12	2.27634e-12	6.13272e-12	6.30994e-05	5.49932e-11	6.39332e-12	2.85804e-11	0.000252396	0.000220846	0.000173522	0.00104114	9.36012e-12	3.37111e-12	1.94148e-11	0.000126198	0.000252395	1.15525e-10	8.89971e-12	3.12561e-12	1.97781e-12	8.82634e-12	0.00118311	8.98366e-12	2.1373e-12	0.000599439	0.000520565	0.00209804	0.000583664	2.2114e-12	1.08822e-10	3.15494e-05	3.93961e-12	1.80167e-11	3.51439e-12	5.76297e-12	9.75015e-12	9.26721e-11	1.46863e-10	4.46804e-11	1.62561e-11	1.01026e-11	3.81781e-12	0.00146705	3.96371e-12	2.29704e-10	1.04513e-10	9.85641e-12	3.15494e-05	2.58911e-12	6.80721e-12	2.57514e-12	4.7226e-12	3.73257e-12	9.59973e-12	0.000173522	2.79743e-12	3.08152e-11	1.10195e-11	8.04476e-12	2.44593e-12	1.57747e-05	6.30988e-05	1.94943e-12	6.97559e-12	3.24664e-12	5.85562e-12	5.74502e-12	2.26828e-12	1.39041e-11	1.65634e-10	7.82825e-12	7.06204e-12	2.8148e-12	4.50268e-12	6.30988e-05	0.000205071	8.15552e-12	4.88619e-12	2.49909e-12	3.15494e-05	2.47183e-12	8.50016e-12	2.31918e-12	3.15494e-05	0.000615232	1.6564e-12	2.42528e-12	2.17081e-12	9.79336e-12	3.89152e-12	3.46418e-12	0.359174	2.35413e-12	3.15494e-05	6.30988e-05	1.80884e-12	6.93786e-11	0.000110423	1.10229e-11	3.36095e-10	0.000126198	3.43358e-09	3.67914e-12	3.15494e-05	2.31313e-11	2.04214e-12	2.76474e-12	2.06654e-12	2.07338e-11	1.85891e-12	0.000110423	3.15495e-05	0.000457466	4.71289e-12	5.18607e-12	7.69931e-10	2.28381e-12	2.5186e-11	1.0291e-11	2.295e-12	2.12938e-12	1.85179e-12	0.000630988	1.76516e-12	2.84038e-12	3.40085e-11	3.96447e-12	0.000141972	3.49208e-12	0.000126198	1.57277e-10	4.73241e-05	1.79682e-12	3.4602e-12	4.89733e-11	1.3716e-11	2.69093e-12	3.15494e-05	1.06643e-11	2.71678e-12	3.52369e-12	7.27548e-11	2.70048e-12	2.61518e-12	7.52707e-10	4.00329e-12	3.0793e-12	4.17144e-12	1.83297e-12	4.11707e-12	2.7475e-12	2.28422e-12	2.32805e-11	2.07601e-12	1.3419e-11	6.57756e-12	2.28685e-12	2.34809e-12	4.58012e-10	6.27003e-12	4.74632e-12	0.017084	9.68498e-12	2.07799e-11	1.66744e-12	8.11677e-11	3.15495e-05	1.85742e-12	5.09155e-12	1.66795e-12	0.00728791	2.0477e-12	2.06307e-12	1.57606e-12	6.30988e-05	2.84827e-12	2.00176e-12	6.81315e-12	1.75819e-12	2.54718e-11	5.448e-12	5.54829e-12	2.75176e-12	3.15494e-05	2.46114e-12	4.23158e-12	2.41229e-12	3.38942e-12	1.11981e-11	1.83165e-12	3.93988e-12	3.16095e-12	1.95996e-12	1.80642e-12	3.15494e-05	2.61336e-12	2.28055e-12	5.37651e-12	6.30988e-05	2.6653e-12	1.91298e-12	2.05689e-12	1.81821e-12	5.92081e-12	2.22531e-12	3.03912e-12	4.02511e-12	2.24749e-12	2.71779e-12	1.84911e-12	8.40735e-12	3.17814e-12	3.15494e-05	2.45783e-12	6.35498e-12	1.13306e-11	2.11859e-12	6.17269e-12	1.85638e-12	1.66968e-12	1.65901e-12	1.86528e-12	1.74549e-12	1.77891e-12	1.66249e-12	3.19896e-12	2.02904e-12	2.49457e-12	1.774e-12	3.37479e-11	1.84673e-12	1.86827e-12	1.71473e-12	8.53853e-12	2.12766e-12	4.86105e-12	2.18318e-12	2.14936e-12	1.16975e-09	1.63772e-12	2.3586e-12	1.93807e-12	1.62365e-12	1.9004e-12	1.77227e-12	1.76272e-12	1.93629e-12	1.85885e-12	3.51494e-12	3.66018e-12	2.26577e-12	4.45531e-12	1.65895e-12	1.85874e-12	4.35089e-12	3.77426e-12	3.63671e-12	1.69608e-12	4.38413e-11	4.954e-12	1.87255e-12	1.10274e-11	8.48791e-12	2.26539e-12	1.79758e-12	1.65245e-12	1.81976e-12	2.23885e-12	1.68611e-12	1.19174e-11	1.76503e-12	4.01936e-12	1.68625e-12	0.000993806	1.03997e-11	1.39702e-11	7.18439e-12	5.22967e-12	3.21447e-12	1.61739e-12	2.23897e-12	2.70527e-12	5.32639e-12	1.71758e-12	1.94029e-12	1.65277e-12	1.69708e-12	4.04745e-12	2.61389e-12	2.55479e-12	1.82973e-12	4.52164e-12	8.45037e-12	0.000362818	2.19253e-12	6.45555e-12	2.11728e-12	3.14315e-12	2.11289e-12	2.02667e-12	1.73096e-12	2.37659e-12	3.80221e-12	1.66006e-12	3.15226e-12	4.73236e-12	5.01452e-12	3.10128e-12	2.42151e-12	2.82631e-12	3.90064e-12	2.10985e-12	5.03874e-12	2.35227e-12	2.98479e-12	1.67911e-12	1.81054e-12	1.79563e-12	1.90513e-12	1.70529e-12	4.08804e-12	1.80171e-12	2.56829e-12	2.06383e-12	1.14281e-11	4.45093e-12	2.03139e-12	1.66156e-12	1.63489e-12	4.1702e-12	1.7472e-12	1.54029e-12	1.8812e-12	2.97724e-11	6.62996e-12
S0056	0.00746992	0.00071629	0.00173961	0.0658259	0.00137439	0.134969	0.00624207	0.00213424	0.0290169	0.00200525	0.000175417	1.62787e-08	0.153834	1.93482e-11	0.000175591	8.00609e-10	0.000584742	0.160594	0.000146181	0.000920943	0.000628589	0.00504323	0.000190036	1.0085e-11	0.00191497	0.000891717	0.00899011	0.00114023	0.000467781	0.0100868	0.00447319	0.00263126	0.000204652	0.000204653	0.000365454	0.0292507	0.00327444	6.75397e-10	0.000365454	6.73822e-10	3.74484e-11	9.60066e-12	3.70039e-11	0.000994027	0.000423924	2.85989e-11	2.92361e-05	5.84768e-05	1.17183e-10	0.00192959	1.27713e-09	0.000321598	0.00403462	2.35968e-11	8.77561e-05	9.34868e-11	4.69296e-12	3.98464e-12	4.12748e-12	2.27032e-12	2.92361e-05	0.0281992	0.000438541	0.000233891	3.07441e-12	4.77785e-11	7.31197e-12	3.50409e-12	1.18805e-11	0.0363552	1.16381e-10	0.0116068	4.56555e-12	2.92361e-05	9.09516e-12	3.54322e-11	0.00021927	4.22872e-12	3.25041e-11	5.37921e-12	5.56002e-12	5.14163e-12	0.00120645	3.73468e-10	2.00763e-12	1.96171e-12	2.92367e-05	0.00122791	0.000116944	4.38541e-05	5.89988e-10	2.92363e-05	2.02635e-12	1.57036e-12	7.30902e-05	2.42426e-10	7.04653e-12	6.52138e-12	2.10943e-12	5.68304e-12	5.89502e-10	2.92361e-05	0.000102326	2.64848e-11	0.000628576	0.000263125	0.00096479	0.00207577	8.6738e-12	3.12393e-12	1.79912e-11	6.11304e-11	2.92361e-05	4.38542e-05	8.24715e-12	2.89643e-12	1.83279e-12	8.17916e-12	0.00207577	8.32494e-12	1.98058e-12	0.000277744	0.000131562	0.00717745	0.0012133	2.04925e-12	1.00842e-10	9.08529e-12	3.65074e-12	1.66956e-11	3.2567e-12	5.3404e-12	9.03523e-12	8.77083e-05	1.36094e-10	4.14043e-11	2.92361e-05	9.36183e-12	3.53788e-12	5.84722e-05	3.67307e-12	2.12861e-10	9.68498e-11	9.13369e-12	2.92361e-05	2.39927e-12	6.30808e-12	2.38632e-12	2.92361e-05	3.45888e-12	8.89584e-12	2.92361e-05	2.59231e-12	8.77082e-05	1.02115e-11	5.84721e-05	2.26659e-12	1.28397e-11	2.93864e-11	1.80649e-12	6.46411e-12	3.00858e-12	5.42626e-12	5.32377e-12	2.10196e-12	0.000409305	1.53489e-10	7.25426e-12	6.54422e-12	2.60841e-12	4.17252e-12	2.85059e-12	0.000116944	7.55753e-12	4.52792e-12	2.31585e-12	1.48949e-11	2.29058e-12	7.8769e-12	2.14913e-12	7.57403e-12	0.0315019	1.53495e-12	2.24745e-12	2.01164e-12	9.07527e-12	1.4618e-05	3.21017e-12	0.216712	2.18151e-12	1.17776e-11	7.85339e-12	1.67621e-12	2.92361e-05	5.84721e-05	1.02146e-11	3.11451e-10	5.41921e-12	5.84753e-05	0.000131562	2.47759e-12	5.84721e-05	1.89241e-12	2.56202e-12	2.92361e-05	1.92135e-11	1.72261e-12	1.24944e-11	0.000175416	0.000716283	0.000248506	4.8058e-12	0.00109635	2.11635e-12	2.33393e-11	9.53644e-12	2.12672e-12	1.97324e-12	1.71601e-12	4.63322e-12	1.63573e-12	8.77082e-05	2.92361e-05	3.67378e-12	2.92361e-05	3.23603e-12	0.000116944	1.45745e-10	6.77459e-12	1.66507e-12	3.20649e-12	4.53824e-11	0.000204652	2.49362e-12	3.56327e-11	9.88235e-12	2.51757e-12	3.26532e-12	6.74201e-11	8.77082e-05	2.42342e-12	6.97516e-10	3.70975e-12	2.85351e-12	3.86557e-12	1.69857e-12	3.81519e-12	2.54604e-12	2.11673e-12	2.15735e-11	1.92379e-12	1.24351e-11	6.09527e-12	2.11917e-12	2.17591e-12	4.24428e-10	5.81029e-12	4.3983e-12	0.00407843	8.97484e-12	1.92562e-11	1.54518e-12	0.000204652	2.92362e-05	1.72122e-12	4.71822e-12	2.92361e-05	2.3169e-11	1.89755e-12	1.9118e-12	1.46049e-12	4.00596e-12	2.63942e-12	5.84721e-05	6.31358e-12	1.62927e-12	2.36041e-11	5.04853e-12	5.14146e-12	2.54999e-12	4.25305e-12	2.28068e-12	3.92131e-12	2.23541e-12	3.1409e-12	1.0377e-11	1.69735e-12	4.38541e-05	2.92918e-12	1.81625e-12	1.67396e-12	4.75075e-12	2.42173e-12	2.11333e-12	4.98228e-12	2.19288e-12	2.46987e-12	1.77271e-12	1.90607e-12	1.68489e-12	5.48667e-12	2.06214e-12	2.81628e-12	3.72997e-12	2.08269e-12	2.51851e-12	1.71353e-12	7.79089e-12	2.9451e-12	3.88397e-12	2.27761e-12	5.88901e-12	1.04997e-11	2.92361e-05	5.72008e-12	1.72026e-12	1.54725e-12	1.53736e-12	1.72851e-12	1.61751e-12	1.64847e-12	1.54058e-12	2.9644e-12	1.88027e-12	2.31166e-12	1.64393e-12	3.12734e-11	1.71132e-12	1.73128e-12	1.589e-12	7.91245e-12	1.97165e-12	4.50462e-12	2.0231e-12	1.99176e-12	1.08398e-09	1.51763e-12	2.18566e-12	1.79596e-12	1.5046e-12	1.76105e-12	1.64232e-12	1.63347e-12	1.79431e-12	1.72255e-12	3.25721e-12	3.3918e-12	2.09963e-12	4.12863e-12	1.53731e-12	1.72245e-12	4.03186e-12	3.49751e-12	3.37005e-12	1.57172e-12	0.000745519	4.59076e-12	1.73524e-12	1.02188e-11	7.86555e-12	2.09929e-12	1.66577e-12	1.53129e-12	1.68633e-12	2.07469e-12	1.56248e-12	1.10436e-11	1.63561e-12	3.72465e-12	1.56261e-12	0.000292361	0.000482395	0.000409305	6.6576e-12	0.000453159	2.97877e-12	1.4988e-12	2.0748e-12	2.50691e-12	4.93584e-12	1.59164e-12	1.79802e-12	1.53158e-12	1.57264e-12	3.75067e-12	2.42223e-12	2.36747e-12	1.69557e-12	4.1901e-12	7.83075e-12	6.81093e-12	2.03177e-12	5.9822e-12	1.96203e-12	2.91268e-12	1.95797e-12	1.87807e-12	4.38541e-05	2.20233e-12	3.52342e-12	1.53833e-12	2.92113e-12	4.38536e-12	4.64683e-12	2.87388e-12	2.24396e-12	2.61907e-12	3.61463e-12	1.95514e-12	4.66928e-12	2.17979e-12	2.76594e-12	1.55599e-12	1.67778e-12	1.66397e-12	1.76544e-12	1.58025e-12	3.78829e-12	1.6696e-12	2.37998e-12	1.9125e-12	1.05901e-11	4.12457e-12	1.88244e-12	1.53973e-12	1.51501e-12	3.86442e-12	1.61908e-12	1.42735e-12	1.74326e-12	2.75893e-11	6.14382e-12
S0057	0.00144774	0.00190823	0.00182604	0.0172737	0.0130289	0.0244127	0.0787636	0.00411255	0.00848837	0.00441155	0.000279653	0.00269784	0.145528	6.58007e-05	0.0189672	0.0390856	0.00166149	0.00827528	0.000131602	0.0045896	0.00194113	0.0085212	0.000279654	0.000246752	0.00371774	0.000625125	0.0121567	0.00715584	0.00138182	0.035286	0.00205636	0.00199048	0.00149696	0.00185887	0.0217142	1.01503e-10	0.00911339	9.87017e-05	0.00067446	0.00098701	4.2142e-11	1.08039e-11	4.16417e-11	9.87024e-05	0.000937661	6.58007e-05	0.000411254	3.29056e-05	0.000427704	0.00758353	3.29018e-05	0.00166147	0.0140485	2.65543e-11	0.000460658	1.05204e-10	5.28115e-12	4.48405e-12	4.64479e-12	2.55487e-12	2.02344e-11	0.0147405	9.8701e-05	9.87039e-05	3.45973e-12	5.37668e-11	8.22841e-12	3.94327e-12	3.29003e-05	0.0318148	3.29005e-05	0.00513254	5.13777e-12	1.27878e-11	1.02351e-11	3.9873e-11	6.58007e-05	4.75872e-12	0.000131601	6.05341e-12	0.000197402	3.29003e-05	0.0300303	4.20276e-10	2.25925e-12	2.20758e-12	1.64509e-05	0.000164502	3.29004e-05	5.404e-12	6.63933e-10	6.58009e-05	2.28032e-12	1.76718e-12	0.000164502	2.72811e-10	7.9297e-12	7.33873e-12	2.37381e-12	6.58007e-05	4.93511e-05	9.8701e-05	6.66708e-12	0.000131601	0.00225367	0.000230303	0.000279653	0.0041619	9.76092e-12	3.51546e-12	0.000164502	0.00136536	8.22508e-05	1.20472e-10	9.2808e-12	3.25945e-12	2.0625e-12	0.000115151	0.00187532	9.36834e-12	2.22882e-12	0.00546145	0.000674457	0.0233757	0.000723807	3.29003e-05	1.13481e-10	1.0224e-11	4.1083e-12	1.87882e-11	3.66488e-12	6.00973e-12	1.01676e-11	9.66403e-11	0.000131601	4.65936e-11	3.29003e-05	1.05352e-11	3.98129e-12	3.29004e-05	4.13343e-12	2.39539e-10	1.08988e-10	1.02785e-11	1.46395e-11	2.69997e-12	7.09869e-12	2.6854e-12	4.92483e-12	3.8924e-12	1.00108e-11	2.20343e-11	9.8701e-05	3.21347e-11	1.14913e-11	8.38923e-12	2.55067e-12	1.4449e-11	3.30695e-11	2.03291e-12	7.27428e-12	3.38566e-12	6.10635e-12	6.58007e-05	2.36541e-12	1.44995e-11	0.00108571	0.000937659	7.36444e-12	3.29003e-05	4.69548e-12	3.20786e-12	9.8701e-05	3.29003e-05	5.09542e-12	2.60611e-12	1.67617e-11	2.57767e-12	8.86414e-12	2.41848e-12	0.000115151	0.00345455	1.72733e-12	2.52913e-12	2.26377e-12	1.02127e-11	3.29003e-05	3.61251e-12	0.265029	2.45493e-12	3.29003e-05	9.8701e-05	1.88629e-12	7.23494e-11	2.32092e-11	1.14949e-11	3.50487e-10	6.09842e-12	0.0651755	3.83668e-12	4.93505e-05	6.58007e-05	2.12959e-12	3.29003e-05	1.64502e-05	2.16216e-11	1.93851e-12	0.000246752	9.9439e-11	9.64905e-11	8.22508e-05	5.40813e-12	0.0124857	2.3816e-12	6.58007e-05	1.07317e-11	2.39327e-12	2.22055e-12	1.93109e-12	3.29003e-05	0.000164502	2.96201e-12	3.54648e-11	6.58006e-05	1.74617e-11	9.8701e-05	1.1714e-11	3.29005e-05	6.58007e-05	3.29003e-05	3.60837e-12	5.10703e-11	1.43033e-11	2.80615e-12	3.29004e-05	1.11209e-11	3.29003e-05	3.67457e-12	3.29004e-05	2.81611e-12	2.72716e-12	4.93513e-05	4.17471e-12	3.21115e-12	4.35006e-12	1.91146e-12	4.29336e-12	2.86515e-12	2.38203e-12	2.42774e-11	2.16491e-12	6.58007e-05	3.29003e-05	2.38477e-12	2.44863e-12	4.77623e-10	6.53851e-12	4.94955e-12	0.00592206	1.00997e-11	3.29003e-05	1.73884e-12	8.46433e-11	3.29004e-05	1.93695e-12	5.30957e-12	1.73937e-12	2.60729e-11	2.13538e-12	2.15141e-12	3.29003e-05	0.000131601	2.97023e-12	2.08747e-12	7.10488e-12	1.83348e-12	2.65625e-11	5.68129e-12	5.78586e-12	2.86959e-12	4.7861e-12	2.56653e-12	4.41278e-12	2.51559e-12	3.53456e-12	1.16776e-11	1.91008e-12	4.10858e-12	3.2963e-12	2.04389e-12	1.88377e-12	4.93505e-05	9.8701e-05	6.58006e-05	5.60673e-12	2.46773e-12	2.77943e-12	3.29003e-05	2.14496e-12	1.89607e-12	9.8701e-05	2.3206e-12	3.29003e-05	3.29003e-05	2.34372e-12	2.83417e-12	1.92829e-12	8.76735e-12	3.31423e-12	6.58006e-05	2.56307e-12	6.58007e-05	1.18157e-11	2.20931e-12	0.000115151	1.93586e-12	1.74117e-12	1.73004e-12	3.29003e-05	1.82023e-12	1.85508e-12	1.73367e-12	3.29003e-05	3.29003e-05	2.60139e-12	1.84997e-12	3.5193e-11	1.92581e-12	1.94827e-12	1.78815e-12	8.90414e-12	2.21877e-12	5.0692e-12	2.27666e-12	2.2414e-12	1.21984e-09	1.70784e-12	2.45959e-12	2.02106e-12	1.69317e-12	1.98177e-12	1.84816e-12	1.8382e-12	2.0192e-12	1.93844e-12	3.66545e-12	3.81691e-12	2.36278e-12	4.64609e-12	1.72998e-12	1.93833e-12	9.8701e-05	3.93587e-12	3.79243e-12	1.76871e-12	0.000822508	5.16613e-12	1.95273e-12	1.14996e-11	8.85136e-12	3.29003e-05	1.87455e-12	1.72321e-12	1.89769e-12	2.33471e-12	1.75831e-12	1.24277e-11	3.29003e-05	4.19147e-12	1.75845e-12	0.000296103	0.00200692	1.45684e-11	0.000427704	9.8701e-05	3.35211e-12	1.68665e-12	2.33484e-12	0.000180952	5.55446e-12	1.79113e-12	2.02337e-12	1.72354e-12	1.76975e-12	4.22076e-12	2.72582e-12	2.66419e-12	3.29003e-05	4.71526e-12	8.81221e-12	7.66457e-12	2.28642e-12	6.73197e-12	2.20794e-12	3.27774e-12	2.20337e-12	2.11345e-12	1.80508e-12	0.000707357	3.29003e-05	3.29003e-05	3.28724e-12	4.93499e-12	5.22924e-12	3.23408e-12	2.5252e-12	2.94733e-12	4.06766e-12	2.20019e-12	5.2545e-12	2.45299e-12	3.1126e-12	1.75101e-12	1.88807e-12	1.87252e-12	1.98671e-12	1.77831e-12	4.26309e-12	1.87885e-12	2.67827e-12	2.1522e-12	1.19174e-11	4.64152e-12	2.11838e-12	1.73271e-12	1.70489e-12	4.34876e-12	1.82201e-12	1.60624e-12	1.96175e-12	3.10472e-11	6.91385e-12
S0058	0.000698723	5.51729e-08	0.000465746	0.00233343	0.00453849	0.00733243	0.00209493	0.00116319	0.00139631	0.0473589	2.69135e-09	1.29524e-07	0.167325	1.53947e-10	1.39091e-06	6.37017e-09	0.000698029	0.0246638	6.46064e-09	0.000930539	1.12525e-07	0.00116322	9.10738e-09	8.02424e-11	5.31601e-08	0.000232756	0.036289	0.0004654	3.48466e-08	0.0515283	0.0939795	9.39473e-08	6.96614e-11	7.29404e-09	0.001861	7.17671e-10	0.000465273	5.37389e-09	0.000697887	5.36136e-09	0.000465242	7.6389e-11	2.94427e-10	0.0010468	1.1006e-08	2.27551e-10	5.03278e-10	0.000232658	9.32383e-10	0.000348975	0.000465252	1.07822e-08	0.00127979	1.87751e-10	3.81253e-07	0.000232622	3.73402e-11	3.17044e-11	3.28409e-11	1.80642e-11	1.43067e-10	0.0309469	2.73054e-10	0.000232642	2.4462e-11	0.000232621	5.81788e-11	2.78808e-11	9.45292e-11	0.00139719	9.25999e-10	0.00162896	3.63265e-11	9.04157e-11	7.23669e-11	2.81921e-10	3.46216e-11	3.36464e-11	2.58624e-10	4.28005e-11	4.42391e-11	0.000465242	0.155918	2.97155e-09	1.5974e-11	1.56086e-11	0.000232626	4.07243e-10	2.15961e-10	3.82088e-11	4.69433e-09	2.12931e-09	1.61229e-11	1.24948e-11	1.08007e-10	1.9289e-09	5.60667e-11	5.18883e-11	1.6784e-11	4.52179e-11	4.69046e-09	4.05477e-10	4.71394e-11	2.1073e-10	4.06407e-09	0.000930486	0.000581557	0.00255892	0.000232621	2.4856e-11	1.4315e-10	4.86393e-10	2.36547e-10	8.51795e-10	6.56196e-11	2.30459e-11	1.45829e-11	6.50787e-11	0.0101191	6.62386e-11	1.57588e-11	8.35198e-09	2.05475e-10	8.91089e-09	0.0010468	1.63052e-11	8.02368e-10	0.000232621	2.90476e-11	1.32841e-10	2.59124e-11	4.24917e-11	0.000465242	6.83293e-10	1.08285e-09	3.29439e-10	1.1986e-10	7.44887e-11	2.81496e-11	6.00996e-10	2.92254e-11	1.69366e-09	7.706e-10	7.26736e-11	1.03508e-10	1.90901e-11	5.01911e-11	1.89871e-11	3.48209e-11	2.75211e-11	7.0781e-11	1.55793e-10	2.06261e-11	0.000232621	8.12492e-11	5.93159e-11	1.80344e-11	1.02161e-10	2.33817e-10	1.43736e-11	5.14326e-11	2.39382e-11	4.31748e-11	4.23594e-11	1.67246e-11	1.02518e-10	1.22126e-09	5.77195e-11	5.20701e-11	2.07542e-11	3.31993e-11	2.26811e-11	1.6712e-10	6.01326e-11	3.6027e-11	1.84264e-11	1.18513e-10	1.82253e-11	6.26737e-11	1.70998e-11	6.02639e-11	0.00046538	1.2213e-11	1.78821e-11	1.60059e-11	7.22087e-11	2.86931e-11	2.55422e-11	0.19482	1.73575e-11	9.37101e-11	6.24867e-11	1.3337e-11	5.11545e-10	1.641e-10	8.12741e-11	2.47811e-09	4.31187e-11	2.53166e-08	2.71272e-11	1.97133e-11	1.70552e-10	1.50572e-11	2.03851e-11	1.52371e-11	1.52875e-10	1.37062e-11	9.94132e-11	0.000581553	6.82234e-10	3.47492e-11	3.82381e-11	5.67688e-09	1.6839e-11	1.85702e-10	7.58781e-11	1.69216e-11	1.57004e-11	1.36537e-11	3.68649e-11	1.3015e-11	2.09428e-11	2.50753e-10	2.92309e-11	1.23463e-10	2.57479e-11	8.28239e-11	1.15964e-09	5.3903e-11	1.32484e-11	2.55129e-11	3.61091e-10	1.01131e-10	1.98408e-11	0.000232621	7.86303e-11	2.00314e-11	2.5981e-11	5.36438e-10	1.99113e-11	1.92823e-11	5.54989e-09	2.95172e-11	0.000465242	3.0757e-11	1.35149e-11	3.03561e-11	2.0258e-11	1.68421e-11	1.71653e-10	1.53069e-11	9.89415e-11	4.84979e-11	1.68615e-11	1.7313e-11	3.37703e-09	4.62304e-11	3.49957e-11	0.122126	7.14096e-11	1.53215e-10	1.22944e-11	5.98469e-10	8.99211e-10	1.36952e-11	3.75412e-11	1.22982e-11	1.84348e-10	1.50982e-11	1.52115e-11	1.16206e-11	3.1874e-11	2.10009e-11	1.47594e-11	5.02349e-11	1.29636e-11	1.87809e-10	4.01694e-11	4.09088e-11	2.02894e-11	3.384e-11	1.81466e-11	3.12004e-11	1.77864e-11	2.4991e-11	8.25663e-11	1.35052e-11	2.90497e-11	2.33064e-11	1.44512e-11	1.33191e-11	3.78e-11	1.92689e-11	1.6815e-11	3.96422e-11	1.7448e-11	1.96519e-11	1.41048e-11	1.51659e-11	1.34061e-11	4.36555e-11	1.64077e-11	2.24082e-11	2.96781e-11	1.65712e-11	2.00389e-11	1.36339e-11	6.19894e-11	2.34332e-11	3.09033e-11	1.81221e-11	4.68568e-11	8.35428e-11	1.56209e-11	4.55126e-11	1.36875e-11	1.23109e-11	1.22322e-11	1.37531e-11	1.28699e-11	1.31163e-11	1.22579e-11	2.35867e-11	1.49606e-11	1.83931e-11	1.30801e-11	2.48831e-10	1.36164e-11	1.37752e-11	1.26431e-11	6.29565e-11	1.56878e-11	3.58417e-11	1.60971e-11	1.58477e-11	8.62484e-09	1.20753e-11	1.73905e-11	1.42898e-11	1.19715e-11	1.40121e-11	1.30674e-11	1.29969e-11	1.42767e-11	1.37057e-11	2.59165e-11	2.69874e-11	1.6706e-11	3.285e-11	1.22318e-11	1.37049e-11	3.20801e-11	2.78285e-11	2.68143e-11	1.25056e-11	0.00523397	3.6527e-11	1.38067e-11	8.13076e-11	6.25834e-11	1.67033e-11	1.3254e-11	1.21839e-11	1.34175e-11	1.65075e-11	1.24321e-11	8.787e-11	1.3014e-11	2.96357e-11	1.24331e-11	0.0126778	7.66792e-11	1.03006e-10	5.29722e-11	3.85595e-11	2.3701e-11	1.19254e-11	1.65084e-11	1.99466e-11	3.92727e-11	1.26641e-11	1.43062e-11	1.21862e-11	1.25129e-11	2.98428e-11	1.92728e-11	1.88371e-11	1.3491e-11	3.33391e-11	0.00418718	5.41922e-11	1.6166e-11	4.75983e-11	1.56112e-11	2.31752e-11	1.55789e-11	1.49431e-11	1.27627e-11	1.75231e-11	2.80346e-11	1.224e-11	2.32424e-11	3.48928e-11	3.69732e-11	2.28665e-11	1.78544e-11	2.0839e-11	2.87603e-11	1.55564e-11	3.71518e-11	1.73438e-11	2.20076e-11	1.23805e-11	1.33495e-11	1.32396e-11	1.4047e-11	1.25735e-11	3.01421e-11	1.32844e-11	1.89366e-11	1.52171e-11	8.4262e-11	3.28177e-11	1.49779e-11	1.22511e-11	1.20544e-11	3.07478e-11	1.28825e-11	1.13569e-11	1.38705e-11	2.19519e-10	4.88842e-11
S0059	4.26164e-05	1.00705e-08	4.25515e-05	0.000659441	4.2894e-05	0.000489173	2.4449e-07	0.0105937	0.000254863	0.00359158	4.91244e-10	2.36416e-08	0.143335	2.80994e-11	8.51729e-05	1.16273e-09	4.24898e-05	0.0363889	1.17924e-09	0.00556221	4.24801e-05	0.0153491	1.66234e-09	1.46464e-11	0.0076215	0.000106174	0.0216119	0.00371524	6.36043e-09	0.0740075	0.0455592	0.000297234	6.36893e-05	1.33136e-09	0.00133748	1.30994e-10	0.0126317	9.80878e-10	8.49235e-05	9.78592e-10	5.43864e-11	1.3943e-11	5.37407e-11	0.00131625	2.00889e-09	4.15342e-11	9.18617e-11	6.80384e-09	1.70185e-10	0.00547729	1.85478e-09	4.24615e-05	0.0118887	3.42696e-11	6.95888e-08	1.35771e-10	6.81559e-12	5.7869e-12	0.000254757	3.29719e-12	2.61135e-11	0.0276851	4.98396e-11	0.00036091	4.46496e-12	6.93887e-11	1.06192e-11	5.08899e-12	1.72541e-11	0.0914581	1.69019e-10	0.02762	6.63055e-12	1.65033e-11	1.32089e-11	5.14582e-11	6.31936e-12	6.14136e-12	4.72058e-11	7.81223e-12	8.07481e-12	0.000148608	0.015785	5.42387e-10	2.91568e-12	2.84899e-12	0.0719052	7.43326e-11	3.94186e-11	6.97413e-12	8.5684e-10	3.88655e-10	2.94287e-12	2.28064e-12	1.97142e-11	3.52076e-10	6.36893e-05	9.471e-12	3.06353e-12	8.25348e-12	8.56134e-10	7.40104e-11	8.6042e-12	3.84639e-11	0.00462809	0.00097657	0.00195314	0.00721814	1.2597e-11	4.53688e-12	2.61287e-11	8.87797e-11	4.3176e-11	1.55475e-10	1.19773e-11	4.20648e-12	2.66176e-12	1.18786e-11	0.00649632	1.20903e-11	2.8764e-12	0.0138843	0.000658123	0.00273864	0.00195314	2.97613e-12	0.0179392	1.31946e-11	5.30197e-12	2.12298e-05	4.72971e-12	7.75587e-12	1.31219e-11	1.24719e-10	1.9765e-10	6.01314e-11	2.18776e-11	1.35962e-11	5.13806e-12	1.09698e-10	5.33441e-12	3.09138e-10	1.40655e-10	1.32649e-11	1.8893e-11	3.48445e-12	9.16122e-12	3.46565e-12	6.35574e-12	5.02334e-12	0.000106149	2.84364e-11	3.76481e-12	4.14714e-11	1.48301e-11	1.08267e-11	3.29176e-12	8.49191e-05	4.26779e-11	2.62357e-12	9.38783e-12	4.36936e-12	7.88056e-12	7.73172e-12	3.05268e-12	0.000106149	2.22912e-10	1.05354e-11	9.50418e-12	3.78819e-12	6.05976e-12	4.13991e-12	3.05038e-11	1.09758e-11	6.5759e-12	3.36331e-12	2.16319e-11	3.32661e-12	1.14396e-11	3.12118e-12	0.000360906	0.0247327	2.2292e-12	3.26397e-12	2.92151e-12	1.318e-11	8.49191e-05	4.66213e-12	0.267304	3.16821e-12	4.24595e-05	1.14055e-11	2.43436e-12	9.33706e-11	4.24596e-05	1.48347e-11	4.52321e-10	7.87032e-12	4.62095e-09	0.000785501	3.59821e-12	3.11303e-11	2.74834e-12	3.72082e-12	2.78117e-12	2.79038e-11	2.50174e-12	8.49191e-05	0.000297217	1.24526e-10	6.34266e-12	6.97947e-12	1.03618e-09	3.07357e-12	3.38956e-11	1.38498e-11	3.08864e-12	2.86574e-12	2.49216e-12	6.72882e-12	2.37558e-12	3.82262e-12	0.000445825	5.33543e-12	2.25352e-11	4.69968e-12	1.51176e-11	2.11665e-10	9.83873e-12	2.41818e-12	4.65678e-12	6.59088e-11	1.84591e-11	3.62148e-12	5.17493e-11	1.43521e-11	3.65627e-12	4.74222e-12	2.12299e-05	3.63433e-12	3.51953e-12	4.24605e-05	5.38768e-12	4.14415e-12	5.61397e-12	2.46683e-12	5.5408e-12	3.69762e-12	3.07413e-12	3.13312e-11	2.79392e-12	1.80595e-11	8.85216e-12	3.07766e-12	3.16008e-12	6.16397e-10	8.43828e-12	6.38765e-12	0.00588065	1.30342e-11	4.24596e-05	2.24406e-12	1.09236e-10	1.6413e-10	2.49973e-12	6.85227e-12	2.24474e-12	0.00116764	2.75582e-12	2.77651e-12	2.12108e-12	5.81786e-12	3.83323e-12	2.69399e-12	9.16921e-12	2.36619e-12	3.42802e-11	7.33199e-12	7.46695e-12	3.70335e-12	6.17671e-12	3.31224e-12	5.69491e-12	3.24649e-12	4.56153e-12	1.50705e-11	2.46506e-12	5.30234e-12	4.25404e-12	2.63774e-12	2.4311e-12	6.89951e-12	3.51709e-12	3.06919e-12	7.23576e-12	3.18473e-12	3.58699e-12	2.57451e-12	2.76818e-12	2.44697e-12	7.96829e-12	2.99485e-12	4.09009e-12	5.41704e-12	3.02469e-12	3.65764e-12	2.48855e-12	1.13147e-11	4.27718e-12	5.64069e-12	3.30777e-12	8.55261e-12	1.52488e-11	2.85123e-12	8.30727e-12	2.49833e-12	2.24707e-12	2.23271e-12	2.51031e-12	2.3491e-12	2.39408e-12	2.23739e-12	4.30519e-12	2.73071e-12	3.35722e-12	2.38748e-12	4.54183e-11	2.48535e-12	2.51434e-12	2.3077e-12	1.14912e-11	2.86343e-12	6.54206e-12	2.93815e-12	2.89264e-12	1.57426e-09	2.20406e-12	3.17423e-12	2.60828e-12	2.18513e-12	2.55758e-12	2.38514e-12	2.37229e-12	2.60588e-12	2.50166e-12	4.73045e-12	4.92591e-12	3.04929e-12	5.99601e-12	2.23263e-12	2.50151e-12	5.85547e-12	5.07944e-12	4.89432e-12	2.28261e-12	0.000849191	6.66716e-12	2.5201e-12	1.48408e-11	1.14231e-11	3.04879e-12	2.4192e-12	2.22389e-12	2.44906e-12	3.01307e-12	2.26919e-12	1.60386e-11	2.3754e-12	5.40931e-12	2.26937e-12	8.49191e-05	0.000827961	8.49191e-05	0.000445825	4.24595e-05	4.32607e-12	2.1767e-12	3.01323e-12	3.64078e-12	7.16832e-12	2.31154e-12	2.61127e-12	2.22431e-12	2.28395e-12	5.4471e-12	3.5178e-12	3.43827e-12	2.46247e-12	6.08528e-12	1.13726e-11	9.89152e-12	2.95073e-12	8.68795e-12	2.84946e-12	4.23009e-12	2.84356e-12	2.72752e-12	2.32954e-12	3.19844e-12	5.11706e-12	2.23412e-12	4.24235e-12	6.36886e-12	6.7486e-12	4.17374e-12	3.2589e-12	3.80368e-12	5.24953e-12	2.83946e-12	6.78119e-12	3.16571e-12	4.01697e-12	2.25976e-12	2.43665e-12	2.41658e-12	2.56395e-12	2.295e-12	5.50174e-12	2.42476e-12	3.45644e-12	2.77752e-12	1.53801e-11	5.99011e-12	2.73387e-12	2.23615e-12	2.20025e-12	5.6123e-12	2.3514e-12	2.07293e-12	2.53174e-12	4.0068e-11	8.92267e-12
S0060	1.56739e-07	1.0059e-08	0.000127325	1.3171e-06	4.33984e-07	0.00422077	2.4421e-07	0.00131475	1.05847e-07	0.00511426	4.90681e-10	4.24345e-05	0.153583	2.80672e-11	0.0254892	1.16139e-09	4.24412e-05	0.0146329	1.17789e-09	0.000614968	2.05154e-08	0.0192758	1.66044e-09	1.46296e-11	0.00475003	2.46706e-08	0.0195515	0.000466549	6.35314e-09	0.0676035	0.0184913	1.71283e-08	1.27005e-11	4.24122e-05	0.00137836	1.30844e-10	0.00148439	9.79755e-10	0.00025447	9.77471e-10	5.43241e-11	1.39271e-11	5.36792e-11	0.00282033	2.00659e-09	4.14866e-11	9.17566e-11	6.79605e-09	1.6999e-10	0.00218417	1.85265e-09	1.96579e-09	0.0732861	3.42304e-11	6.95091e-08	4.2411e-05	6.80779e-12	5.78027e-12	0.000106027	3.29341e-12	2.60836e-11	0.0303041	4.97826e-11	0.000169647	4.45985e-12	6.93093e-11	1.0607e-11	5.08316e-12	1.72343e-11	0.0322538	1.68826e-10	0.0120872	6.62296e-12	1.64844e-11	1.31938e-11	5.13993e-11	6.31213e-12	6.13433e-12	4.71517e-11	7.80328e-12	8.06556e-12	0.000127233	0.0645819	8.48224e-05	2.91234e-12	2.84573e-12	0.000127234	7.42475e-11	3.93735e-11	6.96614e-12	8.55858e-10	3.8821e-10	2.9395e-12	2.27803e-12	1.96917e-11	3.51673e-10	1.0222e-11	9.46015e-12	3.06002e-12	8.24403e-12	8.48227e-05	7.39257e-11	8.48218e-05	3.84198e-11	0.0124476	0.000254466	8.48227e-05	0.00555585	1.25825e-11	4.53169e-12	2.60988e-11	8.8678e-11	4.2411e-05	1.55297e-10	1.19636e-11	4.20167e-12	2.65872e-12	1.1865e-11	0.00769759	1.20765e-11	2.87311e-12	2.1207e-05	0.000190849	0.000466522	0.000360493	2.97272e-12	1.46286e-10	4.24109e-05	5.2959e-12	2.42193e-11	4.7243e-12	7.74699e-12	1.31068e-11	8.48219e-05	1.97423e-10	6.00626e-11	2.18526e-11	1.35806e-11	5.13218e-12	1.09572e-10	5.3283e-12	3.08784e-10	1.40494e-10	1.32497e-11	1.88713e-11	4.24109e-05	9.15073e-12	3.46168e-12	6.34846e-12	5.01759e-12	1.29046e-11	2.84038e-11	3.7605e-12	4.1424e-11	1.48132e-11	1.08143e-11	3.28799e-12	1.86258e-11	4.2629e-11	2.62057e-12	9.37708e-12	4.36436e-12	7.87153e-12	7.72286e-12	3.04918e-12	1.86909e-11	2.22657e-10	1.05233e-11	9.4933e-12	3.78385e-12	6.05282e-12	4.13517e-12	3.04689e-11	1.09632e-11	6.56837e-12	3.35946e-12	2.16071e-11	3.3228e-12	1.14265e-11	3.1176e-12	1.09872e-11	0.000614983	2.22665e-12	3.26023e-12	2.91816e-12	1.31649e-11	5.23126e-12	4.65679e-12	0.404134	3.16458e-12	1.7085e-11	1.13924e-11	2.43157e-12	4.2411e-05	4.24109e-05	1.48177e-11	4.51803e-10	7.8613e-12	4.61566e-09	4.94576e-12	3.59409e-12	3.10947e-11	2.74519e-12	3.71656e-12	2.77799e-12	2.78719e-11	2.49888e-12	1.81248e-11	1.28184e-10	1.24383e-10	6.3354e-12	6.97147e-12	1.035e-09	3.07005e-12	3.38568e-11	1.38339e-11	3.0851e-12	2.86246e-12	2.48931e-12	6.72112e-12	2.37286e-12	3.81824e-12	4.57167e-11	5.32932e-12	2.25094e-11	4.6943e-12	1.51003e-11	2.11423e-10	9.82747e-12	2.41541e-12	4.65145e-12	6.58333e-11	0.000614958	3.61734e-12	5.16901e-11	1.43357e-11	3.65208e-12	4.73679e-12	9.78021e-11	3.63017e-12	3.5155e-12	1.01184e-09	5.38151e-12	4.13941e-12	5.60754e-12	2.46401e-12	5.53446e-12	3.69339e-12	3.07061e-12	3.12954e-11	2.79072e-12	1.80388e-11	8.84203e-12	3.07414e-12	3.15646e-12	6.15691e-10	8.42862e-12	6.38034e-12	0.00676454	1.30192e-11	2.79338e-11	2.24149e-12	1.09111e-10	1.63942e-10	2.49687e-12	6.84443e-12	2.24217e-12	3.36099e-11	2.75266e-12	2.77333e-12	2.11865e-12	5.8112e-12	3.82884e-12	2.69091e-12	9.15871e-12	2.36348e-12	3.4241e-11	7.32359e-12	7.4584e-12	3.69911e-12	6.16963e-12	3.30844e-12	5.68839e-12	3.24277e-12	4.5563e-12	1.50533e-11	2.46223e-12	5.29626e-12	4.24917e-12	2.63472e-12	2.42831e-12	6.89161e-12	3.51306e-12	3.06567e-12	7.22748e-12	3.18108e-12	3.58289e-12	2.57156e-12	2.76501e-12	2.44417e-12	7.95917e-12	2.99142e-12	4.08541e-12	5.41084e-12	3.02123e-12	3.65345e-12	2.4857e-12	1.13018e-11	4.27228e-12	5.63423e-12	3.30399e-12	8.54282e-12	1.52313e-11	2.84796e-12	8.29776e-12	2.49547e-12	2.2445e-12	2.23015e-12	2.50743e-12	2.34641e-12	2.39134e-12	2.23483e-12	4.30026e-12	2.72758e-12	3.35338e-12	2.38474e-12	4.53663e-11	2.48251e-12	2.51146e-12	2.30506e-12	1.14781e-11	2.86016e-12	6.53457e-12	2.93478e-12	2.88932e-12	1.57246e-09	2.20154e-12	3.17059e-12	2.60529e-12	2.18262e-12	2.55465e-12	2.38241e-12	2.36957e-12	2.6029e-12	2.49879e-12	4.72503e-12	4.92027e-12	3.0458e-12	5.98914e-12	2.23007e-12	2.49865e-12	5.84877e-12	5.07362e-12	4.88872e-12	2.28e-12	0.00069978	6.65952e-12	2.51721e-12	1.48238e-11	1.14101e-11	3.0453e-12	2.41643e-12	2.22135e-12	2.44625e-12	3.00962e-12	2.26659e-12	1.60203e-11	2.37268e-12	5.40311e-12	2.26677e-12	0.000254466	1.398e-11	0.0011663	0.000911835	0.000424109	4.32112e-12	2.17421e-12	3.00978e-12	0.000127233	7.16011e-12	2.30889e-12	2.60828e-12	2.22177e-12	2.28133e-12	5.44087e-12	3.51378e-12	3.43433e-12	2.45965e-12	6.07831e-12	1.13596e-11	9.88019e-12	2.94736e-12	8.48218e-05	2.84619e-12	4.22525e-12	2.8403e-12	2.7244e-12	2.32687e-12	3.19477e-12	5.1112e-12	2.23156e-12	4.23749e-12	6.36157e-12	6.74087e-12	4.16896e-12	3.25517e-12	3.79933e-12	5.24352e-12	2.8362e-12	6.77343e-12	3.16208e-12	4.01237e-12	2.25718e-12	2.43386e-12	2.41381e-12	2.56101e-12	2.29237e-12	5.49544e-12	2.42198e-12	3.45248e-12	2.77434e-12	1.53624e-11	5.98325e-12	2.73074e-12	2.23359e-12	2.19773e-12	5.60587e-12	2.3487e-12	2.07056e-12	2.52884e-12	4.00221e-11	8.91245e-12
S0061	4.41596e-05	0.000527974	0.00728159	0.00116729	0.00182632	0.00673246	0.000352229	0.00191388	0.00138601	0.00290769	5.09031e-10	0.000132015	0.117881	0.00028598	0.00723776	0.000131992	0.000615989	0.00858054	4.39982e-05	0.00189188	0.000439991	0.0128031	0.000109994	1.51767e-11	0.000263992	0.00114395	0.0131111	0.000593989	0.000483973	0.0674259	0.00811756	0.000242001	1.31755e-11	1.37956e-09	0.000989937	1.35737e-10	0.00992132	0.00030798	0.000131996	0.000131992	4.3997e-05	1.44479e-11	5.56867e-11	4.39989e-05	2.08163e-09	4.30381e-11	9.5188e-11	7.05021e-09	0.000263982	0.00189188	0.000637958	4.3999e-05	0.00400379	3.55105e-11	0.00017606	1.40687e-10	7.06238e-12	5.99644e-12	6.21139e-12	3.41658e-12	2.70591e-11	0.126119	5.16443e-11	3.89766e-09	4.62664e-12	7.19012e-11	1.10037e-11	5.27326e-12	1.78789e-11	0.0544685	1.7514e-10	0.00488378	6.87064e-12	1.71009e-11	1.36872e-11	5.33215e-11	6.54818e-12	6.36374e-12	4.89151e-11	8.09511e-12	8.3672e-12	7.73757e-12	0.0347473	4.39975e-05	3.02125e-12	2.95215e-12	0.000197987	7.70242e-11	4.08459e-11	7.22666e-12	0.00112192	4.02728e-10	3.04942e-12	2.36322e-12	2.04281e-11	3.64824e-10	1.06042e-11	9.81394e-12	3.17446e-12	8.55233e-12	8.87134e-10	7.66903e-11	8.91576e-12	3.98566e-11	7.68661e-10	0.00043997	0.000241984	0.00532365	1.30531e-11	4.70116e-12	2.70748e-11	0.000307979	0.000153989	0.00129791	1.2411e-11	4.3588e-12	2.75815e-12	1.23087e-11	0.00173789	1.25281e-11	2.98055e-12	0.00453169	4.3997e-05	0.000879941	0.000813944	3.08389e-12	1.51756e-10	1.36723e-11	5.49395e-12	2.5125e-11	4.90097e-12	8.0367e-12	1.3597e-11	0.000527964	0.000131991	6.23088e-11	8.7994e-05	1.40885e-11	5.32411e-12	8.79941e-05	5.52756e-12	3.20331e-10	1.45748e-10	1.37452e-11	1.95771e-11	3.61062e-12	9.49294e-12	3.59114e-12	6.58587e-12	5.20523e-12	1.33872e-11	2.9466e-11	3.90113e-12	4.29731e-11	1.53671e-11	1.12188e-11	3.41096e-12	1.93223e-11	4.42232e-11	2.71857e-12	9.72775e-12	4.52757e-12	8.16591e-12	8.01168e-12	3.16321e-12	1.93899e-11	2.30984e-10	1.09168e-11	9.84832e-12	3.92536e-12	6.27918e-12	4.28981e-12	3.16083e-11	1.13732e-11	6.81401e-12	3.48509e-12	2.24152e-11	3.44707e-12	1.18538e-11	3.23419e-12	1.13981e-11	0.00123194	2.30992e-12	3.38215e-12	3.02729e-12	1.36573e-11	5.42689e-12	4.83095e-12	0.468018	3.28293e-12	1.77239e-11	1.18185e-11	2.5225e-12	9.67515e-11	6.59955e-05	1.53718e-11	4.68699e-10	8.1553e-12	4.78827e-09	5.13072e-12	3.7285e-12	3.22576e-11	2.84786e-12	3.85555e-12	2.88188e-12	2.89142e-11	2.59233e-12	1.88026e-11	1.32978e-10	1.29035e-10	2.19985e-05	7.23219e-12	1.0737e-09	3.18486e-12	3.5123e-11	1.43513e-11	3.20048e-12	2.96951e-12	2.5824e-12	6.97247e-12	2.46159e-12	3.96103e-12	0.000131991	5.52862e-12	2.33512e-11	4.86985e-12	1.5665e-11	2.19329e-10	1.0195e-11	2.50574e-12	4.8254e-12	6.82953e-11	1.91275e-11	3.75261e-12	5.36232e-11	1.48718e-11	3.78866e-12	4.91394e-12	8.7994e-05	3.76593e-12	3.64697e-12	1.04968e-09	5.58276e-12	4.29421e-12	5.81725e-12	2.55615e-12	5.74143e-12	3.83151e-12	3.18545e-12	3.24657e-11	2.89509e-12	1.87134e-11	9.1727e-12	3.18911e-12	3.27451e-12	6.38717e-10	8.74383e-12	6.61894e-12	0.00508165	1.35061e-11	2.89785e-11	2.32532e-12	4.39971e-05	1.70073e-10	2.59025e-12	7.10039e-12	2.32602e-12	3.48668e-11	2.8556e-12	2.87705e-12	2.19788e-12	6.02852e-12	3.97203e-12	2.79154e-12	9.50122e-12	2.45187e-12	3.55215e-11	8.79939e-05	7.73732e-12	3.83745e-12	6.40036e-12	3.43217e-12	5.90112e-12	3.36404e-12	4.7267e-12	1.56162e-11	2.55431e-12	5.49433e-12	4.3997e-05	2.73325e-12	2.51913e-12	7.14934e-12	3.64444e-12	3.18032e-12	7.49777e-12	3.30004e-12	3.71688e-12	2.66773e-12	2.86842e-12	2.53558e-12	8.25682e-12	3.10329e-12	4.23819e-12	5.61319e-12	3.13422e-12	3.79008e-12	2.57866e-12	1.17244e-11	4.43205e-12	5.84493e-12	3.42755e-12	8.86229e-12	1.58009e-11	2.95447e-12	8.60807e-12	2.58879e-12	2.32844e-12	2.31355e-12	2.60121e-12	2.43416e-12	2.48076e-12	2.31841e-12	4.46108e-12	2.82959e-12	3.47879e-12	2.47392e-12	4.70629e-11	2.57535e-12	2.60538e-12	2.39126e-12	1.19073e-11	2.96712e-12	6.77894e-12	3.04454e-12	2.99738e-12	1.63127e-09	2.28387e-12	3.28917e-12	2.70272e-12	2.26425e-12	2.65019e-12	2.47151e-12	2.45819e-12	2.70024e-12	4.3997e-05	4.90174e-12	5.10428e-12	3.15971e-12	6.21312e-12	2.31347e-12	2.59209e-12	6.0675e-12	5.26336e-12	5.07154e-12	2.36526e-12	0.000197986	6.90857e-12	2.61135e-12	1.53782e-11	1.18368e-11	3.15919e-12	2.5068e-12	2.30442e-12	2.53774e-12	3.12217e-12	2.35136e-12	1.66194e-11	2.46142e-12	5.60518e-12	2.35155e-12	0.000483967	0.00178188	0.000219985	1.00189e-11	7.29299e-12	4.48272e-12	2.25552e-12	3.12233e-12	3.77261e-12	7.42788e-12	2.39524e-12	2.70582e-12	2.30486e-12	2.36665e-12	5.64434e-12	3.64518e-12	3.56277e-12	2.55163e-12	6.30563e-12	1.17844e-11	1.02497e-11	3.05758e-12	9.00254e-12	2.95263e-12	4.38326e-12	2.94652e-12	2.82628e-12	2.41389e-12	3.31425e-12	5.30235e-12	2.31502e-12	4.39597e-12	6.59947e-12	6.99296e-12	4.32487e-12	3.3769e-12	3.94141e-12	5.43961e-12	2.94227e-12	7.02674e-12	3.28033e-12	4.16242e-12	2.34159e-12	2.52488e-12	2.50408e-12	2.65679e-12	2.3781e-12	5.70095e-12	2.51256e-12	3.5816e-12	2.8781e-12	1.5937e-11	6.20701e-12	2.83286e-12	2.31712e-12	2.27992e-12	5.81552e-12	2.43654e-12	2.14799e-12	2.62341e-12	4.15189e-11	9.24576e-12
S0062	1.89556e-07	1.2165e-08	0.000102692	5.28832e-05	5.24846e-07	0.000283171	2.9534e-07	0.00394938	1.28008e-07	0.00144066	0.000102581	2.85586e-08	0.265802	3.39435e-11	0.0124895	1.40455e-09	3.66203e-08	0.0135933	1.4245e-09	0.000359045	5.13152e-05	0.0352365	2.00808e-09	1.76926e-11	0.00284663	2.98358e-08	0.010412	0.0418273	7.68328e-09	0.0624723	0.00305191	5.13111e-05	0.000718065	1.60826e-09	0.00151307	1.58239e-10	0.00625743	1.18488e-09	5.38656e-09	1.18212e-09	6.56978e-11	1.68429e-11	6.49179e-11	0.00318001	2.4267e-09	5.01726e-11	1.10967e-10	8.21892e-09	2.0558e-10	0.00376985	2.24054e-09	2.37736e-09	0.00541122	4.13971e-11	8.40621e-08	1.64009e-10	8.23311e-12	6.99047e-12	7.24105e-12	3.98295e-12	3.15447e-11	0.0397262	6.02054e-11	0.000102585	5.3936e-12	8.38204e-11	1.28278e-11	0.000102581	2.08427e-11	0.0262097	2.04173e-10	0.0183877	8.00959e-12	1.99357e-11	1.59561e-11	6.21606e-11	7.63368e-12	7.41866e-12	5.70237e-11	9.43704e-12	9.75423e-12	9.02023e-12	0.200379	6.55194e-10	3.52209e-12	3.44153e-12	0.000102582	8.97925e-11	4.7617e-11	8.42463e-12	1.03505e-09	4.69489e-10	3.55493e-12	2.75497e-12	2.38145e-11	4.25301e-10	1.23621e-11	1.14408e-11	3.70069e-12	9.97006e-12	1.03419e-09	8.94033e-11	1.03937e-11	4.64637e-11	8.96083e-10	0.000820646	0.00048726	0.00507777	1.52169e-11	5.48047e-12	3.1563e-11	1.07244e-10	5.21559e-11	1.87811e-10	1.44684e-11	5.08136e-12	3.21536e-12	1.43491e-11	0.00282098	1.46049e-11	3.47464e-12	0.0026671	0.000769356	0.000769357	0.00148742	3.59511e-12	1.76913e-10	1.59388e-11	6.40469e-12	5.12904e-05	5.71341e-12	9.36895e-12	1.5851e-11	1.50659e-10	2.38757e-10	7.26377e-11	2.64278e-11	1.64239e-11	6.20669e-12	1.32513e-10	6.44387e-12	3.73433e-10	1.69909e-10	1.60237e-11	2.28224e-11	4.20916e-12	1.10666e-11	4.18644e-12	7.67762e-12	6.0681e-12	1.56064e-11	3.43506e-11	4.54783e-12	5.00968e-11	1.79145e-11	1.30785e-11	3.97639e-12	5.12904e-05	5.12904e-05	3.16923e-12	1.13403e-11	5.27811e-12	0.000102581	9.33978e-12	3.68758e-12	2.26041e-11	2.69274e-10	1.27265e-11	1.14809e-11	4.57607e-12	7.32008e-12	5.00093e-12	3.6848e-11	1.32586e-11	7.94357e-12	4.06282e-12	2.61309e-11	4.01849e-12	1.38189e-11	3.77033e-12	1.32875e-11	0.00125664	2.69284e-12	3.94281e-12	3.52913e-12	1.59212e-11	6.32651e-12	5.63177e-12	0.213368	3.82715e-12	2.06621e-11	1.37776e-11	2.94066e-12	1.1279e-10	2.56452e-05	1.792e-11	5.46396e-10	9.5072e-12	5.58202e-09	5.98125e-12	4.34657e-12	3.76049e-11	3.31995e-12	4.49468e-12	5.12904e-05	3.37073e-11	3.02206e-12	2.19195e-11	0.000179516	0.00312871	7.66182e-12	8.43107e-12	1.25169e-09	3.71282e-12	4.09453e-11	1.67303e-11	3.73102e-12	3.46176e-12	3.01049e-12	8.1283e-12	2.86965e-12	4.61765e-12	5.12904e-05	6.4451e-12	2.72222e-11	5.67713e-12	1.82618e-11	2.55688e-10	1.1885e-11	2.92112e-12	5.62531e-12	7.96167e-11	2.22983e-11	4.37469e-12	6.25123e-11	1.73371e-11	4.41671e-12	5.72852e-12	1.18279e-10	4.39021e-12	4.25154e-12	1.22369e-09	6.50822e-12	5.00606e-12	6.78158e-12	2.97989e-12	6.69319e-12	4.46666e-12	3.7135e-12	3.78476e-11	3.37501e-12	2.18155e-11	1.06933e-11	3.71776e-12	3.81732e-12	7.44597e-10	1.01933e-11	7.71617e-12	0.00402629	1.5745e-11	3.37822e-11	2.71079e-12	1.31956e-10	1.98266e-10	3.01963e-12	8.27742e-12	2.71161e-12	4.06467e-11	3.32898e-12	3.35397e-12	2.56222e-12	7.02787e-12	4.63047e-12	3.25429e-12	1.10762e-11	2.85832e-12	4.14099e-11	8.85691e-12	9.01994e-12	4.47358e-12	7.46135e-12	4.00112e-12	6.87935e-12	3.9217e-12	5.51024e-12	1.8205e-11	2.97774e-12	6.40513e-12	5.13881e-12	3.18634e-12	2.93672e-12	8.33449e-12	4.24858e-12	3.70752e-12	8.74068e-12	3.84709e-12	4.33303e-12	3.10996e-12	3.34391e-12	2.9559e-12	9.62555e-12	3.61772e-12	4.94076e-12	6.54369e-12	3.65378e-12	4.41836e-12	3.00613e-12	1.3668e-11	5.16675e-12	6.81385e-12	3.99573e-12	1.03314e-11	1.84203e-11	3.44423e-12	1.0035e-11	3.01794e-12	2.71442e-12	2.69707e-12	3.03241e-12	2.83768e-12	2.892e-12	2.70273e-12	5.2006e-12	3.29865e-12	4.05547e-12	2.88403e-12	5.48645e-11	3.00227e-12	3.03728e-12	2.78766e-12	1.38812e-11	3.45898e-12	7.90269e-12	3.54923e-12	3.49425e-12	1.90168e-09	2.66246e-12	3.83441e-12	3.15075e-12	2.6396e-12	3.08951e-12	2.88121e-12	2.86568e-12	3.14786e-12	3.02196e-12	5.7143e-12	5.95041e-12	3.68349e-12	7.24307e-12	2.69698e-12	3.02178e-12	7.07331e-12	6.13587e-12	5.91226e-12	2.75735e-12	0.00141049	8.05381e-12	3.04423e-12	1.79274e-11	1.37989e-11	3.68289e-12	2.92236e-12	2.68642e-12	2.95842e-12	3.63973e-12	2.74114e-12	1.93744e-11	2.86944e-12	6.53435e-12	2.74136e-12	0.000256452	0.000153871	0.000666775	1.16798e-11	0.000179516	5.22582e-12	2.62942e-12	3.63993e-12	4.398e-12	8.6592e-12	2.7923e-12	3.15436e-12	2.68693e-12	2.75897e-12	6.58001e-12	0.000102581	4.15337e-12	2.97462e-12	7.35091e-12	1.37379e-11	1.19488e-11	3.56444e-12	1.04949e-11	3.44209e-12	5.10988e-12	3.43497e-12	3.2948e-12	2.81405e-12	3.86366e-12	6.18132e-12	2.69878e-12	5.12469e-12	7.69347e-12	8.15219e-12	5.04181e-12	3.9367e-12	4.59478e-12	6.34134e-12	3.43001e-12	8.19156e-12	3.82412e-12	4.85243e-12	2.72975e-12	2.94343e-12	2.91919e-12	3.09721e-12	2.77232e-12	6.646e-12	2.92906e-12	4.17532e-12	3.3552e-12	1.85788e-11	7.23595e-12	3.30247e-12	2.70123e-12	2.65787e-12	6.77956e-12	2.84045e-12	2.50407e-12	3.05829e-12	4.84014e-11	1.07784e-11
S0064	1.67608e-07	1.07565e-08	4.54501e-05	9.2112e-05	4.64078e-07	0.000567847	2.61144e-07	0.00444449	1.13187e-07	0.00267976	5.24707e-10	2.5252e-08	0.119584	3.00135e-11	0.00117942	1.24193e-09	0.000136088	0.0214299	1.25957e-09	0.00909305	2.1938e-08	0.0177553	1.77558e-09	1.56441e-11	0.00442181	4.53782e-05	0.0401364	0.002381	6.79369e-09	0.0383228	0.0882774	1.8316e-08	0.000430842	1.42205e-09	0.000839014	1.39917e-10	0.00585039	1.04769e-09	4.76289e-09	1.04525e-09	5.80911e-11	1.48928e-11	4.53519e-05	2.03128e-09	2.14573e-09	4.43634e-11	9.81192e-11	7.26731e-09	1.81777e-10	0.00687081	1.98112e-09	2.1021e-09	0.00782326	3.6604e-11	7.43291e-08	1.45019e-10	7.27986e-12	6.18109e-12	0.000340139	3.52179e-12	2.78923e-11	0.017258	5.32346e-11	9.07076e-05	4.76911e-12	7.41154e-11	1.13425e-11	5.43564e-12	1.84294e-11	0.0665087	1.80533e-10	0.00970541	7.08221e-12	1.76275e-11	1.41087e-11	5.49634e-11	6.74983e-12	6.5597e-12	5.04213e-11	8.34439e-12	8.62485e-12	9.07036e-05	0.121373	5.79334e-10	3.11429e-12	3.04306e-12	0.000362815	7.93961e-11	4.21037e-11	7.4492e-12	9.15206e-10	4.1513e-10	3.14333e-12	2.43599e-12	2.10571e-11	3.76059e-10	1.09308e-11	1.01161e-11	3.27221e-12	8.81569e-12	9.14452e-10	7.90519e-11	9.19031e-12	4.1084e-11	4.53526e-05	0.000929712	0.00111112	0.0371658	1.3455e-11	4.84593e-12	2.79085e-11	9.48272e-11	0.00011338	9.07038e-05	1.27932e-11	4.49302e-12	2.84308e-12	1.26877e-11	0.0125171	1.29139e-11	3.07234e-12	0.000770982	0.000430842	0.000884362	0.00176872	3.17886e-12	1.5643e-10	1.40934e-11	5.66313e-12	0.00124717	5.05189e-12	8.28418e-12	1.40157e-11	1.33215e-10	2.11113e-10	6.42275e-11	2.33679e-11	1.45223e-11	5.48806e-12	1.1717e-10	5.69778e-12	3.30196e-10	1.50236e-10	1.41684e-11	2.01799e-11	3.72181e-12	4.53518e-05	3.70172e-12	6.78868e-12	5.36552e-12	1.37995e-11	3.03734e-11	4.02126e-12	4.42964e-11	1.58403e-11	1.15642e-11	3.51599e-12	1.99173e-11	4.5585e-11	2.80228e-12	1.00273e-11	4.667e-12	8.41737e-12	8.25839e-12	3.26062e-12	1.9987e-11	2.38096e-10	1.1253e-11	1.01516e-11	4.04624e-12	6.47254e-12	4.42191e-12	3.25816e-11	1.17235e-11	7.02384e-12	3.59241e-12	2.31054e-11	3.55322e-12	1.22189e-11	3.33379e-12	1.1749e-11	0.0123811	2.38105e-12	3.4863e-12	3.12052e-12	1.40778e-11	4.53518e-05	4.97971e-12	0.328733	3.38403e-12	1.82697e-11	1.21824e-11	2.60018e-12	9.97308e-11	4.53518e-05	1.58452e-11	4.53523e-05	4.53518e-05	4.93572e-09	5.28872e-12	3.84331e-12	3.32509e-11	2.93555e-12	3.97428e-12	2.97062e-12	2.98046e-11	2.67216e-12	0.00011338	0.00233562	0.000725629	6.77471e-12	7.4549e-12	1.10677e-09	3.28294e-12	3.62045e-11	1.47932e-11	3.29903e-12	3.06095e-12	2.66193e-12	7.18718e-12	2.5374e-12	4.08301e-12	4.53519e-05	5.69887e-12	2.40703e-11	5.01982e-12	1.61474e-11	2.26083e-10	1.05089e-11	2.5829e-12	4.974e-12	7.03984e-11	0.000770981	3.86817e-12	5.52744e-11	1.53298e-11	3.90533e-12	5.06526e-12	1.04584e-10	3.8819e-12	3.75928e-12	1.08201e-09	5.75468e-12	4.42645e-12	5.99638e-12	2.63487e-12	5.91823e-12	3.9495e-12	3.28354e-12	3.34655e-11	2.98424e-12	1.92896e-11	9.45516e-12	3.28731e-12	3.37534e-12	6.58385e-10	9.01309e-12	6.82277e-12	0.00646263	1.3922e-11	2.98708e-11	2.39692e-12	1.16677e-10	1.7531e-10	2.67001e-12	7.31904e-12	2.39765e-12	3.59405e-11	2.94354e-12	2.96564e-12	2.26556e-12	6.21416e-12	4.09434e-12	2.8775e-12	9.7938e-12	2.52738e-12	9.07036e-05	7.83143e-12	7.97559e-12	3.95562e-12	6.59745e-12	3.53786e-12	6.08284e-12	3.46764e-12	4.87225e-12	1.60971e-11	2.63297e-12	5.66352e-12	4.54382e-12	2.81742e-12	2.5967e-12	7.3695e-12	3.75666e-12	3.27825e-12	7.72865e-12	3.40166e-12	3.83134e-12	2.74988e-12	2.95675e-12	2.61366e-12	8.51108e-12	3.19885e-12	4.3687e-12	5.78604e-12	3.23073e-12	3.90679e-12	2.65807e-12	1.20855e-11	4.56853e-12	6.02492e-12	3.53309e-12	9.1352e-12	1.62875e-11	3.04545e-12	8.87315e-12	2.66851e-12	2.40014e-12	2.3848e-12	2.68131e-12	2.50912e-12	2.55716e-12	2.3898e-12	4.59846e-12	2.91672e-12	3.58591e-12	2.55011e-12	4.85121e-11	2.65465e-12	2.68561e-12	2.4649e-12	1.2274e-11	3.05849e-12	6.98769e-12	3.13829e-12	3.08968e-12	1.6815e-09	2.3542e-12	3.39045e-12	2.78595e-12	2.33397e-12	2.7318e-12	2.54761e-12	2.53389e-12	2.78339e-12	2.67207e-12	5.05268e-12	5.26146e-12	3.25701e-12	6.40445e-12	2.38471e-12	2.67191e-12	6.25434e-12	5.42544e-12	5.22772e-12	2.4381e-12	0.000907036	7.12131e-12	2.69176e-12	1.58517e-11	1.22013e-11	3.25647e-12	2.584e-12	2.37538e-12	2.61588e-12	3.21831e-12	2.42377e-12	4.53518e-05	2.53721e-12	5.77778e-12	2.42396e-12	0.000453518	0.000612249	2.0082e-11	1.03275e-11	0.000634925	4.62076e-12	2.32498e-12	0.000204083	3.88879e-12	7.65661e-12	2.469e-12	2.78914e-12	2.37583e-12	2.43953e-12	5.81815e-12	3.75743e-12	3.67248e-12	2.63021e-12	6.4998e-12	1.21473e-11	1.05653e-11	3.15173e-12	9.27976e-12	3.04356e-12	4.51824e-12	3.03725e-12	2.91331e-12	2.48823e-12	3.41631e-12	5.46562e-12	2.38631e-12	4.53133e-12	6.8027e-12	7.2083e-12	4.45805e-12	3.48089e-12	4.06278e-12	5.60712e-12	3.03287e-12	7.24312e-12	3.38135e-12	4.2906e-12	2.41369e-12	2.60263e-12	2.58119e-12	2.7386e-12	2.45133e-12	5.87651e-12	2.58993e-12	3.69189e-12	2.96672e-12	1.64277e-11	6.39815e-12	2.9201e-12	2.38847e-12	2.35013e-12	5.9946e-12	2.51157e-12	2.21414e-12	2.70419e-12	4.27974e-11	9.53047e-12
S0065	0.000298323	0.000550448	0.00112391	0.00578102	0.00325722	0.0930708	0.0112842	0.00034404	0.000940445	0.00303146	4.58703e-05	0.00364667	0.0814558	3.03563e-11	4.61441e-05	0.000527504	0.000229382	0.125409	0.000665113	0.000206425	0.000275241	0.00305036	0.000137611	9.17396e-05	0.00325677	0.000183506	0.0083942	0.000848622	0.000229356	0.069608	0.0189443	0.000825675	0.000642177	4.58712e-05	6.88102e-05	1.41515e-10	0.00162838	0.00032109	0.000137614	9.17406e-05	5.87546e-11	1.50629e-11	5.80571e-11	0.000596309	4.5872e-05	4.48701e-11	9.17397e-05	4.58771e-05	0.00013761	0.00188067	2.00375e-09	0.00055044	0.00834838	0.000183479	0.000367034	1.46676e-10	7.36301e-12	6.25169e-12	6.47579e-12	3.56201e-12	9.17396e-05	0.0847231	5.38427e-11	0.000137613	9.17396e-05	7.49619e-11	1.14721e-11	5.49773e-12	1.86399e-11	0.019472	1.82595e-10	0.00520634	7.1631e-12	4.58698e-05	1.42698e-11	5.55912e-11	6.82692e-12	6.63463e-12	0.000321089	8.43969e-12	4.58698e-05	4.58698e-05	0.000631433	5.85951e-10	3.14986e-12	3.07781e-12	9.17406e-05	8.03029e-11	4.25846e-11	7.53428e-12	9.25659e-10	4.19871e-10	3.17923e-12	2.46382e-12	2.12977e-11	3.80354e-10	1.10556e-11	1.02317e-11	3.30958e-12	9.17396e-05	9.24897e-10	7.99548e-11	9.29527e-12	4.15532e-11	0.000688048	0.000298154	0.000733918	0.00350906	1.36087e-11	4.90128e-12	0.000206414	0.000183479	4.66439e-11	1.67963e-10	1.29393e-11	4.54434e-12	2.87555e-12	1.28327e-11	0.00188067	1.30614e-11	3.10743e-12	0.00142197	9.17396e-05	1.75711e-09	2.75567e-10	3.21517e-12	1.58216e-10	1.42543e-11	5.72781e-12	2.61945e-11	5.10959e-12	8.3788e-12	1.41758e-11	1.34736e-10	2.13525e-10	6.49611e-11	2.36348e-11	1.46882e-11	5.55074e-12	9.17397e-05	5.76286e-12	3.33967e-10	1.51952e-10	1.43303e-11	0.000183479	3.76432e-12	9.89703e-12	3.744e-12	6.86622e-12	5.4268e-12	1.39571e-11	3.07203e-11	4.06719e-12	4.48023e-11	1.60213e-11	1.16963e-11	3.55615e-12	2.01448e-11	4.61057e-11	2.83429e-12	1.01418e-11	4.7203e-12	8.51351e-12	8.35271e-12	3.29786e-12	2.02152e-11	9.17398e-05	1.13815e-11	1.02675e-11	4.58698e-05	6.54646e-12	4.47242e-12	3.29538e-11	1.18574e-11	7.10406e-12	3.63345e-12	4.58698e-05	3.5938e-12	1.23584e-11	3.37186e-12	1.18832e-11	0.00334852	2.40825e-12	3.52612e-12	3.15616e-12	1.42386e-11	5.6579e-12	5.03659e-12	0.402599	3.42268e-12	4.58698e-05	1.23215e-11	2.62988e-12	1.0087e-10	0.00110088	1.60262e-11	4.88651e-10	8.50244e-12	0.00389894	5.34912e-12	3.88721e-12	3.36307e-11	2.96908e-12	4.01967e-12	0.000137609	3.0145e-11	2.70268e-12	1.9603e-11	1.38638e-10	1.34528e-10	6.85209e-12	7.54004e-12	1.11941e-09	3.32043e-12	3.66181e-11	1.49622e-11	3.33671e-12	3.09591e-12	2.69233e-12	7.26927e-12	2.56638e-12	4.12964e-12	4.94451e-11	5.76396e-12	2.43452e-11	0.000137609	1.63318e-11	2.28666e-10	1.0629e-11	2.6124e-12	5.03081e-12	7.12025e-11	1.99417e-11	3.91235e-12	5.59058e-11	1.55049e-11	3.94994e-12	5.12311e-12	1.05778e-10	3.92624e-12	3.80222e-12	1.09436e-09	5.8204e-12	4.477e-12	6.06487e-12	2.66496e-12	5.98583e-12	3.99461e-12	3.32104e-12	3.38477e-11	3.01832e-12	1.951e-11	9.56315e-12	3.32486e-12	3.41389e-12	6.65905e-10	9.11603e-12	6.90069e-12	0.00903635	1.4081e-11	0.000137609	2.4243e-12	1.1801e-10	1.77313e-10	2.70051e-12	7.40263e-12	2.42503e-12	3.6351e-11	2.97716e-12	2.99951e-12	2.29144e-12	6.28514e-12	9.17396e-05	2.91037e-12	9.90567e-12	2.55624e-12	3.70336e-11	4.58698e-05	8.06668e-12	4.0008e-12	6.67281e-12	3.57827e-12	6.15232e-12	3.50724e-12	4.9279e-12	1.6281e-11	2.66304e-12	5.72821e-12	4.59572e-12	2.8496e-12	2.62636e-12	4.58698e-05	3.79957e-12	3.3157e-12	7.81693e-12	3.44052e-12	6.88047e-05	2.78129e-12	2.99052e-12	2.64351e-12	4.58698e-05	3.23539e-12	4.4186e-12	5.85213e-12	3.26763e-12	3.95141e-12	2.68843e-12	1.22235e-11	4.62071e-12	6.09373e-12	3.57345e-12	9.23954e-12	1.64735e-11	3.08023e-12	8.9745e-12	2.69899e-12	2.42755e-12	2.41204e-12	2.71193e-12	2.53778e-12	2.58636e-12	2.41709e-12	4.65098e-12	2.95003e-12	3.62687e-12	2.57923e-12	4.90662e-11	2.68497e-12	2.71629e-12	2.49305e-12	1.24142e-11	3.09342e-12	7.0675e-12	3.17414e-12	3.12497e-12	1.7007e-09	2.38108e-12	3.42918e-12	2.81777e-12	2.36063e-12	2.763e-12	2.57671e-12	2.56283e-12	2.81518e-12	2.70258e-12	5.11039e-12	5.32155e-12	3.29421e-12	6.4776e-12	2.41195e-12	2.70243e-12	6.32577e-12	5.48741e-12	5.28742e-12	2.46595e-12	0.00112381	7.20265e-12	2.72251e-12	1.60328e-11	1.23406e-11	3.29367e-12	2.61351e-12	2.40251e-12	2.64576e-12	3.25507e-12	2.45145e-12	1.73268e-11	2.56619e-12	5.84377e-12	0.000137609	0.000412828	0.00153664	0.000435763	1.04454e-11	0.00215588	4.67353e-12	2.35153e-12	3.25524e-12	3.9332e-12	7.74406e-12	2.4972e-12	2.821e-12	2.40297e-12	2.46739e-12	5.8846e-12	3.80035e-12	3.71443e-12	4.58698e-05	6.57404e-12	1.2286e-11	1.0686e-11	3.18773e-12	9.38575e-12	3.07832e-12	4.56985e-12	3.07194e-12	2.94659e-12	2.51665e-12	3.45533e-12	5.52805e-12	2.41356e-12	4.58309e-12	6.88039e-12	7.29063e-12	4.50897e-12	3.52065e-12	4.10919e-12	5.67116e-12	3.06751e-12	7.32584e-12	3.41997e-12	4.3396e-12	2.44126e-12	2.63235e-12	2.61068e-12	2.76988e-12	2.47933e-12	5.94363e-12	2.61951e-12	3.73405e-12	3.00061e-12	1.66154e-11	6.47123e-12	2.95345e-12	2.41575e-12	2.37697e-12	6.06307e-12	2.54026e-12	2.23943e-12	2.73508e-12	4.32862e-11	9.63932e-12
S0066	0.000101551	1.20207e-08	1.09832e-07	0.000508395	5.12007e-05	0.000482541	2.91837e-07	0.0297251	1.2649e-07	0.00213313	5.86376e-10	2.82199e-08	0.193038	3.3541e-11	0.00017769	1.38789e-09	3.6186e-08	0.0285607	1.40761e-09	0.000126717	5.07066e-05	0.00397857	1.98426e-09	1.74827e-11	0.00103899	2.94819e-08	0.00451074	0.0012164	7.59216e-09	0.0773668	0.023694	2.04687e-08	1.51774e-11	1.58918e-09	0.000405463	1.56362e-10	0.00286354	1.17083e-09	7.60284e-05	1.1681e-09	5.06821e-05	1.66432e-11	6.4148e-11	0.0004308	2.39792e-09	4.95776e-11	1.09651e-10	5.06902e-05	2.03142e-10	0.0035731	2.21397e-09	2.34917e-09	0.0082866	4.09061e-11	8.30651e-08	1.62064e-10	8.13547e-12	6.90757e-12	7.15517e-12	3.93571e-12	3.11706e-11	0.100504	5.94914e-11	0.000202733	5.32963e-12	8.28263e-11	1.26756e-11	6.0745e-12	2.05955e-11	0.0334758	2.01751e-10	0.00750108	7.9146e-12	1.96992e-11	1.57669e-11	6.14234e-11	7.54315e-12	7.33068e-12	5.63475e-11	9.32512e-12	9.63855e-12	8.91325e-12	0.0144579	6.47424e-10	3.48032e-12	3.40071e-12	0.000228071	8.87276e-11	4.70523e-11	8.32471e-12	1.02277e-09	0.000101365	3.51277e-12	2.7223e-12	2.3532e-11	4.20257e-10	1.22155e-11	1.13051e-11	3.6568e-12	9.85182e-12	1.02193e-09	8.8343e-11	1.02705e-11	4.59126e-11	0.00022807	0.00070955	0.0152553	0.00238208	0.000354775	5.41548e-12	3.11887e-11	1.05972e-10	0.000101364	1.85584e-10	1.42968e-11	5.02109e-12	3.17723e-12	0.000126705	0.00253411	1.44317e-11	3.43343e-12	0.000354776	0.00048148	0.00785572	0.00144444	3.55248e-12	1.74815e-10	1.57498e-11	6.32873e-12	2.89427e-11	5.64565e-12	9.25784e-12	1.5663e-11	1.48872e-10	2.35926e-10	7.17763e-11	2.61144e-11	1.62292e-11	6.13308e-12	1.30941e-10	6.36745e-12	3.69004e-10	1.67894e-10	1.58337e-11	2.25517e-11	4.15924e-12	1.09353e-11	4.13679e-12	7.58656e-12	5.99614e-12	7.60231e-05	3.39432e-11	4.49389e-12	4.95026e-11	1.77021e-11	1.29234e-11	3.92923e-12	0.000329434	5.09427e-11	3.13164e-12	1.12058e-11	5.21552e-12	9.40668e-12	9.22901e-12	3.64385e-12	2.23361e-11	2.6608e-10	1.25756e-11	1.13447e-11	4.5218e-12	7.23327e-12	4.94163e-12	3.6411e-11	1.31013e-11	7.84936e-12	4.01464e-12	2.5821e-11	3.97083e-12	1.3655e-11	3.72561e-12	1.31299e-11	0.00182459	2.6609e-12	3.89605e-12	3.48727e-12	1.57324e-11	6.25148e-12	5.56498e-12	0.408776	3.78176e-12	2.0417e-11	1.36142e-11	2.90579e-12	1.11452e-10	3.57532e-11	1.77075e-11	5.39916e-10	9.39445e-12	5.51582e-09	2.5341e-05	4.29502e-12	3.71589e-11	3.28057e-12	4.44138e-12	3.31976e-12	3.33076e-11	2.98622e-12	2.16596e-11	1.53183e-10	1.48641e-10	0.000202728	8.33108e-12	1.23685e-09	3.66879e-12	4.04597e-11	1.65319e-11	3.68678e-12	3.42071e-12	2.97479e-12	8.0319e-12	2.83562e-12	4.56289e-12	5.46325e-11	6.36866e-12	2.68993e-11	5.6098e-12	1.80452e-11	2.52655e-10	1.17441e-11	2.88647e-12	5.5586e-12	7.86724e-11	2.20339e-11	4.32281e-12	6.17709e-11	1.71315e-11	4.36433e-12	5.66059e-12	1.16876e-10	4.33815e-12	4.20111e-12	5.06833e-05	6.43103e-12	4.94669e-12	6.70115e-12	2.94455e-12	6.61381e-12	4.41369e-12	3.66946e-12	3.73987e-11	3.33498e-12	2.15568e-11	1.05664e-11	3.67367e-12	3.77205e-12	7.35766e-10	1.00724e-11	7.62466e-12	0.0166997	1.55583e-11	3.33816e-11	2.67864e-12	1.30391e-10	5.06823e-05	2.98382e-12	8.17926e-12	2.67945e-12	4.01646e-11	3.2895e-12	3.3142e-12	2.53184e-12	6.94452e-12	4.57556e-12	3.2157e-12	1.09449e-11	2.82442e-12	4.09188e-11	8.75187e-12	8.91297e-12	4.42053e-12	7.37286e-12	3.95367e-12	6.79777e-12	3.87519e-12	5.4449e-12	1.79891e-11	2.94243e-12	6.32917e-12	5.07786e-12	3.14855e-12	2.90189e-12	8.23565e-12	4.19819e-12	3.66355e-12	8.63702e-12	3.80147e-12	4.28164e-12	3.07308e-12	3.30426e-12	2.92084e-12	9.5114e-12	3.57482e-12	4.88216e-12	6.46608e-12	3.61045e-12	4.36596e-12	2.97048e-12	1.35059e-11	5.10548e-12	6.73304e-12	3.94835e-12	1.02089e-11	1.82018e-11	3.40338e-12	9.91603e-12	2.98215e-12	2.68223e-12	2.66509e-12	2.99645e-12	2.80402e-12	2.8577e-12	2.67068e-12	5.13892e-12	3.25953e-12	4.00737e-12	2.84982e-12	5.42139e-11	2.96666e-12	3.00126e-12	2.7546e-12	1.37166e-11	3.41796e-12	7.80897e-12	3.50714e-12	3.45281e-12	1.87913e-09	2.63089e-12	3.78894e-12	3.11339e-12	2.60829e-12	3.05287e-12	2.84704e-12	2.8317e-12	3.11053e-12	2.98612e-12	5.64653e-12	5.87985e-12	3.63981e-12	7.15717e-12	2.66499e-12	2.98595e-12	0.000506821	6.0631e-12	5.84214e-12	2.72465e-12	7.04283e-11	7.95829e-12	3.00813e-12	1.77148e-11	1.36353e-11	3.63921e-12	2.8877e-12	2.65456e-12	2.92333e-12	3.59657e-12	2.70864e-12	1.91446e-11	2.83541e-12	6.45685e-12	2.70885e-12	0.000152046	1.67064e-11	2.24423e-11	1.15413e-11	8.40112e-12	5.16384e-12	2.59824e-12	3.59676e-12	4.34584e-12	8.55651e-12	2.75918e-12	3.11695e-12	2.65507e-12	2.72625e-12	6.50197e-12	4.19905e-12	4.10411e-12	2.93934e-12	7.26373e-12	1.3575e-11	1.18071e-11	3.52216e-12	1.03704e-11	3.40127e-12	5.04928e-12	3.39423e-12	3.25572e-12	2.78067e-12	3.81783e-12	0.000506821	2.66677e-12	5.06391e-12	7.60223e-12	8.05551e-12	4.98201e-12	3.89001e-12	4.54029e-12	6.26613e-12	3.38933e-12	8.09441e-12	3.77876e-12	4.79488e-12	2.69738e-12	2.90852e-12	2.88457e-12	3.06047e-12	2.73944e-12	6.56718e-12	2.89433e-12	4.1258e-12	3.31541e-12	1.83585e-11	7.15013e-12	3.2633e-12	2.6692e-12	2.62635e-12	6.69916e-12	2.80676e-12	2.47437e-12	3.02202e-12	4.78274e-11	1.06506e-11
S0137	0.000498387	0.000497813	3.59572e-07	0.00183032	0.00124613	0.00290715	0.000830578	0.00638815	0.000332263	0.0262307	1.9197e-09	0.00340154	0.321032	1.09807e-10	0.00365133	0.000331853	1.18467e-07	0.0262203	4.60826e-09	0.030779	0.000166005	0.0078815	6.49613e-09	0.000663698	0.000912622	0.000663794	0.0210725	0.0267969	2.48554e-08	0.0392431	0.0271291	6.7011e-08	4.96883e-11	0.00016593	0.000248907	5.11902e-10	0.00265481	0.000497777	0.00406517	0.000165928	2.12532e-10	5.4487e-11	0.000165925	0.000331856	7.85038e-09	1.62308e-10	3.5898e-10	0.000165951	6.65053e-10	0.00132743	0.000497781	0.000497781	0.00713502	1.3392e-10	0.000166196	5.30569e-10	2.66341e-11	2.26142e-11	2.34248e-11	1.28848e-11	1.02047e-10	0.126109	1.94765e-10	0.000829637	1.74483e-11	0.000331849	0.000165925	1.98869e-11	6.7426e-11	0.0719293	6.60499e-10	0.0617243	0.000165924	6.4492e-11	5.16181e-11	2.0109e-10	2.4695e-11	2.39994e-11	1.84472e-10	0.000165924	3.1555e-11	0.000165924	0.00228408	0.000165927	1.1394e-11	1.11334e-11	3.80013e-09	2.90479e-10	1.54041e-10	2.72537e-11	0.000331852	1.5188e-09	1.15002e-11	8.91235e-12	7.70398e-11	1.37585e-09	3.99914e-11	3.7011e-11	1.19717e-11	3.22532e-11	3.34562e-09	2.8922e-10	3.36237e-11	1.5031e-10	0.00423108	8.29637e-05	0.00232295	0.00340151	4.92267e-11	1.77293e-11	1.02106e-10	3.46935e-10	1.68724e-10	0.000165925	0.000331849	1.64382e-11	1.04017e-11	0.000497773	0.00572443	4.72468e-11	1.12405e-11	0.00730068	1.46562e-10	0.00174221	0.000829623	1.16302e-11	5.72315e-10	5.15621e-11	2.07192e-11	0.00273775	1.84829e-11	3.03086e-11	5.12779e-11	4.87381e-10	7.72381e-10	2.34983e-10	8.54939e-11	5.31315e-11	2.00786e-11	4.2868e-10	2.08459e-11	0.000165926	5.49655e-10	5.18368e-11	7.38304e-11	1.36166e-11	3.58005e-11	1.35431e-11	2.48371e-11	1.96303e-11	5.04869e-11	1.11124e-10	1.47122e-11	1.62063e-10	5.79536e-11	4.2309e-11	1.28636e-11	7.28696e-11	0.000165925	1.02525e-11	3.6686e-11	1.70747e-11	3.07959e-11	3.02142e-11	1.19293e-11	7.31244e-11	0.000165925	4.11703e-11	3.71407e-11	1.48036e-11	2.36805e-11	1.6178e-11	1.19203e-10	4.28915e-11	2.56975e-11	1.31432e-11	0.000165925	1.29998e-11	4.4704e-11	1.2197e-11	4.29852e-11	0.131578	8.71134e-12	1.2755e-11	1.14167e-11	5.15052e-11	2.04663e-11	1.82188e-11	6.97204e-08	1.23808e-11	6.68418e-11	4.45706e-11	9.51305e-12	0.000829623	1.1705e-10	5.79714e-11	0.000331851	3.07558e-11	1.80579e-08	1.93493e-11	1.40612e-11	1.21652e-10	1.074e-11	1.45403e-11	1.08683e-11	0.000331849	9.77637e-12	0.000580736	5.01495e-10	0.00199109	2.4786e-11	2.72745e-11	4.04922e-09	1.2011e-11	1.32458e-10	5.41225e-11	1.20699e-11	1.11988e-11	9.73894e-12	2.62951e-11	9.28334e-12	1.49381e-11	1.78858e-10	2.08499e-11	8.80637e-11	1.83655e-11	5.90768e-11	8.2715e-10	3.84481e-11	9.44982e-12	1.81979e-11	2.5756e-10	7.21351e-11	1.41521e-11	0.000331849	5.60856e-11	1.42881e-11	1.85318e-11	3.82632e-10	1.42023e-11	1.37537e-11	3.95864e-09	2.10541e-11	1.61946e-11	2.19384e-11	9.63995e-12	2.16525e-11	1.44497e-11	1.20132e-11	1.22437e-10	1.09182e-11	7.05732e-11	3.45927e-11	1.2027e-11	1.2349e-11	2.40877e-09	3.29753e-11	2.49618e-11	0.000165928	5.09352e-11	0.000165925	8.7694e-12	0.000165925	6.41392e-10	9.76852e-12	2.67775e-11	8.77206e-12	1.31492e-10	1.07692e-11	1.08501e-11	8.2888e-12	2.27352e-11	1.49796e-11	1.05277e-11	3.58317e-11	9.24667e-12	1.33961e-10	2.86521e-11	2.91795e-11	1.44721e-11	2.41375e-11	1.29436e-11	2.22547e-11	1.26867e-11	1.78257e-11	5.88931e-11	9.63301e-12	2.07206e-11	1.66241e-11	1.03078e-11	9.50031e-12	2.69621e-11	1.37442e-11	1.19938e-11	2.82761e-11	1.24454e-11	1.40174e-11	1.00607e-11	1.08176e-11	9.56234e-12	3.11387e-11	1.17033e-11	1.59834e-11	2.11689e-11	1.182e-11	1.42934e-11	9.72484e-12	4.42159e-11	1.67145e-11	2.20428e-11	1.29262e-11	3.34221e-11	5.95896e-11	1.11421e-11	3.24634e-11	9.76305e-12	8.78117e-12	8.72504e-12	9.80985e-12	9.17989e-12	9.35564e-12	8.74334e-12	1.6824e-11	1.06711e-11	1.31195e-11	9.32984e-12	1.77487e-10	9.71234e-12	9.8256e-12	9.0181e-12	4.49058e-11	1.11898e-11	2.55652e-11	1.14818e-11	1.13039e-11	6.15195e-09	8.61308e-12	1.24043e-11	1.01927e-11	8.5391e-12	9.99457e-12	9.32072e-12	9.27049e-12	1.01833e-11	9.77604e-12	1.84858e-11	1.92496e-11	1.19161e-11	2.34314e-11	8.72473e-12	9.77548e-12	2.28822e-11	1.98496e-11	1.91262e-11	8.92005e-12	2.3057e-10	2.60541e-11	9.8481e-12	5.79953e-11	4.46396e-11	1.19142e-11	9.45383e-12	8.69058e-12	9.5705e-12	1.17745e-11	8.86761e-12	6.26761e-11	9.28266e-12	2.11386e-11	8.86832e-12	0.000331849	5.46939e-11	7.34721e-11	3.77841e-11	2.75038e-11	1.69055e-11	8.50618e-12	1.17752e-11	1.42275e-11	2.80125e-11	9.0331e-12	1.02044e-11	8.69223e-12	8.92527e-12	2.12863e-11	1.3747e-11	1.34362e-11	9.6229e-12	2.37802e-11	4.44422e-11	3.86543e-11	1.1531e-11	3.3951e-11	1.11352e-11	1.65305e-11	1.11121e-11	1.06587e-11	9.10344e-12	1.24989e-11	1.99966e-11	8.73056e-12	1.65784e-11	2.48884e-11	2.63723e-11	1.63103e-11	1.27352e-11	1.48641e-11	2.05142e-11	1.10961e-11	2.64997e-11	1.2371e-11	1.56976e-11	8.83076e-12	9.52199e-12	9.44358e-12	1.00195e-11	8.96847e-12	2.14998e-11	9.47553e-12	1.35072e-11	1.08541e-11	6.01026e-11	2.34083e-11	1.06835e-11	8.73849e-12	8.59821e-12	2.19319e-11	9.18885e-12	8.10066e-12	9.89359e-12	1.56579e-10	3.48682e-11
S0138	0.281158	0.0218059	0.0128072	0.0780256	0.00532874	0.242241	0.00109547	0.000276417	0.0123414	0.0666267	1.18445e-10	0.0016073	0.0193265	6.77511e-12	0.042537	1.02378e-05	0.0206593	0.0319977	0.00244165	8.19026e-05	0.00418715	0.000501644	0.000650083	0.000680796	0.00013309	0.00794945	0.000900909	0.00142302	0.0010903	0.0042231	1.53832e-05	0.0121212	3.06576e-12	8.19005e-05	4.09513e-05	3.15843e-11	0.000921379	0.00792385	0.000527234	0.000767815	7.67815e-05	2.04751e-05	4.09501e-05	0.000399264	0.00029177	0.000209869	0.0001638	0.000153565	0.00212429	0.000204752	0.000204751	0.00147932	0.00158171	1.02375e-05	0.0888362	7.16627e-05	1.64332e-12	1.39529e-12	1.44531e-12	7.94994e-13	6.2963e-12	0.000496885	2.04751e-05	0.000435096	1.07656e-12	2.04751e-05	3.07126e-05	1.22702e-12	4.16018e-12	0.000660385	0.000276413	0.000450478	1.59871e-12	3.97915e-12	3.18483e-12	1.24072e-11	6.65439e-05	1.48076e-12	6.14252e-05	1.88363e-12	1.94694e-12	3.07126e-05	0.00541325	1.30776e-10	7.03007e-13	6.86927e-13	0.000112613	0.00118755	9.50432e-12	1.02375e-05	0.000214988	1.02376e-05	3.07126e-05	5.49891e-13	8.7019e-05	5.63065e-05	2.46747e-12	2.28358e-12	1.02375e-05	1.99002e-12	2.06425e-10	0.000112613	1.02375e-05	4.60689e-05	3.58315e-05	0.000127969	4.09503e-05	0.000143329	1.02375e-05	1.0939e-12	6.14252e-05	0.000245701	5.63064e-05	0.000240582	2.88789e-12	1.02375e-05	6.41785e-13	2.86408e-12	0.000583541	2.04751e-05	6.93536e-13	3.67566e-10	3.58314e-05	3.92164e-10	6.15028e-11	1.02375e-05	3.53118e-11	3.18138e-12	1.27837e-12	2.04751e-05	8.19002e-05	1.87004e-12	1.02375e-05	7.16627e-05	0.000184276	0.00350123	5.27497e-12	0.000112613	1.23885e-12	2.04751e-05	1.28619e-12	1.02376e-05	3.39137e-11	3.19833e-12	5.11876e-05	1.02375e-05	2.04751e-05	8.35611e-13	1.53245e-12	1.21119e-12	7.16627e-05	5.11876e-05	0.000112613	0.000112613	0.000588658	2.61046e-12	7.93686e-13	4.49605e-12	8.19002e-05	6.32576e-13	0.000112613	1.02375e-05	1.9001e-12	1.53563e-05	2.04751e-05	2.04751e-05	5.37469e-11	1.53563e-05	2.29158e-12	9.13381e-13	1.02375e-05	9.98184e-13	0.000276413	6.14252e-05	1.58553e-12	8.10937e-13	3.07126e-05	8.02088e-13	1.02375e-05	7.52555e-13	1.02375e-05	2.55999e-05	5.37489e-13	7.86983e-13	7.04412e-13	3.17787e-12	1.26277e-12	3.07126e-05	4.30174e-09	7.63896e-13	4.12413e-12	2.75001e-12	5.86954e-13	0.00012285	7.22196e-12	3.07126e-05	1.02376e-05	1.89763e-12	1.11417e-09	1.19385e-12	8.67574e-13	3.07126e-05	6.6266e-13	7.16627e-05	6.70576e-13	3.07126e-05	6.03202e-13	4.37512e-12	3.09422e-11	3.00248e-11	1.5293e-12	1.68284e-12	0.000752458	7.41077e-13	8.17266e-12	3.33936e-12	7.4471e-13	6.90966e-13	6.00892e-13	1.6224e-12	5.72781e-13	9.21681e-13	1.02375e-05	1.28644e-12	1.02375e-05	1.13315e-12	0.000235463	5.10351e-11	3.07126e-05	5.83053e-13	1.12281e-12	1.58914e-11	4.45073e-12	8.73185e-13	3.07126e-05	3.46048e-12	0.000138207	1.14341e-12	3.07126e-05	6.14252e-05	1.02375e-05	2.44248e-10	1.29904e-12	9.99207e-13	3.07126e-05	5.94784e-13	1.33596e-12	8.91543e-13	7.41212e-13	7.55435e-12	6.73649e-13	4.35436e-12	2.13437e-12	7.42064e-13	7.61935e-13	1.48621e-10	2.03458e-12	1.54014e-12	2.22249e-10	1.02375e-05	6.74292e-12	5.41071e-13	8.19002e-05	2.04751e-05	6.02717e-13	5.63064e-05	5.41235e-13	8.11306e-12	6.64462e-13	6.69451e-13	5.11418e-13	1.40276e-12	9.2424e-13	6.49555e-13	2.21081e-12	5.70519e-13	8.2654e-12	1.76783e-12	1.80038e-12	8.92925e-13	1.02375e-05	1.02375e-05	1.37312e-12	7.8277e-13	1.09984e-12	3.6337e-12	5.63064e-05	1.27846e-12	1.0257e-12	1.02375e-05	5.86168e-13	1.66356e-12	8.48014e-13	7.40019e-13	1.74463e-12	7.67878e-13	8.6487e-13	6.20746e-13	6.67443e-13	5.89996e-13	1.92126e-12	2.04751e-05	9.86172e-13	1.30612e-12	7.29292e-13	8.81902e-13	6.00022e-13	2.72812e-12	1.03128e-12	1.36004e-12	7.97546e-13	2.04751e-05	3.67667e-12	6.87466e-13	2.00299e-12	6.02379e-13	5.41797e-13	5.38334e-13	6.05267e-13	5.66399e-13	5.77242e-13	5.39463e-13	2.55938e-05	6.58408e-13	6.65439e-05	5.7565e-13	1.09509e-11	5.9925e-13	6.06239e-13	5.63064e-05	2.77068e-12	6.9041e-13	1.57737e-12	7.08425e-13	6.97451e-13	3.79575e-10	5.31426e-13	4.09501e-05	6.28888e-13	5.26862e-13	6.16664e-13	5.75088e-13	5.71989e-13	1.02375e-05	6.03181e-13	1.14057e-12	4.09501e-05	7.35223e-13	1.44571e-12	5.38315e-13	6.03146e-13	1.41183e-12	1.22472e-12	1.18008e-12	5.50366e-13	1.42262e-11	1.02375e-05	6.07627e-13	3.5783e-12	2.75426e-12	7.35103e-13	5.83301e-13	5.36208e-13	5.90499e-13	3.58313e-05	5.47131e-13	3.07126e-05	5.7274e-13	1.30425e-12	3.58313e-05	1.23604e-11	3.37461e-12	1.02375e-05	2.33128e-12	1.69699e-12	1.04307e-12	5.24831e-13	7.26527e-13	8.77839e-13	1.72837e-12	5.57341e-13	6.29609e-13	5.3631e-13	5.50688e-13	1.31337e-12	8.48187e-13	8.29011e-13	5.93732e-13	1.46724e-12	2.74208e-12	2.55938e-05	1.02375e-05	2.04751e-05	6.8704e-13	1.01993e-12	6.85617e-13	6.57639e-13	5.61682e-13	7.71183e-13	1.02375e-05	5.38675e-13	1.02288e-12	1.53561e-12	1.62717e-12	1.00634e-12	7.85762e-13	9.17115e-13	1.26573e-12	6.84628e-13	1.63503e-12	7.63291e-13	9.68542e-13	5.44857e-13	5.87506e-13	2.04751e-05	6.182e-13	5.53354e-13	1.32654e-12	5.84639e-13	8.33391e-13	6.69696e-13	3.70833e-12	1.44429e-12	6.59171e-13	5.39164e-13	5.30509e-13	1.3532e-12	5.66951e-13	4.9981e-13	6.10434e-13	9.6609e-12	2.15137e-12
S0139	0.0021057	8.59544e-05	0.000172054	0.00107684	0.000430549	0.00262279	8.64288e-05	0.00214838	0.000429884	0.412706	9.9423e-10	0.000171916	0.0401574	0.000171868	0.00128952	8.59363e-05	0.000171929	0.00421298	2.38666e-09	0.00150387	0.00017191	0.00378114	3.36441e-09	2.96429e-11	1.96382e-08	0.00042972	0.0056717	8.59923e-05	8.59469e-05	0.00197749	0.00021506	0.000257837	0.000171868	2.69454e-09	0.000171878	2.65119e-10	0.000171879	0.00060154	0.00249209	0.00017187	0.000343736	2.82194e-11	1.08766e-10	0.00296473	8.59381e-05	8.40612e-11	1.85919e-10	0.000171882	3.44438e-10	0.000601554	0.000687476	8.5938e-05	0.040475	6.93584e-11	0.000172009	0.000515604	1.37941e-11	0.000257802	1.2132e-11	6.67319e-12	5.28513e-11	0.20951	1.00871e-10	0.000773414	9.03665e-12	8.59341e-05	0.000171868	1.02996e-11	3.49206e-11	0.00588702	3.42079e-10	0.00842176	1.34196e-11	3.3401e-11	2.67335e-11	0.000171868	1.27898e-11	1.24295e-11	9.55399e-11	0.000171868	1.63426e-11	1.51129e-11	0.211335	0.000257803	0.000257802	5.76608e-12	1.96813e-09	1.50442e-10	7.97795e-11	1.4115e-11	0.000257804	0.000429671	5.95608e-12	4.6158e-12	3.98997e-11	7.12567e-10	0.000687472	1.91684e-11	6.20028e-12	1.67042e-11	1.73273e-09	8.59341e-05	1.74141e-11	7.78471e-11	0.0149095	0.000343737	1.73312e-09	0.00442563	8.5934e-05	9.18221e-12	5.28819e-11	1.79681e-10	8.59341e-05	0.000171868	2.4241e-11	8.51352e-12	5.38715e-12	0.000128901	0.00227727	2.44696e-11	5.82155e-12	3.08536e-09	7.59059e-11	0.000128904	0.000171868	6.0234e-12	2.96408e-10	8.5934e-05	1.07307e-11	8.5934e-05	9.57248e-12	1.56971e-11	2.65574e-11	2.5242e-10	4.00024e-10	1.217e-10	4.42782e-11	2.75174e-11	1.03989e-11	0.000171868	1.07963e-11	0.000343737	2.84672e-10	2.68468e-11	3.82375e-11	7.0522e-12	1.85414e-11	7.01414e-12	1.28634e-11	1.01668e-11	8.5934e-05	5.75525e-11	7.61962e-12	8.39342e-11	3.00148e-11	2.19122e-11	6.66221e-12	3.77399e-11	0.000515604	5.30985e-12	0.000171868	8.5934e-05	1.59495e-11	1.56482e-11	6.17833e-12	0.000257802	4.51153e-10	2.13225e-11	1.92355e-11	7.66694e-12	8.5934e-05	8.37877e-12	6.17367e-11	2.2214e-11	1.3309e-11	0.000171868	4.37808e-11	6.73274e-12	2.31527e-11	6.31696e-12	2.22625e-11	5.11177e-08	4.51169e-12	6.60595e-12	5.91285e-12	2.66751e-11	1.05997e-11	9.43571e-12	3.61089e-08	6.41216e-12	3.46181e-11	8.5934e-05	4.9269e-12	8.59342e-05	0.000300769	3.0024e-11	9.15454e-10	1.59288e-11	9.35235e-09	1.00212e-11	7.28243e-12	6.30048e-11	5.56238e-12	7.53058e-12	5.62882e-12	8.5934e-05	5.06329e-12	3.67248e-11	0.000171868	0.000730439	1.28369e-11	1.41258e-11	2.09713e-09	6.22061e-12	6.86015e-11	2.80306e-11	6.25111e-12	5.79998e-12	5.0439e-12	1.36185e-11	4.80794e-12	7.73661e-12	9.26322e-11	1.07984e-11	4.56091e-11	9.5117e-12	3.05965e-11	4.2839e-10	1.99126e-11	4.89416e-12	9.42488e-12	1.33393e-10	3.73595e-11	7.32953e-12	1.04736e-10	2.90473e-11	7.39994e-12	9.5978e-12	0.000257802	7.35554e-12	7.1232e-12	0.000945276	1.09041e-11	8.38737e-12	0.000171868	4.99263e-12	1.12141e-11	7.48363e-12	6.22175e-12	6.34114e-11	5.65463e-12	3.65506e-11	1.79159e-11	6.2289e-12	6.3957e-12	8.59352e-05	1.70783e-11	1.2928e-11	1.86556e-09	2.63799e-11	5.66002e-11	4.54176e-12	2.21084e-10	0.000171868	5.05922e-12	1.38683e-11	4.54314e-12	6.81011e-11	5.5775e-12	5.61939e-12	4.29285e-12	1.17748e-11	7.75809e-12	5.45238e-12	1.85576e-11	4.78895e-12	6.93799e-11	8.5934e-05	1.51124e-11	7.49523e-12	8.5934e-05	6.70365e-12	1.1526e-11	6.57058e-12	9.23209e-12	3.05013e-11	4.98903e-12	1.07314e-11	8.60977e-12	5.33853e-12	4.92031e-12	1.3964e-11	7.11824e-12	6.21174e-12	1.46445e-11	6.44558e-12	8.5934e-05	5.21056e-12	5.60253e-12	4.95244e-12	1.61271e-11	6.06128e-12	8.27795e-12	1.09636e-11	6.12169e-12	7.4027e-12	5.03659e-12	2.28999e-11	8.65659e-12	1.14162e-11	6.69462e-12	1.73097e-11	3.08621e-11	5.77061e-12	1.68131e-11	5.05638e-12	4.54786e-12	4.51879e-12	5.08062e-12	4.75436e-12	4.84538e-12	4.52826e-12	8.7133e-12	5.52669e-12	6.7947e-12	4.83202e-12	9.19223e-11	5.03012e-12	5.08878e-12	4.67056e-12	0.000257802	5.79531e-12	1.32405e-11	5.94653e-12	5.85442e-12	3.18616e-09	4.4608e-12	6.42433e-12	5.2789e-12	4.42249e-12	5.17629e-12	4.8273e-12	4.80128e-12	5.27405e-12	5.06311e-12	9.57397e-12	9.96957e-12	6.17147e-12	1.21353e-11	4.51863e-12	5.06282e-12	1.18509e-11	1.02803e-11	9.90564e-12	4.61978e-12	1.19415e-10	8.5934e-05	8.5934e-05	3.00364e-11	2.31193e-11	6.17047e-12	4.89624e-12	4.50094e-12	4.95666e-12	6.09816e-12	4.59263e-12	3.24606e-11	4.80759e-12	1.09479e-11	4.59299e-12	8.59341e-05	2.83266e-11	3.8052e-11	1.95688e-11	1.42445e-11	8.75555e-12	4.40544e-12	6.09848e-12	7.36859e-12	1.4508e-11	4.67833e-12	5.28495e-12	4.5018e-12	4.62249e-12	1.10244e-11	7.1197e-12	6.95873e-12	4.9838e-12	0.000214835	2.30171e-11	2.00195e-11	5.972e-12	1.75836e-11	5.76703e-12	8.5613e-12	5.75508e-12	5.52024e-12	4.71477e-12	6.47333e-12	1.03564e-11	4.52165e-12	8.58611e-12	1.289e-11	1.36585e-11	8.44725e-12	6.5957e-12	7.69828e-12	1.06245e-11	5.74678e-12	1.37245e-11	6.40708e-12	8.12996e-12	4.57354e-12	4.93154e-12	4.89093e-12	5.18919e-12	4.64486e-12	1.1135e-11	4.90747e-12	6.9955e-12	0.000171868	3.11278e-11	1.21234e-11	5.53309e-12	4.52575e-12	4.4531e-12	1.13588e-11	4.759e-12	4.19542e-12	5.12399e-12	8.10938e-11	1.80586e-11
S0140	0.012235	0.000396846	0.0237984	0.0290371	0.0601676	0.394322	0.0038525	4.27413e-05	0.161943	0.00391456	0.000329685	0.00766213	0.00838627	0.000653265	0.0485615	0.000592212	0.0148114	0.0256547	0.00489643	0.000738742	0.015892	0.000708218	0.00105011	4.21202e-12	0.000555583	0.0163194	4.27449e-05	0.000213693	0.000982952	0.00186225	3.05584e-05	0.00221622	3.65661e-12	0.00898697	1.47903e-09	3.05264e-05	0.000274739	0.000494528	0.00164843	2.81424e-10	1.56405e-11	6.10528e-05	1.22106e-05	1.22111e-05	0.00054337	0.000348001	0.000238106	8.54759e-05	0.000415159	0.000457898	4.88428e-05	0.00252148	0.000140441	5.49475e-05	0.00387077	3.90452e-11	2.44211e-05	1.6642e-12	1.72386e-12	9.48209e-13	7.50976e-12	0.00294928	0.000244211	0.000280844	2.44211e-05	2.44211e-05	6.10528e-05	2.44211e-05	0.000146527	0.00148977	0.000274738	0.00027477	1.90682e-12	4.74603e-12	3.79863e-12	4.88422e-05	0.000201474	1.76614e-12	3.05264e-05	2.24665e-12	6.71581e-05	1.22106e-05	0.115344	1.22107e-05	8.38494e-13	8.19316e-13	2.79656e-10	0.000183158	1.22106e-05	2.00563e-12	1.22108e-05	0.000183158	8.46312e-13	6.55869e-13	4.88422e-05	7.93687e-05	2.94301e-12	5.49475e-05	8.81012e-13	2.37354e-12	2.46208e-10	0.000293053	1.22106e-05	1.10615e-11	1.22108e-05	0.000158737	2.46263e-10	0.00509181	3.62265e-12	1.30472e-12	7.32634e-05	5.49475e-05	2.44211e-05	6.10528e-05	2.44211e-05	1.2097e-12	4.88422e-05	3.41606e-12	0.000225898	3.47694e-12	3.05264e-05	4.88427e-05	8.54739e-05	4.67743e-10	0.000232001	7.32633e-05	4.21173e-11	2.44211e-05	1.52475e-12	6.973e-12	1.36018e-12	2.23044e-12	3.7736e-12	3.58669e-11	5.68403e-11	7.32634e-05	7.32634e-05	3.91e-12	1.47761e-12	3.1547e-11	1.53407e-12	8.89022e-11	4.04497e-11	3.81472e-12	5.43326e-12	1.00206e-12	1.22106e-05	4.88422e-05	1.82779e-12	1.22106e-05	3.66317e-05	0.000262527	1.08269e-12	1.19264e-11	4.26487e-12	7.32634e-05	9.46649e-13	9.76845e-05	2.44211e-05	7.54489e-13	2.69976e-12	1.25655e-12	2.2663e-12	1.22106e-05	6.10528e-05	5.3813e-12	3.66317e-05	3.02977e-12	2.73322e-12	1.22106e-05	1.74267e-12	1.19056e-12	7.32634e-05	0.000152632	2.44211e-05	9.67225e-13	2.44211e-05	9.56671e-13	3.28982e-12	8.97592e-13	3.16332e-12	4.88495e-05	6.41077e-13	9.38655e-13	8.4017e-13	3.79032e-12	3.05264e-05	1.34074e-12	5.1308e-09	9.11118e-13	4.88422e-05	3.28e-12	1.22106e-05	3.66317e-05	8.61381e-12	4.26618e-12	8.5474e-05	2.26335e-12	0.000134317	1.42394e-12	4.88422e-05	1.22106e-05	7.90371e-13	1.07004e-12	7.99813e-13	8.02461e-12	7.19454e-13	5.21832e-12	6.71581e-05	3.58113e-11	1.82403e-12	2.00716e-12	0.00169116	8.83901e-13	9.74774e-12	3.98293e-12	8.88235e-13	1.22106e-05	7.16699e-13	1.93508e-12	6.83171e-13	1.09931e-12	1.31623e-11	1.53437e-12	8.54739e-05	1.22106e-05	0.000402948	0.000286948	6.10528e-06	6.95423e-13	1.3392e-12	1.22106e-05	5.3085e-12	1.04147e-12	4.88422e-05	2.44211e-05	1.05147e-12	1.36377e-12	2.81583e-11	2.44211e-05	1.01215e-12	2.9132e-10	2.44211e-05	1.19178e-12	2.44211e-05	7.09414e-13	1.59343e-12	1.06337e-12	8.84062e-13	9.01027e-12	8.03479e-13	5.19356e-12	2.54571e-12	8.85078e-13	9.08779e-13	1.77264e-10	2.42669e-12	1.83697e-12	7.32636e-05	3.74838e-12	8.04245e-12	6.4535e-13	4.88423e-05	4.72007e-11	7.18876e-13	8.54739e-05	6.45545e-13	9.67665e-12	7.9252e-13	7.98472e-13	6.09981e-13	1.67311e-12	1.10236e-12	3.66317e-05	2.63689e-12	6.80473e-13	9.85835e-12	2.10854e-12	2.14735e-12	2.44211e-05	1.7763e-12	9.52537e-13	1.63775e-12	9.33629e-13	1.31181e-12	4.334e-12	7.08903e-13	1.52485e-12	1.22338e-12	1.22106e-05	6.99138e-13	0.000177053	1.01145e-12	8.8264e-13	2.08087e-12	9.15867e-13	1.03155e-12	7.4038e-13	7.96077e-13	7.03703e-13	2.29153e-12	8.61262e-13	1.17623e-12	7.93686e-05	8.69845e-13	1.05187e-12	7.15661e-13	3.2539e-12	1.23003e-12	1.62215e-12	2.44211e-05	8.54739e-05	4.38526e-12	8.19959e-13	1.22106e-05	1.22106e-05	6.46215e-13	1.22106e-05	7.21918e-13	6.75558e-13	6.88491e-13	6.43432e-13	1.23809e-12	7.853e-13	9.65474e-13	6.86593e-13	1.30615e-11	7.14741e-13	7.23076e-13	6.63651e-13	3.30467e-12	8.23469e-13	1.88137e-12	8.44956e-13	8.31868e-13	4.52728e-10	6.33846e-13	9.12848e-13	3.66317e-05	6.28401e-13	7.35511e-13	6.85922e-13	6.82225e-13	7.49402e-13	7.19429e-13	1.36039e-12	1.4166e-12	3.05264e-05	1.72434e-12	6.42062e-13	7.19388e-13	1.68392e-12	1.22106e-05	1.40751e-12	6.56436e-13	1.69679e-11	1.91735e-12	7.24732e-13	4.26793e-12	3.28508e-12	1.22106e-05	2.44211e-05	6.39549e-13	7.04303e-13	8.66501e-13	6.52577e-13	1.22106e-05	6.83121e-13	3.66317e-05	6.52629e-13	1.47425e-11	4.02499e-12	2.44211e-05	2.78057e-12	2.02404e-12	1.2441e-12	6.25979e-13	8.66547e-13	1.04702e-12	2.06147e-12	1.22106e-05	7.50951e-13	6.39671e-13	6.5682e-13	1.56648e-12	1.01165e-12	9.88782e-13	7.0816e-13	1.75001e-12	3.27055e-12	2.84461e-12	8.48576e-13	2.49849e-12	8.1945e-13	1.21649e-12	8.17753e-13	7.84383e-13	6.69932e-13	9.1981e-13	1.22106e-05	6.42491e-13	1.22106e-05	1.83156e-12	1.94077e-12	1.20029e-12	9.37198e-13	1.09387e-12	1.50966e-12	8.16574e-13	1.95014e-12	9.10397e-13	1.1552e-12	6.49865e-13	7.00734e-13	6.94963e-13	7.37343e-13	6.59999e-13	1.5822e-12	3.66317e-05	9.94007e-13	7.98763e-13	0.00391959	4.2737e-05	7.86209e-13	6.43075e-13	6.32751e-13	1.61399e-12	6.76217e-13	5.96137e-13	7.2808e-13	1.15228e-11	2.56599e-12
S0141	0.100551	0.00227873	0.00666218	0.190565	0.00542997	0.381804	0.0584169	2.35329e-06	0.0259362	0.0192932	0.000425645	0.000159914	0.00305385	3.11258e-12	0.000211675	1.28796e-10	0.022143	0.000449283	0.00118522	4.70437e-06	0.00376496	2.35398e-06	0.000517359	1.62239e-12	0.000261032	0.00156384	1.88161e-05	3.2926e-05	0.00084894	0.000110582	0.00188837	0.109407	1.40845e-12	0.0026597	6.58463e-05	0.0296306	1.41104e-05	1.08652e-10	1.41103e-05	7.055e-06	9.40653e-06	4.23294e-05	4.23294e-05	0.000145801	0.00195891	0.000126988	0.000122285	0.000423294	4.4681e-05	0.000136396	2.82198e-05	0.000917137	0.000188138	3.99777e-05	0.00391547	3.05712e-05	7.54966e-13	6.41017e-13	6.63995e-13	3.65231e-13	9.40653e-05	0.000195353	0.00226697	0.000399778	0.000190482	0.000388019	1.41098e-05	5.6371e-13	1.91125e-12	0.000818397	1.87224e-11	0.000152868	7.34469e-13	6.81973e-05	4.70326e-06	0.000333932	0.000430349	4.70326e-06	0.000157559	8.65365e-13	9.40653e-06	8.27144e-13	0.00654819	6.00805e-11	3.22971e-13	3.15584e-13	1.07718e-10	0.0031018	0.000117582	5.40875e-05	9.49125e-11	0.000126988	3.25983e-13	2.52628e-13	0.00012934	2.35164e-05	1.13359e-12	1.04911e-12	3.39348e-13	2.11647e-05	9.48344e-11	4.4681e-05	9.40653e-06	4.70327e-06	8.21697e-11	0.000138746	5.87909e-05	1.64632e-05	1.39537e-12	4.70326e-06	3.99777e-05	2.35163e-05	4.78263e-12	1.72221e-11	1.32674e-12	4.65954e-13	4.70326e-06	1.3158e-12	0.000178725	4.70326e-06	3.1862e-13	1.68865e-10	4.15441e-12	1.80165e-10	1.17582e-05	3.29667e-13	1.62227e-11	1.46157e-12	5.87302e-13	2.68586e-12	9.40653e-06	8.59121e-13	1.45351e-12	6.11424e-05	2.18938e-11	4.70327e-06	3.05712e-05	1.50606e-12	4.70326e-06	1.21513e-11	5.90895e-13	3.42433e-11	1.55804e-11	1.46936e-12	7.05489e-05	3.85975e-13	1.01479e-12	1.41098e-05	7.29006e-05	9.40653e-06	4.70326e-06	5.64392e-05	4.1703e-13	1.64614e-05	1.64274e-12	2.82196e-05	3.6463e-13	2.06555e-12	4.70327e-06	2.90614e-13	1.03989e-12	4.83996e-13	8.72933e-13	9.40653e-06	2.35163e-05	2.82196e-05	2.46921e-11	7.0549e-06	1.05278e-12	4.1962e-13	6.71242e-13	4.58579e-13	0.000166966	0.000277493	9.40653e-06	3.72556e-13	1.41098e-05	3.6849e-13	1.26717e-12	4.70326e-06	1.21845e-12	2.79773e-09	2.4693e-13	3.61551e-13	3.23617e-13	4.70326e-06	5.80133e-13	5.16427e-13	1.97628e-09	9.40653e-06	4.23294e-05	1.26339e-12	2.69655e-13	1.41098e-05	3.31787e-12	1.64325e-12	5.01038e-11	8.71799e-13	5.11865e-10	5.48473e-13	3.98575e-13	0.00136865	9.40653e-06	1.88131e-05	3.08072e-13	1.41098e-05	1.88131e-05	2.00999e-12	1.42153e-11	1.37938e-11	7.0258e-13	7.73119e-13	0.00229754	3.40461e-13	3.75464e-12	1.53415e-12	3.76261e-05	3.17439e-13	2.76058e-13	7.45355e-13	2.63144e-13	0.00024457	5.06986e-12	3.76261e-05	1.17582e-05	5.20586e-13	1.67458e-12	9.40655e-06	4.70326e-06	2.67863e-13	4.70326e-06	9.40653e-06	2.04473e-12	1.17582e-05	4.70327e-06	9.40653e-06	4.70326e-06	5.25299e-13	1.0846e-11	4.02577e-13	3.89861e-13	4.70338e-06	4.23294e-05	1.88131e-05	4.70326e-06	2.73252e-13	6.13757e-13	4.70326e-06	3.40523e-13	3.47058e-12	3.09484e-13	9.40653e-06	9.80558e-13	3.40914e-13	3.50044e-13	6.82786e-11	4.70326e-06	7.07563e-13	1.02104e-10	1.4438e-12	3.09779e-12	2.48576e-13	0.000188131	4.70328e-06	2.76897e-13	1.88131e-05	2.48651e-13	3.72725e-12	3.05263e-13	9.40653e-06	2.34953e-13	6.44447e-13	1.64614e-05	4.70326e-06	1.01568e-12	2.62104e-13	4.70327e-06	8.12168e-13	8.27118e-13	4.70326e-06	6.84197e-13	3.66898e-13	6.30828e-13	3.59615e-13	1.41098e-05	1.66937e-12	2.73055e-13	0.000117582	1.17582e-05	9.40653e-06	2.69294e-13	7.64263e-13	3.89589e-13	3.39975e-13	1.41098e-05	3.52774e-13	3.97333e-13	2.8518e-13	3.06633e-13	2.71052e-13	8.82651e-13	4.70326e-06	9.40653e-06	9.40653e-06	9.40653e-06	4.05158e-13	2.75658e-13	1.25334e-12	4.73785e-13	6.24821e-13	3.66404e-13	9.47377e-13	1.68912e-12	9.40653e-06	2.82196e-05	2.76741e-13	2.48909e-13	2.47318e-13	2.78068e-13	3.05712e-05	2.65193e-13	2.47837e-13	4.70326e-06	3.02482e-13	2.11647e-05	2.64462e-13	5.03101e-12	4.70326e-06	2.78515e-13	2.55625e-13	1.27289e-12	0.000174021	7.24667e-13	9.40653e-06	4.70326e-06	1.74382e-10	2.44145e-13	3.51611e-13	2.8892e-13	2.42048e-13	0.000174021	2.64203e-13	4.70326e-06	1.41098e-05	2.7711e-13	5.23994e-13	5.45646e-13	1.17582e-05	6.64181e-13	2.47309e-13	4.70326e-06	6.48614e-13	1.88131e-05	5.42146e-13	2.52846e-13	6.5357e-12	7.38524e-13	2.79152e-13	1.64392e-12	1.26535e-12	3.37716e-13	2.67976e-13	2.46342e-13	7.0549e-06	3.33759e-13	2.5136e-13	1.77661e-12	2.63125e-13	2.11647e-05	2.5138e-13	5.67852e-12	1.55034e-12	2.08263e-12	1.07102e-12	7.79619e-13	4.79201e-13	2.41115e-13	3.33777e-13	4.03291e-13	7.94038e-13	2.5605e-13	2.89251e-13	2.46388e-13	1.88131e-05	6.03378e-13	3.89669e-13	3.80859e-13	2.72769e-13	6.7407e-13	1.25975e-12	1.09569e-12	4.70326e-06	9.62369e-13	3.15636e-13	4.70326e-06	3.14982e-13	3.02129e-13	4.70326e-06	3.54292e-13	5.66819e-13	2.47475e-13	4.69927e-13	7.05482e-13	2.11647e-05	4.62328e-13	3.6099e-13	4.21336e-13	5.81493e-13	3.14528e-13	7.51156e-13	3.50667e-13	4.44962e-13	2.50315e-13	2.69909e-13	2.67686e-13	2.8401e-13	2.54218e-13	6.0943e-13	2.68591e-13	3.82872e-13	3.07668e-13	1.70366e-12	6.63528e-13	3.02832e-13	2.477e-13	2.43723e-13	6.21677e-13	2.60465e-13	2.2962e-13	2.80442e-13	4.43835e-12	9.88369e-13
S0142	0.0176996	6.57449e-05	0.00139888	0.0506444	0.0091749	0.359878	0.377629	7.30737e-06	0.00632597	0.0247164	0.00199421	0.0203731	0.00244934	6.93956e-05	0.00014614	5.11338e-05	0.0429193	0.00030699	0.0016728	0.0006063	0.00116147	2.55704e-05	0.000153401	2.51978e-12	8.76592e-05	0.00186638	0.000781618	1.46146e-05	0.00906525	0.00103737	0.00372912	0.00150479	2.18752e-12	0.000613603	0.000200883	1.8262e-05	6.93965e-05	0.00462759	0.00021184	0.0034296	7.30481e-06	2.19144e-05	7.30481e-06	0.000284887	0.011169	2.19144e-05	0.000383502	2.19156e-05	0.000507683	5.11349e-05	7.30483e-05	0.0034296	0.000233765	3.28716e-05	0.00802068	3.6524e-05	1.46096e-05	9.95586e-13	7.3048e-06	5.67253e-13	0.000412721	0.00133704	7.3048e-05	9.4963e-05	7.3048e-06	2.19144e-05	7.3048e-06	8.75517e-13	0.000138791	0.000628259	2.90783e-11	7.30671e-05	7.3048e-06	0.000222796	2.27248e-12	1.46096e-05	1.08719e-12	1.05657e-12	0.000233754	1.34403e-12	0.000131486	1.28466e-12	0.00392462	1.46097e-05	5.01618e-13	4.90144e-13	0.0105299	0.00018262	3.6524e-05	4.38288e-05	7.30494e-06	7.30486e-06	5.06295e-13	3.92365e-13	0.000237406	0.000262973	1.76062e-12	1.46096e-05	5.27053e-13	1.41994e-12	1.4729e-10	0.000131486	7.3048e-06	6.61738e-12	1.2762e-10	4.38288e-05	1.47324e-10	2.55696e-05	2.1672e-12	7.80532e-13	9.86148e-05	1.52738e-11	7.42807e-12	2.67482e-11	1.09572e-05	7.23689e-13	4.57934e-13	2.04361e-12	0.00014975	2.08003e-12	3.6524e-05	2.19147e-05	6.45236e-12	0.000511336	4.38842e-11	5.12018e-13	2.51961e-11	2.27001e-12	7.3048e-06	1.46096e-05	8.13706e-13	1.8262e-05	2.2575e-12	8.03528e-05	7.30483e-06	1.46096e-05	3.76386e-12	2.19144e-05	8.83959e-13	1.88726e-11	9.17739e-13	7.30485e-06	1.46096e-05	2.28211e-12	3.25037e-12	5.9947e-13	1.57611e-12	7.3048e-06	2.55668e-05	7.3048e-06	7.3048e-06	5.84384e-05	6.47703e-13	7.3048e-06	2.5514e-12	1.86265e-12	5.6632e-13	3.20807e-12	7.34236e-12	4.51363e-13	1.61509e-12	7.51711e-13	2.19144e-05	1.46096e-05	5.25187e-13	1.46096e-05	0.00053325	7.3048e-06	1.63511e-12	6.51726e-13	3.6524e-05	7.12235e-13	1.46096e-05	7.3048e-06	0.00016801	5.78629e-13	3.72158e-12	5.72315e-13	1.46096e-05	5.36972e-13	1.89241e-12	0.00180064	7.3048e-06	5.61537e-13	3.28716e-05	0.000332368	9.01025e-13	2.19144e-05	3.06943e-09	5.45064e-13	0.000113224	1.96222e-12	7.3048e-06	3.6524e-05	5.15309e-12	2.55218e-12	2.92193e-05	1.46096e-05	0.00279774	1.09572e-05	6.19041e-13	0.000544207	4.01764e-05	2.19144e-05	4.78477e-13	1.46096e-05	1.8262e-05	3.12179e-12	1.46096e-05	2.14236e-11	1.0912e-12	1.20076e-12	0.000131487	2.19144e-05	5.83145e-12	2.92192e-05	5.31374e-13	1.46096e-05	4.28755e-13	1.15764e-12	1.46096e-05	6.57648e-13	7.87417e-12	8.76576e-05	3.87699e-12	4.01764e-05	1.09572e-05	0.000427331	1.46096e-05	4.16027e-13	8.0116e-13	2.19144e-05	3.17574e-12	6.23045e-13	7.30481e-06	2.46916e-12	6.2903e-13	7.3048e-06	1.68453e-11	2.92192e-05	6.05506e-13	1.74278e-10	1.46096e-05	1.46096e-05	9.65835e-13	4.24397e-13	0.000387154	6.36144e-13	7.3048e-06	5.39027e-12	4.8067e-13	3.10698e-12	1.52294e-12	5.29486e-13	1.09572e-05	1.06046e-10	1.45173e-12	1.09894e-12	1.58582e-10	7.3048e-06	7.3048e-06	3.86072e-13	2.19144e-05	2.82372e-11	4.30057e-13	1.46096e-05	7.3048e-06	5.78892e-12	8.03528e-05	4.77675e-13	3.64913e-13	1.00091e-12	6.59474e-13	4.63478e-13	1.46096e-05	4.07083e-13	5.89762e-12	1.26141e-12	1.28462e-12	6.3713e-13	1.46096e-05	7.3048e-06	9.79761e-13	5.58531e-13	2.92192e-05	2.59276e-12	4.24092e-13	2.92192e-05	7.31871e-13	4.538e-13	1.8262e-05	5.4786e-05	6.05084e-13	5.28027e-13	2.19144e-05	5.47905e-13	0.00019723	2.19144e-05	4.76242e-13	4.20981e-13	1.37088e-12	2.19144e-05	1.46096e-05	3.28716e-05	5.84384e-05	1.46096e-05	1.46096e-05	1.9466e-12	7.35851e-13	9.70431e-13	5.69074e-13	7.3048e-06	2.62342e-12	4.90529e-13	5.4786e-05	2.19144e-05	3.86589e-13	3.84118e-13	7.3048e-06	4.04143e-13	4.1188e-13	3.84924e-13	7.40672e-13	4.69795e-13	1.8262e-05	4.10745e-13	7.81383e-12	7.3048e-06	2.55668e-05	3.9702e-13	1.97697e-12	4.92629e-13	1.1255e-12	5.05483e-13	4.97653e-13	7.30507e-06	3.79189e-13	1.46096e-05	1.8262e-05	3.75932e-13	7.3048e-06	4.10343e-13	4.08132e-13	4.4832e-13	4.30389e-13	8.13833e-13	8.47461e-13	5.24605e-13	1.03156e-12	3.84105e-13	4.30364e-13	1.00738e-12	8.73874e-13	8.42026e-13	3.92704e-13	1.01508e-11	1.14703e-12	4.33561e-13	2.55323e-12	1.96525e-12	1.46096e-05	7.3048e-06	7.3048e-06	4.21339e-13	5.18372e-13	3.90395e-13	2.75931e-12	4.08668e-13	9.30625e-13	3.90426e-13	8.8195e-12	2.40789e-12	7.3048e-06	1.66344e-12	1.21085e-12	7.44264e-13	3.74483e-13	5.184e-13	6.26365e-13	1.23325e-12	3.97681e-13	4.49246e-13	3.82674e-13	3.92933e-13	9.37127e-13	6.05208e-13	5.91525e-13	4.23647e-13	1.04692e-12	1.95656e-12	1.70175e-12	5.07649e-13	1.49469e-12	4.90225e-13	7.3048e-06	4.89209e-13	4.69246e-13	2.19144e-05	5.50264e-13	8.80346e-13	3.84361e-13	7.2986e-13	1.09571e-12	1.16104e-12	7.18057e-13	5.60666e-13	6.54391e-13	9.03136e-13	4.88504e-13	1.16665e-12	5.44632e-13	6.91085e-13	3.88773e-13	4.19204e-13	4.15752e-13	4.41105e-13	3.94835e-13	9.46527e-13	4.17158e-13	5.94651e-13	4.77849e-13	2.64601e-12	1.03055e-12	4.70339e-13	3.84711e-13	3.78535e-13	9.65548e-13	4.04538e-13	3.5663e-13	4.35564e-13	6.89336e-12	1.53507e-12
S0143	0.166685	0.000993711	0.0156749	6.61004e-05	0.00064175	0.0181764	0.0189767	0.000673171	0.0023081	0.156304	0.00147452	0.0014425	0.0700591	4.24271e-11	0.0014749	0.00019233	0.000384702	0.0064767	1.78053e-09	0.000256453	0.000801398	0.000641126	0.00189123	2.21145e-11	0.00179508	3.72926e-08	0.00102579	0.00407099	0.000128228	0.0302604	1.68202e-07	0.000288518	0.000128219	0.00125014	0.00076932	1.97787e-10	0.00240411	1.48102e-09	0.00227589	1.47757e-09	0.000128219	2.10525e-11	0.000512875	0.00163479	0.000128222	6.27122e-11	0.000288492	0.000769323	0.000641094	0.000384668	0.00160274	6.41124e-05	0.00201955	5.17435e-11	0.336767	6.41096e-05	6.41094e-05	6.41094e-05	9.05081e-12	4.97841e-12	3.94287e-11	0.0441095	7.52526e-11	0.00275671	6.74162e-12	0.000192328	6.41094e-05	7.68383e-12	2.60519e-11	0.00948859	2.55201e-10	0.00150674	6.41094e-05	2.49182e-11	1.9944e-11	0.00054493	9.54157e-12	9.27281e-12	7.12757e-11	1.17956e-11	1.21921e-11	1.12747e-11	0.0565615	6.41102e-05	4.40237e-12	4.30167e-12	9.61656e-05	1.12234e-10	5.95179e-11	1.05302e-11	0.000384658	0.000256438	6.41094e-05	3.44353e-12	2.97664e-11	5.31597e-10	1.54518e-11	1.43002e-11	0.000320547	1.24619e-11	6.41107e-05	0.000256438	6.41094e-05	5.80763e-11	0.000576986	0.000897532	0.00012822	2.42631e-08	0.000352602	6.85021e-12	3.94515e-11	1.34048e-10	0.000576985	6.41096e-05	1.80845e-11	6.35134e-12	4.01898e-12	1.79354e-11	0.00362219	1.82551e-11	4.34306e-12	0.00576985	0.000128219	6.41118e-05	0.00182712	4.49364e-12	2.21129e-10	0.000256438	8.00541e-12	3.66105e-11	7.14136e-12	1.17105e-11	0.000320547	0.000769313	0.000576985	6.41095e-05	3.30329e-11	2.05288e-11	7.75793e-12	1.65632e-10	8.05439e-12	6.41099e-05	0.000192328	2.00285e-11	2.85264e-11	5.26116e-12	1.38325e-11	5.23276e-12	9.59649e-12	7.58471e-12	1.9507e-11	4.29359e-11	5.68447e-12	0.000320547	2.23919e-11	1.63472e-11	6.41094e-05	2.81552e-11	0.000320547	3.96131e-12	1.41746e-11	0.000128219	1.18988e-11	1.16741e-11	4.60922e-12	0.000320547	3.36574e-10	6.41094e-05	0.000192328	5.71977e-12	6.41094e-05	6.25082e-12	4.60575e-11	1.65723e-11	9.92891e-12	5.07824e-12	0.000833422	6.41094e-05	1.72726e-11	4.71265e-12	1.66085e-11	0.000448804	3.36586e-12	4.92824e-12	4.41117e-12	1.99004e-11	7.9077e-12	0.000128219	2.69384e-08	4.78367e-12	2.58261e-11	1.72211e-11	3.67562e-12	0.000320547	4.52253e-11	2.23988e-11	6.82957e-10	1.18833e-11	6.97714e-09	7.47614e-12	5.43291e-12	4.70035e-11	4.1497e-12	5.61804e-12	4.19928e-12	4.21318e-11	3.77737e-12	2.73979e-11	0.000160274	6.41096e-05	9.57674e-12	1.05383e-11	1.56452e-09	4.64077e-12	5.11788e-11	2.09117e-11	4.66352e-12	4.32696e-12	3.7629e-12	6.41094e-05	3.58687e-12	5.77175e-12	6.41095e-05	8.05593e-12	6.41094e-05	7.09602e-12	2.28259e-11	3.19592e-10	6.41094e-05	3.65119e-12	7.03125e-12	6.41095e-05	6.41094e-05	0.000929586	0.000192328	0.000320547	5.52058e-12	7.16026e-12	0.000384656	5.48746e-12	5.31412e-12	1.52953e-09	8.13482e-12	6.25723e-12	8.4765e-12	6.41094e-05	8.36603e-12	5.58301e-12	4.64161e-12	4.73068e-11	4.21852e-12	2.72679e-11	1.33658e-11	4.64695e-12	4.77139e-12	9.30695e-10	1.27409e-11	9.64468e-12	1.39177e-09	1.96802e-11	4.22255e-11	3.3883e-12	0.000512875	0.000641094	3.77433e-12	1.03462e-11	3.38932e-12	6.41094e-05	4.16099e-12	4.19224e-12	3.2026e-12	0.000128219	5.78777e-12	4.06764e-12	1.38445e-11	3.5727e-12	6.41094e-05	1.10705e-11	1.12743e-11	5.59167e-12	6.41094e-05	6.41094e-05	6.41094e-05	4.90186e-12	6.88742e-12	2.27549e-11	3.72197e-12	0.000576985	6.42315e-12	3.9827e-12	3.6707e-12	1.04175e-11	5.31043e-12	4.63414e-12	0.00173095	4.8086e-12	5.41598e-12	3.88724e-12	4.17966e-12	3.69467e-12	1.20313e-11	4.5219e-12	6.1756e-12	8.17916e-12	4.56697e-12	5.52264e-12	3.75745e-12	1.7084e-11	6.45808e-12	8.51684e-12	4.99439e-12	1.29135e-11	2.30241e-11	4.30505e-12	1.25431e-11	3.77222e-12	3.39284e-12	3.37115e-12	3.7903e-12	3.5469e-12	3.6148e-12	3.37822e-12	6.50039e-12	4.12308e-12	5.06905e-12	3.60483e-12	6.85769e-11	3.75262e-12	3.79639e-12	3.48438e-12	0.000128219	4.32348e-12	9.87781e-12	4.43629e-12	4.36758e-12	2.37697e-09	3.3279e-12	4.79275e-12	3.93822e-12	3.29931e-12	3.86167e-12	3.60131e-12	3.5819e-12	3.93461e-12	3.77724e-12	7.14248e-12	0.000320547	4.60411e-12	9.05334e-12	3.37103e-12	3.77702e-12	8.84114e-12	7.66941e-12	7.38991e-12	3.4465e-12	0.000192328	1.00667e-11	3.80508e-12	2.2408e-11	1.72477e-11	4.60336e-12	3.65274e-12	3.35784e-12	3.69782e-12	4.54941e-12	3.42624e-12	0.000128219	3.58661e-12	0.000288492	3.42651e-12	7.74029e-11	2.11325e-11	6.41094e-05	1.45989e-11	1.06269e-11	6.53191e-12	3.28659e-12	4.54965e-12	5.4972e-12	1.08234e-11	3.49018e-12	3.94274e-12	3.35848e-12	3.44852e-12	8.22455e-12	5.31151e-12	6.41094e-05	3.71807e-12	6.41094e-05	1.71714e-11	1.49351e-11	4.4553e-12	6.41094e-05	4.30238e-12	6.38699e-12	4.29347e-12	4.11827e-12	3.51736e-12	4.8293e-12	0.000128219	3.37329e-12	6.4055e-12	9.6163e-12	0.000128219	6.30191e-12	4.9206e-12	5.74316e-12	6.41094e-05	0.000256438	1.02389e-11	4.77988e-12	6.0652e-12	3.412e-12	3.67908e-12	3.64878e-12	3.87129e-12	3.46521e-12	8.30704e-12	3.66112e-12	5.21886e-12	4.19377e-12	2.32223e-11	9.04443e-12	0.000192328	3.37635e-12	3.32215e-12	8.47398e-12	3.55036e-12	3.12991e-12	3.82265e-12	6.04984e-11	1.34723e-11
S0144	0.00407587	3.07677e-05	0.00164575	9.55287e-07	0.000200257	0.00332277	0.00135363	1.08359e-08	6.15976e-05	0.0934066	6.15211e-05	0.000415282	0.0496105	2.0357e-11	0.000215507	8.42352e-10	2.19623e-08	0.00633743	8.54316e-10	0.00150727	1.48797e-08	0.00109201	3.07616e-05	1.06108e-11	0.00024609	1.78934e-08	4.61606e-05	0.113168	4.6079e-09	0.00293798	0.000200023	3.07728e-05	9.21161e-12	6.15217e-05	0.00216861	9.49005e-11	0.000169186	7.10611e-10	0.000461409	7.08954e-10	6.15208e-05	1.01012e-11	3.07604e-05	0.00112276	1.45537e-09	3.009e-11	6.65505e-11	4.92914e-09	1.23293e-10	0.000107667	0.000338366	1.42578e-09	0.00193795	3.07604e-05	0.00792085	6.15209e-05	4.93765e-12	4.1924e-12	4.34268e-12	2.38869e-12	3.07604e-05	0.00426141	3.6107e-11	0.000307607	3.2347e-12	5.02696e-11	7.69321e-12	3.07604e-05	1.25e-11	0.0121198	1.22448e-10	0.0399578	4.80359e-12	1.1956e-11	9.56937e-12	3.07604e-05	4.57815e-12	4.4492e-12	3.41989e-11	5.65968e-12	5.84991e-12	5.4097e-12	0.643469	6.15212e-05	2.1123e-12	2.06399e-12	7.04499e-10	5.38513e-11	2.85574e-11	5.0525e-12	9.22818e-05	0.000307604	2.132e-12	1.65224e-12	1.42823e-11	2.55066e-10	7.41393e-12	6.86139e-12	2.21941e-12	5.97935e-12	6.15214e-05	5.36179e-11	6.23343e-12	2.78657e-11	5.37408e-10	3.07607e-05	6.20377e-10	0.00153803	9.12604e-12	3.28681e-12	1.89293e-11	6.43176e-11	3.07604e-05	1.12636e-10	8.67715e-12	3.04744e-12	1.92835e-12	8.60561e-12	0.000599834	8.75899e-12	2.08385e-12	6.15219e-05	3.07604e-05	0.000107663	3.07606e-05	2.1561e-12	1.061e-10	9.55899e-12	3.84108e-12	1.75661e-11	3.42651e-12	5.61884e-12	9.50631e-12	3.07605e-05	1.4319e-10	4.35631e-11	1.58495e-11	9.84994e-12	3.72234e-12	7.94721e-11	3.86458e-12	0.000123042	1.01899e-10	9.60992e-12	1.36873e-11	2.52436e-12	3.07604e-05	3.07604e-05	3.07604e-05	3.63923e-12	9.35966e-12	2.06011e-11	2.72747e-12	3.07604e-05	1.07439e-11	7.84357e-12	2.38476e-12	0.000153802	3.09186e-11	1.90068e-12	6.80114e-12	3.16544e-12	5.70918e-12	5.60135e-12	2.21155e-12	9.22812e-05	1.61492e-10	7.63248e-12	6.88543e-12	2.74441e-12	4.39007e-12	2.99921e-12	2.20989e-11	7.95157e-12	4.764e-12	2.4366e-12	3.07604e-05	2.41001e-12	8.28759e-12	2.26118e-12	7.96893e-12	9.22995e-05	1.61498e-12	6.15208e-05	2.11653e-12	3.07604e-05	3.7942e-12	3.37755e-12	1.29253e-08	2.29526e-12	1.23917e-11	8.26286e-12	1.7636e-12	0.000307604	2.16996e-11	1.07472e-11	3.2769e-10	5.70176e-12	3.34771e-09	3.58713e-12	2.60677e-12	2.25528e-11	1.99107e-12	2.6956e-12	2.01486e-12	2.02153e-11	1.81242e-12	1.31458e-11	9.29712e-11	9.02145e-11	4.59503e-12	5.05637e-12	7.50676e-10	2.22669e-12	2.45562e-11	1.00337e-11	2.23761e-12	2.07612e-12	1.80548e-12	4.87479e-12	1.72102e-12	2.76935e-12	3.3158e-11	3.86532e-12	1.6326e-11	3.40475e-12	1.09521e-11	1.53344e-10	3.07604e-05	1.75188e-12	3.37367e-12	4.77485e-11	1.3373e-11	3.07604e-05	3.07604e-05	0.000461406	2.64884e-12	3.43557e-12	3.07605e-05	2.63294e-12	6.15208e-05	7.33883e-10	3.90318e-12	3.00229e-12	4.06712e-12	3.07604e-05	4.01411e-12	2.67879e-12	6.15208e-05	2.26983e-11	2.02409e-12	1.30834e-11	6.41307e-12	2.22966e-12	2.28936e-12	4.46558e-10	6.11323e-12	4.62762e-12	6.67785e-10	9.44278e-12	2.02602e-11	1.62574e-12	7.91379e-11	1.18906e-10	1.81097e-12	4.96422e-12	1.62623e-12	3.07604e-05	1.99649e-12	2.01148e-12	1.53664e-12	4.21483e-12	2.77704e-12	1.9517e-12	6.64276e-12	1.71422e-12	0.000153802	5.31176e-12	5.40954e-12	2.68294e-12	4.4748e-12	2.3996e-12	4.12576e-12	2.35197e-12	3.30466e-12	1.09181e-11	1.78584e-12	0.000153802	3.0819e-12	1.91095e-12	1.76124e-12	4.99845e-12	2.548e-12	2.22351e-12	0.000153802	2.30722e-12	2.59865e-12	1.86514e-12	2.00545e-12	1.77274e-12	5.77274e-12	2.16966e-12	2.96312e-12	3.92445e-12	2.19128e-12	2.64983e-12	1.80287e-12	8.1971e-12	3.09866e-12	4.08647e-12	2.39636e-12	6.19606e-12	1.10472e-11	2.06561e-12	6.01832e-12	1.80995e-12	1.62792e-12	1.61752e-12	1.81863e-12	1.70184e-12	1.73442e-12	1.62091e-12	3.11896e-12	1.9783e-12	2.43219e-12	1.72964e-12	3.29039e-11	1.80055e-12	1.82155e-12	1.67185e-12	8.32499e-12	2.07445e-12	4.73948e-12	2.12858e-12	2.09561e-12	1.1405e-09	1.59676e-12	2.29961e-12	1.8896e-12	1.58305e-12	1.85287e-12	1.72795e-12	1.71864e-12	1.88787e-12	1.81236e-12	3.42704e-12	3.56864e-12	2.2091e-12	4.34389e-12	1.61746e-12	1.81226e-12	4.24208e-12	3.67987e-12	3.54576e-12	1.65367e-12	4.27449e-11	4.83011e-12	1.82572e-12	3.07604e-05	8.27565e-12	2.20874e-12	1.75263e-12	1.61113e-12	1.77425e-12	2.18286e-12	1.64395e-12	1.16194e-11	1.72089e-12	3.91885e-12	1.64408e-12	3.71388e-11	1.01396e-11	1.36208e-11	7.00472e-12	5.09888e-12	3.13408e-12	1.57694e-12	2.18297e-12	2.63762e-12	5.19319e-12	1.67463e-12	1.89177e-12	1.61144e-12	1.65464e-12	3.94623e-12	3.07604e-05	2.4909e-12	1.78397e-12	4.40857e-12	8.23904e-12	7.16605e-12	2.1377e-12	6.29411e-12	2.06433e-12	3.06455e-12	2.06005e-12	1.97599e-12	1.68767e-12	2.31715e-12	3.70712e-12	1.61854e-12	3.07343e-12	4.61401e-12	4.88911e-12	3.02373e-12	2.36096e-12	2.75563e-12	3.80309e-12	3.07604e-05	4.91273e-12	2.29344e-12	2.91015e-12	1.63712e-12	1.76526e-12	1.75073e-12	1.85749e-12	1.66265e-12	3.98581e-12	1.75665e-12	2.50407e-12	2.01222e-12	1.11423e-11	4.33962e-12	1.98059e-12	1.62001e-12	1.594e-12	4.06591e-12	1.7035e-12	1.50177e-12	1.83415e-12	2.90278e-11	6.46415e-12
S0145	0.000247302	0.000823347	0.00102934	0.00177271	0.000330173	0.0359811	8.28068e-05	0.000452859	0.000411869	0.218477	0.000246999	8.23786e-05	0.0941726	5.44871e-11	0.00695761	2.25463e-09	0.000164724	0.0137105	0.00316981	0.00625731	8.23726e-05	0.00111153	0.000164669	0.000411664	0.00131734	0.000164713	5.36424e-08	0.00119388	8.23451e-05	0.00296495	2.16014e-07	0.00267585	2.46556e-11	0.000247001	0.00107034	2.54009e-10	0.000205843	0.000987995	0.00296399	1.89757e-09	0.000411664	2.70368e-11	0.000411664	0.00284048	3.89541e-09	8.05384e-11	1.78128e-10	0.00790395	3.30003e-10	0.000164681	0.00444597	3.8162e-09	0.00242895	6.64518e-11	0.0121442	0.000164666	8.23327e-05	1.12213e-11	1.16235e-11	6.39354e-12	5.06364e-11	0.0834471	9.66434e-11	0.00662779	8.65795e-12	0.000246998	0.000164665	9.86799e-12	3.34572e-11	0.00782213	3.27743e-10	0.0019762	1.28572e-11	3.20013e-11	2.56132e-11	0.00115266	1.22538e-11	1.19086e-11	9.15361e-11	8.23327e-05	1.56578e-11	1.44795e-11	0.420495	0.000411665	5.65376e-12	5.52444e-12	1.88565e-09	1.44137e-10	0.000411664	1.35234e-11	0.00107033	0.000823328	5.70647e-12	4.42236e-12	0.000164665	0.000246999	1.9844e-11	1.83651e-11	5.94044e-12	0.000164665	0.017578	1.43513e-10	0.000164665	8.23328e-05	1.43842e-09	0.000493997	0.00102916	0.00498116	8.23327e-05	8.79741e-12	5.06658e-11	1.72151e-10	0.000493996	0.000411664	2.32251e-11	8.15674e-12	5.16139e-12	0.000699828	0.00255233	0.000246998	5.57759e-12	0.000164668	7.27249e-11	3.15388e-09	0.000864494	5.77098e-12	2.83986e-10	8.23328e-05	8.23327e-05	0.000411664	0.000164665	1.50393e-11	8.23328e-05	0.000493997	3.8326e-10	0.000164666	0.000164665	0.000246998	8.23327e-05	2.12714e-10	1.03439e-11	8.23333e-05	8.2333e-05	2.57217e-11	3.66351e-11	6.75666e-12	8.23327e-05	0.000164665	1.23243e-11	9.74069e-12	2.50519e-11	5.51406e-11	7.3003e-12	8.04167e-11	2.87569e-11	0.000164665	6.38302e-12	3.61584e-11	0.00090566	5.08733e-12	1.82038e-11	8.47257e-12	1.52811e-11	1.49925e-11	8.23327e-05	0.000576329	4.32246e-10	0.000658662	1.84294e-11	7.34563e-12	1.17504e-11	8.02764e-12	0.000246998	0.000329331	1.27512e-11	6.52175e-12	0.000246998	6.45059e-12	2.21824e-11	6.05223e-12	2.13295e-11	0.000452879	4.32262e-12	6.32911e-12	5.66506e-12	2.55572e-11	1.01555e-11	9.04028e-12	3.45957e-08	6.14344e-12	8.23328e-05	2.21162e-11	4.72043e-12	0.00144082	5.80808e-11	0.000164665	8.7709e-10	1.52612e-11	0.000494005	9.60126e-12	6.97724e-12	6.03644e-11	5.32927e-12	7.21499e-12	5.39294e-12	0.000164666	4.8511e-12	3.51858e-11	0.000164666	2.41467e-10	1.2299e-11	1.35338e-11	0.000164667	5.95992e-12	6.57266e-11	2.68559e-11	5.98914e-12	5.55692e-12	4.83252e-12	1.30478e-11	4.60645e-12	7.41239e-12	0.000329331	1.03459e-11	4.36978e-11	9.11309e-12	2.93143e-11	4.10437e-10	8.23327e-05	4.68906e-12	8.23327e-05	0.000246998	3.57939e-11	7.02237e-12	0.00139966	0.000493996	7.08983e-12	9.19559e-12	1.89864e-10	7.04729e-12	6.82468e-12	1.9643e-09	1.04472e-11	8.03587e-12	8.23327e-05	4.7834e-12	1.07441e-11	7.17001e-12	5.96101e-12	6.0754e-11	5.41766e-12	3.50189e-11	1.71651e-11	5.96786e-12	6.12767e-12	1.19525e-09	1.63626e-11	1.23862e-11	1.78738e-09	8.23328e-05	5.42282e-11	4.35143e-12	0.000329331	3.18262e-10	4.8472e-12	1.32872e-11	4.35275e-12	6.52472e-11	5.34377e-12	5.38389e-12	4.11295e-12	1.12813e-11	7.43297e-12	5.22388e-12	1.77799e-11	4.58826e-12	6.64724e-11	1.42174e-11	1.44791e-11	7.18112e-12	1.19772e-11	6.42272e-12	1.10429e-11	6.29523e-12	8.8452e-12	2.92231e-11	4.77996e-12	1.02817e-11	8.24896e-12	5.1148e-12	4.71411e-12	1.33788e-11	6.81994e-12	5.95142e-12	1.40308e-11	6.17546e-12	6.9555e-12	4.9922e-12	5.36774e-12	4.74489e-12	1.54512e-11	5.80727e-12	7.93104e-12	1.05041e-11	5.86515e-12	7.09248e-12	4.82552e-12	2.19402e-11	8.29381e-12	1.09378e-11	6.41406e-12	1.65843e-11	2.95687e-11	5.52877e-12	1.61085e-11	4.84448e-12	4.35727e-12	4.32942e-12	4.86771e-12	4.55512e-12	4.64232e-12	4.3385e-12	8.34815e-12	5.29508e-12	6.50995e-12	4.62952e-12	8.80701e-11	4.81932e-12	4.87552e-12	4.47483e-12	8.23327e-05	5.55245e-12	1.26856e-11	5.69733e-12	5.60907e-12	0.000164669	4.27386e-12	6.15511e-12	5.05767e-12	4.23715e-12	4.95937e-12	4.625e-12	4.60007e-12	5.05303e-12	4.85093e-12	8.23327e-05	9.55177e-12	5.91284e-12	1.16268e-11	4.32926e-12	4.85065e-12	1.13543e-11	9.84947e-12	9.49052e-12	4.42618e-12	0.000246998	1.29282e-11	4.88669e-12	2.87776e-11	2.21504e-11	8.23327e-05	4.69105e-12	4.31232e-12	4.74894e-12	5.8426e-12	4.40016e-12	0.000164665	4.60611e-12	1.04891e-11	4.40051e-12	9.9405e-11	2.71395e-11	0.000329331	1.87487e-11	1.36476e-11	8.38863e-12	4.22082e-12	5.84291e-12	8.23327e-05	1.39e-11	4.48228e-12	5.06347e-12	4.31314e-12	4.42877e-12	1.05624e-11	6.82133e-12	8.23327e-05	4.77494e-12	8.23327e-05	2.20525e-11	1.91805e-11	5.72173e-12	1.68467e-11	5.52535e-12	0.000246998	5.5139e-12	5.2889e-12	4.51718e-12	6.20205e-12	8.23327e-05	4.33216e-12	8.22629e-12	1.23498e-11	1.30861e-11	8.09325e-12	6.31929e-12	7.37567e-12	1.01793e-11	5.50595e-12	1.31493e-11	6.13858e-12	7.78925e-12	0.000164665	4.72487e-12	4.68596e-12	4.97172e-12	4.45021e-12	1.06683e-11	4.70181e-12	6.70234e-12	5.38586e-12	2.98233e-11	1.16153e-11	5.30121e-12	8.23327e-05	4.26648e-12	1.08827e-11	4.55956e-12	4.0196e-12	4.90926e-12	7.76954e-11	1.73018e-11
S0146	0.0361472	0.00219261	0.0157184	0.275489	0.0781376	0.362649	0.00536662	2.24347e-05	0.0322554	0.0391595	0.000252346	0.00354967	0.0178134	7.42224e-12	0.0014805	3.07125e-10	0.0141762	0.00330882	0.000667315	0.000185056	0.0178549	7.85132e-05	0.00097013	1.12154e-05	0.000117764	0.0146305	7.30717e-09	1.1223e-05	0.00168792	0.000230047	5.04986e-05	0.00520954	3.35859e-12	0.00194587	0.00191783	3.46011e-11	9.53321e-05	0.000745822	0.000364501	0.00220943	1.43658e-11	0.000168231	6.72922e-05	7.85081e-05	0.0004374	0.000571984	0.000162623	0.000179448	0.00143557	6.16866e-05	0.000577592	0.000549554	0.000106564	8.41153e-05	0.0134472	2.24308e-05	2.24307e-05	1.52857e-12	1.58336e-12	8.70928e-13	4.48615e-05	0.00193505	0.000168231	0.000246739	1.17939e-12	0.000100938	2.24307e-05	1.34422e-12	4.55754e-12	0.000129047	4.46452e-11	8.97524e-05	1.75141e-12	1.12154e-05	3.48903e-12	3.36461e-05	1.66921e-12	1.6222e-12	3.92538e-05	5.60769e-05	2.24307e-05	1.9724e-12	0.00762943	0.00420016	7.70155e-13	7.5254e-13	2.56863e-10	0.00264122	1.04121e-11	2.24307e-05	0.0054002	2.24308e-05	2.24307e-05	6.02414e-13	2.80384e-05	0.000100938	1.12154e-05	3.36461e-05	1.12154e-05	0.000185054	2.26141e-10	0.000134584	1.68231e-05	1.01599e-11	2.80386e-05	6.72923e-05	4.48617e-05	0.000224312	3.32739e-12	1.19838e-12	4.48615e-05	0.000700961	6.72922e-05	3.36462e-05	3.16372e-12	1.11111e-12	1.12154e-05	1.68231e-05	3.36483e-05	3.19357e-12	1.12154e-05	4.02675e-10	2.24308e-05	4.29621e-10	0.000151408	7.86123e-13	1.12154e-05	3.48525e-12	1.40048e-12	0.000112154	1.12154e-05	5.60769e-05	4.48615e-05	0.000476653	0.00947699	1.12154e-05	0.000330853	3.92538e-05	2.24307e-05	0.00600022	1.40904e-12	8.16565e-11	1.12154e-05	3.50382e-12	4.99044e-12	5.60769e-05	3.36461e-05	3.36461e-05	1.12154e-05	1.32688e-12	1.12154e-05	8.9723e-05	9.94447e-13	1.12154e-05	1.12154e-05	2.8598e-12	8.69495e-13	0.000190661	0.000157015	1.12154e-05	8.9723e-05	8.41153e-05	2.08159e-12	6.16845e-05	8.06343e-13	4.48615e-05	5.88806e-11	3.36461e-05	2.51046e-12	1.00062e-12	1.60064e-12	1.09353e-12	0.000297207	5.04692e-05	1.73697e-12	8.88394e-13	3.36461e-05	8.787e-13	3.02169e-12	8.24436e-13	2.90551e-12	6.67144e-09	5.88828e-13	8.62153e-13	7.71694e-13	3.36461e-05	1.38338e-12	1.23147e-12	4.71263e-09	8.3686e-13	4.51805e-12	3.01267e-12	6.43018e-13	6.72923e-05	7.91177e-12	3.91847e-12	1.19477e-10	2.07889e-12	1.22059e-09	1.30788e-12	9.5044e-13	0.000134584	7.25954e-13	6.72922e-05	7.34626e-13	4.48615e-05	6.60817e-13	7.85076e-05	3.38977e-11	3.28926e-11	1.67537e-12	2.24307e-05	2.737e-10	8.11861e-13	8.95328e-12	4.48615e-05	8.15842e-13	1.12154e-05	6.58287e-13	1.77737e-12	6.27491e-13	1.00972e-12	1.20896e-11	1.40931e-12	1.12154e-05	1.24139e-12	0.000134584	1.12154e-05	2.59883e-12	6.38744e-13	1.23005e-12	5.60769e-05	4.87585e-12	9.56588e-13	5.60769e-05	4.48615e-05	9.65777e-13	1.25262e-12	1.12154e-05	9.53307e-05	9.29659e-13	2.67577e-10	1.12154e-05	1.09465e-12	1.48289e-12	6.51595e-13	1.46356e-12	9.76699e-13	8.12009e-13	8.27591e-12	7.37994e-13	0.000128977	2.33823e-12	8.12942e-13	8.34712e-13	1.62817e-10	2.22891e-12	1.12154e-05	2.43477e-10	3.44288e-12	7.38697e-12	5.92752e-13	0.000123369	4.33537e-11	6.60286e-13	3.92538e-05	5.92932e-13	8.88798e-12	7.27928e-13	7.33395e-13	5.60267e-13	1.53674e-12	1.01252e-12	4.48615e-05	2.42198e-12	1.12154e-05	0.000308423	1.93669e-12	1.97234e-12	9.78213e-13	1.63153e-12	8.74903e-13	1.50427e-12	8.57537e-13	1.20489e-12	3.98077e-12	6.51126e-13	1.40057e-12	2.24307e-05	6.96739e-13	6.42157e-13	1.82246e-12	9.29012e-13	1.68231e-05	1.91127e-12	8.41222e-13	8.9723e-05	6.80038e-13	7.31195e-13	6.4635e-13	2.10477e-12	7.91067e-13	2.24307e-05	1.68231e-05	7.98951e-13	9.66138e-13	6.57333e-13	2.9887e-12	1.12978e-12	6.72922e-05	8.73724e-13	2.25911e-12	4.02785e-12	1.12154e-05	2.1943e-12	6.59916e-13	5.93547e-13	5.89754e-13	6.6308e-13	6.20498e-13	6.32378e-13	5.90991e-13	7.85076e-05	1.68231e-05	8.86786e-13	6.30634e-13	1.19969e-11	6.56488e-13	6.64144e-13	6.09562e-13	3.03533e-12	7.56355e-13	1.72804e-12	7.7609e-13	7.64069e-13	4.1583e-10	5.82186e-13	8.38449e-13	6.88957e-13	1.12154e-05	6.75565e-13	6.30017e-13	6.26623e-13	0.000263561	6.60794e-13	1.24951e-12	1.30114e-12	1.68231e-05	1.12154e-05	5.89733e-13	6.60756e-13	1.54668e-12	1.3417e-12	1.2928e-12	1.12154e-05	2.24308e-05	1.76108e-12	6.65665e-13	3.92009e-12	3.01734e-12	8.05316e-13	6.39015e-13	5.87425e-13	6.46901e-13	7.95879e-13	1.12154e-05	4.23648e-12	6.27445e-13	1.42883e-12	5.99438e-13	1.3541e-11	3.69694e-12	4.96622e-12	2.55395e-12	1.85907e-12	1.1427e-12	5.7496e-13	7.95922e-13	9.61686e-13	1.89346e-12	6.10576e-13	6.89747e-13	5.87536e-13	6.03288e-13	1.43881e-12	9.29202e-13	9.08194e-13	6.50443e-13	1.60738e-12	3.00399e-12	2.61277e-12	0.000263561	2.24307e-05	7.52663e-13	1.11735e-12	7.51104e-13	7.20454e-13	6.15331e-13	1.12154e-05	1.35163e-12	5.90127e-13	1.12059e-12	1.68229e-12	1.78259e-12	1.10246e-12	8.60815e-13	1.00471e-12	1.38662e-12	7.50021e-13	1.7912e-12	8.36198e-13	1.06105e-12	5.969e-13	6.43622e-13	6.38322e-13	6.77248e-13	6.06208e-13	1.45324e-12	6.40481e-13	9.12993e-13	7.33662e-13	4.06253e-12	1.58224e-12	7.22132e-13	5.90663e-13	5.81181e-13	1.48245e-12	6.21104e-13	5.4755e-13	6.6874e-13	1.05837e-11	2.35686e-12
S0147	0.0303161	0.00134013	0.0134432	0.269393	0.0978032	0.422785	0.00560522	0.000963221	0.0298841	0.0166595	0.000165312	0.00470589	0.00428844	1.3225e-05	0.00107566	1.20719e-10	0.0127842	0.000260205	0.00091032	0.000187355	0.0141177	2.20637e-06	0.00101392	1.52065e-12	1.54302e-05	0.0141221	5.29028e-05	2.6453e-05	0.00141067	0.00011026	3.96865e-05	0.00508942	1.32013e-12	0.00208073	3.08588e-05	1.36004e-11	8.81724e-06	0.00106241	0.000182946	0.00292493	4.40833e-06	1.10208e-05	5.57959e-12	1.76335e-05	0.000409975	0.000385729	0.000213804	3.52673e-05	0.00189117	4.40841e-05	0.000299767	0.000392341	0.000233649	7.27374e-05	0.0168575	1.40963e-11	1.76333e-05	1.10208e-05	6.22357e-13	3.42328e-13	6.17166e-05	0.000368252	0.000121229	0.000182946	4.63571e-13	1.76333e-05	4.40833e-06	5.2836e-13	1.76333e-05	1.32528e-05	1.75483e-11	0.000167528	6.88412e-13	8.81666e-06	1.3714e-12	2.42458e-05	3.52666e-05	6.37622e-13	9.69832e-05	8.81666e-06	1.76333e-05	7.75275e-13	0.000162076	0.000368096	3.02718e-13	2.95794e-13	1.00963e-10	0.00119245	4.09261e-12	1.76333e-05	0.00147899	2.645e-05	3.05541e-13	2.36786e-13	6.6125e-06	0.000204987	1.0625e-12	6.61249e-06	3.18068e-13	0.000101392	8.88874e-11	0.000321808	8.93325e-13	1.10208e-05	7.70169e-11	7.27375e-05	3.30626e-05	1.32267e-05	8.81666e-06	4.71038e-13	8.15541e-05	0.00127621	8.15541e-05	3.08583e-05	1.24354e-12	4.36735e-13	2.76356e-13	2.20417e-06	0.000138863	1.25527e-12	2.20416e-05	1.58276e-10	3.8939e-12	1.68868e-10	2.20417e-05	1.10208e-05	1.52054e-11	1.36992e-12	2.42458e-05	2.51743e-12	4.91059e-13	8.05247e-13	1.3225e-05	0.000249071	0.00953301	3.08583e-05	0.000213804	1.41161e-12	4.40833e-06	0.00494614	5.53841e-13	3.2096e-11	1.46034e-11	1.37721e-12	1.76333e-05	8.81666e-06	3.52666e-05	4.40833e-06	5.28999e-05	5.21544e-13	4.40833e-06	6.39208e-05	8.81666e-06	1.76333e-05	1.53973e-12	1.10208e-05	3.41765e-13	1.93602e-12	4.431e-12	2.86541e-05	4.40833e-06	4.53646e-13	6.61249e-06	6.39208e-05	3.16942e-13	1.94279e-12	2.31437e-11	1.09383e-12	4.40833e-06	3.93306e-13	6.2915e-13	4.29823e-13	0.000244662	2.42458e-05	8.81666e-06	3.49193e-13	8.81666e-06	3.45383e-13	1.18771e-12	2.86541e-05	1.14204e-12	2.62229e-09	2.31445e-13	3.38879e-13	3.03323e-13	2.86541e-05	5.43754e-13	4.84042e-13	1.85235e-09	3.28937e-13	3.08583e-05	1.18417e-12	2.52745e-13	3.9675e-05	3.10981e-12	1.5402e-12	4.69619e-11	8.1713e-13	4.79766e-10	5.14079e-13	4.40833e-06	0.000180741	2.85344e-13	4.40833e-06	2.88753e-13	4.40833e-06	1.10208e-05	3.08583e-05	1.33239e-11	4.40834e-06	6.58522e-13	4.40833e-05	1.07581e-10	3.19111e-13	3.51919e-12	7.49416e-05	3.20676e-13	2.97533e-13	4.40833e-06	5.95124e-05	2.46642e-13	3.9688e-13	4.75194e-12	6.61249e-06	1.10208e-05	4.87941e-13	0.000198375	4.18791e-05	1.0215e-12	2.51066e-13	4.40833e-06	4.40834e-06	1.91651e-12	3.75998e-13	6.6125e-06	4.40833e-06	3.7961e-13	4.92358e-13	1.01659e-11	6.61249e-05	4.40833e-06	1.05174e-10	2.645e-05	4.30264e-13	5.82866e-13	2.56117e-13	5.7527e-13	3.83903e-13	3.19169e-13	3.25294e-12	2.90077e-13	7.93499e-05	9.19069e-13	3.19536e-13	3.28093e-13	6.3997e-11	1.10208e-05	6.63193e-13	9.57015e-11	1.35326e-12	2.90353e-12	2.32988e-13	5.06958e-05	1.70407e-11	2.59533e-13	7.11432e-13	2.33059e-13	3.49352e-12	2.8612e-13	2.88269e-13	2.20219e-13	6.04035e-13	3.97982e-13	2.79702e-13	9.51987e-13	2.45668e-13	3.55912e-12	7.61238e-13	7.7525e-13	3.84498e-13	6.41292e-13	8.81666e-06	5.9127e-13	3.37064e-13	4.73597e-13	1.56469e-12	2.55933e-13	5.50511e-13	2.20416e-05	2.73861e-13	2.52407e-13	7.16337e-13	3.65159e-13	4.40833e-06	7.51248e-13	3.30652e-13	5.73083e-05	2.67296e-13	4.40833e-06	2.54055e-13	8.27302e-13	3.10938e-13	4.2465e-13	8.81666e-06	3.14037e-13	6.61249e-06	2.58372e-13	1.3225e-05	4.44074e-13	1.3225e-05	3.43427e-13	8.87968e-13	4.40833e-06	2.96026e-13	8.62496e-13	4.40833e-06	1.10208e-05	2.31809e-13	2.60631e-13	2.43894e-13	2.48563e-13	2.32296e-13	4.46984e-13	3.30625e-05	8.81666e-06	2.47878e-13	4.71552e-12	2.5804e-13	2.61049e-13	2.39595e-13	1.19307e-12	2.97294e-13	6.79224e-13	3.05051e-13	3.00326e-13	1.63447e-10	2.28835e-13	3.29562e-13	2.70802e-13	1.76333e-05	2.65539e-13	4.40833e-06	2.46301e-13	0.000304175	1.3225e-05	4.91135e-13	5.11429e-13	3.16591e-13	4.40833e-06	2.31801e-13	4.40833e-06	6.0794e-13	5.27369e-13	5.08149e-13	2.3699e-13	6.12586e-12	6.92213e-13	2.42458e-05	1.54084e-12	1.186e-12	3.16539e-13	2.51172e-13	2.30894e-13	2.54272e-13	3.12829e-13	2.35597e-13	1.6652e-12	2.46624e-13	4.40833e-06	2.35616e-13	5.32243e-12	1.45312e-12	1.95203e-12	1.00386e-12	7.3073e-13	4.49151e-13	2.25995e-13	3.12846e-13	3.78002e-13	7.44245e-13	2.39994e-13	2.71113e-13	4.40833e-06	6.61249e-06	5.65541e-13	4.40833e-06	3.56976e-13	3.30625e-05	6.318e-13	1.18075e-12	2.20416e-05	1.3225e-05	9.0202e-13	2.95843e-13	4.39186e-13	2.9523e-13	2.83183e-13	4.40833e-06	1.76333e-05	5.31275e-13	2.31956e-13	4.40459e-13	6.61242e-13	7.00668e-13	4.40833e-06	3.38353e-13	3.94914e-13	5.45028e-13	2.94804e-13	7.04052e-13	3.28677e-13	4.17059e-13	2.34618e-13	2.52983e-13	2.509e-13	2.662e-13	2.38277e-13	5.71214e-13	2.51748e-13	3.58862e-13	2.88374e-13	1.59682e-12	6.21919e-13	2.83842e-13	2.32167e-13	2.2844e-13	5.82693e-13	2.44132e-13	2.15221e-13	2.62856e-13	4.16003e-12	9.2639e-13
S0148	2.27467e-07	1.45981e-08	0.00012323	6.346e-05	6.29817e-07	0.000709096	3.54408e-07	0.000738604	1.53609e-07	0.149168	7.12098e-10	3.42704e-08	0.0714766	4.07323e-11	0.000246562	1.68546e-09	6.15925e-05	0.0198202	1.7094e-09	0.00495467	2.97728e-08	0.00264662	2.4097e-09	2.12311e-11	0.000430854	3.5803e-08	0.000769397	0.00283127	9.21996e-09	0.0124335	1.61483e-07	2.48573e-08	1.84315e-11	1.92991e-09	0.000400073	1.89887e-10	0.000215428	1.42186e-09	0.000861686	1.41855e-09	6.15486e-05	2.02116e-11	6.15486e-05	0.000276971	2.91204e-09	6.02072e-11	1.33161e-10	0.000954012	2.46697e-10	0.000584723	0.000430842	2.85284e-09	0.0100633	4.96766e-11	6.16494e-05	1.96811e-10	9.87975e-12	8.38858e-12	8.68927e-12	4.77954e-12	3.78537e-11	0.0225905	7.22466e-11	0.00110788	6.47232e-12	0.000123097	6.15486e-05	6.15485e-05	2.50112e-11	0.00673995	2.45007e-10	0.00187739	9.61152e-12	2.39228e-11	1.91474e-11	7.45928e-11	9.16043e-12	8.90241e-12	6.84286e-11	1.13245e-11	1.17051e-11	1.08243e-11	0.648738	0.000184646	4.22651e-12	4.12984e-12	1.40963e-09	1.07751e-10	5.71405e-11	1.01096e-11	1.24206e-09	0.000246195	4.26592e-12	3.30597e-12	2.85774e-11	0.000184646	1.48345e-11	1.3729e-11	4.44083e-12	1.19641e-11	1.24104e-09	1.07284e-10	1.24725e-11	5.57565e-11	1.0753e-09	6.15491e-05	9.23241e-05	0.00486236	0.000246194	6.57658e-12	3.78756e-11	1.28693e-10	6.15486e-05	6.15488e-05	1.73621e-11	6.09764e-12	3.85844e-12	1.7219e-11	0.000184658	1.75259e-11	4.16957e-12	0.0299126	0.000123097	2.35771e-09	3.69758e-10	4.31414e-12	2.12296e-10	1.91266e-11	7.68564e-12	3.51481e-11	6.8561e-12	1.12428e-11	6.15486e-05	0.000523163	2.86509e-10	8.71654e-11	3.17134e-11	1.97088e-11	7.44804e-12	1.59016e-10	7.73266e-12	4.4812e-10	2.03891e-10	1.92285e-11	2.73869e-11	5.051e-12	1.32799e-11	5.02374e-12	9.21316e-12	7.28174e-12	6.15486e-05	4.12208e-11	5.4574e-12	6.01162e-11	2.14975e-11	6.15486e-05	4.77168e-12	2.70305e-11	6.15486e-05	3.80308e-12	1.36084e-11	6.33374e-12	1.14235e-11	1.12078e-11	4.42511e-12	6.15486e-05	3.23129e-10	1.52719e-11	1.37771e-11	5.49129e-12	8.78411e-12	6.00113e-12	6.15486e-05	1.59103e-11	9.5323e-12	4.87539e-12	6.15486e-05	4.82219e-12	1.65827e-11	4.5244e-12	1.59451e-11	0.000246231	3.23141e-12	4.73138e-12	4.23496e-12	1.91055e-11	7.59183e-12	6.75814e-12	2.58623e-08	4.59258e-12	2.47945e-11	1.65332e-11	3.5288e-12	0.000123097	4.34188e-11	2.15041e-11	6.55676e-10	1.14087e-11	6.69844e-09	7.17751e-12	5.2159e-12	4.5126e-11	3.98394e-12	5.39363e-12	4.03154e-12	6.15486e-05	3.62648e-12	2.63035e-11	1.86026e-10	1.8051e-10	9.1942e-12	1.01173e-11	1.50203e-09	4.45539e-12	4.91345e-11	2.00764e-11	4.47724e-12	4.15412e-12	3.61259e-12	9.75398e-12	3.44359e-12	5.54119e-12	6.6346e-11	7.73413e-12	3.26666e-11	6.81257e-12	2.19141e-11	3.06826e-10	9.23228e-05	3.50535e-12	6.75039e-12	6.15486e-05	2.6758e-11	5.24963e-12	6.15486e-05	0.000123097	5.30006e-12	6.87424e-12	1.41935e-10	5.26826e-12	5.10185e-12	1.46843e-09	7.80988e-12	6.00729e-12	8.13791e-12	3.57587e-12	8.03184e-12	5.36e-12	4.4562e-12	4.54172e-11	4.05002e-12	2.61787e-11	1.28319e-11	4.46133e-12	4.58079e-12	8.93518e-10	1.2232e-11	9.25942e-12	1.33617e-09	1.88941e-11	4.05388e-11	3.25295e-12	1.58347e-10	2.3792e-10	3.62356e-12	9.93292e-12	3.25393e-12	4.87761e-11	3.99478e-12	4.02478e-12	3.07467e-12	8.43346e-12	5.55658e-12	3.90516e-12	1.32915e-11	3.42999e-12	4.9692e-11	1.06283e-11	1.0824e-11	5.36831e-12	8.95364e-12	6.15485e-05	8.25524e-12	4.70605e-12	6.6123e-12	2.1846e-11	3.5733e-12	7.68617e-12	6.16658e-12	3.82361e-12	3.52407e-12	1.00014e-11	5.0983e-12	4.44903e-12	1.04888e-11	6.15485e-05	5.19964e-12	3.73196e-12	4.0127e-12	3.54709e-12	1.15507e-11	4.34128e-12	5.92892e-12	7.85244e-12	4.38454e-12	5.30204e-12	3.60736e-12	1.64016e-11	6.20011e-12	8.17663e-12	4.79489e-12	1.23977e-11	2.21044e-11	4.13308e-12	1.20421e-11	3.62153e-12	3.25731e-12	3.23649e-12	3.6389e-12	3.40522e-12	3.47041e-12	3.24328e-12	6.24073e-12	3.95839e-12	4.86657e-12	3.46084e-12	6.58376e-11	3.60272e-12	3.64474e-12	3.3452e-12	1.66575e-11	4.15078e-12	9.48324e-12	4.25909e-12	4.19311e-12	2.28202e-09	3.19496e-12	4.6013e-12	3.78091e-12	3.16752e-12	3.70742e-12	6.15485e-05	3.43883e-12	3.77744e-12	3.62635e-12	6.85717e-12	7.14051e-12	4.4202e-12	8.6917e-12	3.23638e-12	3.62615e-12	8.48799e-12	7.36306e-12	7.09472e-12	3.30883e-12	8.55285e-11	9.66459e-12	3.65308e-12	2.1513e-11	1.65588e-11	4.41948e-12	3.50683e-12	3.22371e-12	3.55011e-12	4.36769e-12	3.28938e-12	2.32493e-11	3.44334e-12	7.84123e-12	3.28964e-12	7.43111e-11	2.02883e-11	2.7254e-11	1.40158e-11	1.02024e-11	6.27099e-12	3.15531e-12	4.36792e-12	5.27761e-12	1.03911e-11	3.35077e-12	3.78524e-12	3.22432e-12	3.31077e-12	7.89602e-12	5.09934e-12	4.98406e-12	3.56955e-12	8.82111e-12	1.64855e-11	1.43386e-11	4.27733e-12	1.25939e-11	4.13052e-12	0.000123097	4.12197e-12	3.95376e-12	3.37686e-12	4.63639e-12	7.41759e-12	3.23854e-12	6.14963e-12	9.23218e-12	9.78264e-12	6.05018e-12	4.72404e-12	5.51375e-12	7.60962e-12	4.11602e-12	9.82989e-12	4.58895e-12	5.82292e-12	3.27571e-12	3.53212e-12	3.50303e-12	3.71665e-12	3.32679e-12	7.97522e-12	3.51488e-12	5.01039e-12	4.02625e-12	2.22946e-11	8.68315e-12	3.96297e-12	3.24148e-12	3.18945e-12	8.13549e-12	3.40854e-12	3.00489e-12	3.66996e-12	5.80818e-11	1.29341e-11
S0149	0.0167991	0.00489071	0.0262242	0.0135608	0.042246	0.128249	0.0184401	7.60637e-09	0.0207613	0.0212597	0.00186775	0.0017598	0.013761	0.000237518	0.00191107	0.000161944	0.0213982	0.0529346	0.00524698	0.00104724	0.00895011	0.00121999	0.00134953	8.63701e-05	0.000734151	0.0182349	0.00270988	0.000421069	0.00522539	0.00366019	0.00123083	0.0163024	6.46617e-12	0.00132794	2.15951e-05	6.66162e-11	0.000194336	0.00128476	0.00197572	0.000831312	2.15925e-05	0.000161944	6.47776e-05	0.00055061	0.00118759	0.000885293	0.000107963	0.000194336	0.000852905	0.00018354	0.000259111	0.00102565	0.0346128	8.63701e-05	0.00642381	2.15926e-05	3.46602e-12	2.94289e-12	2.15925e-05	2.15925e-05	7.55738e-05	0.00490227	0.00089609	0.00101485	2.27063e-12	9.71664e-05	2.15925e-05	2.58797e-12	4.3185e-05	0.00593808	8.59537e-11	0.00175985	2.15925e-05	8.39264e-12	6.7173e-12	3.23888e-05	0.000313092	3.12315e-12	8.63701e-05	3.97286e-12	4.10639e-12	4.3185e-05	0.460272	0.000798923	1.48275e-12	1.44884e-12	4.94529e-10	0.000593794	2.00461e-11	8.63701e-05	0.000690961	0.000215925	1.49657e-12	1.1598e-12	0.000248314	1.79046e-10	4.3185e-05	4.3185e-05	1.55794e-12	2.15925e-05	4.35381e-10	0.000475035	4.37561e-12	1.95605e-11	0.000194333	0.000237518	1.07967e-05	3.23969e-05	2.15925e-05	2.3072e-12	6.47776e-05	4.51483e-11	9.71664e-05	2.15926e-05	0.000302295	2.13918e-12	1.35362e-12	6.04078e-12	0.000744946	6.14845e-12	1.46277e-12	4.31858e-05	8.63701e-05	0.00020513	0.000107963	1.51349e-12	7.4478e-11	2.15925e-05	2.69628e-12	2.15925e-05	2.40526e-12	3.9442e-12	6.67304e-12	0.000151148	0.000107963	0.000129555	2.15925e-05	6.91425e-12	2.61293e-12	0.000269907	4.3185e-05	8.63702e-05	7.15292e-11	2.15925e-05	9.60789e-12	1.772e-12	4.65888e-12	4.3185e-05	3.23217e-12	5.39813e-05	6.57009e-12	0.000313092	1.91457e-12	6.47776e-05	7.54177e-12	5.50586e-12	1.674e-12	0.000129555	6.47776e-05	1.3342e-12	2.15925e-05	2.22201e-12	4.00761e-12	0.000107963	1.55242e-12	8.63701e-05	1.1336e-10	0.000205129	4.83329e-12	1.92646e-12	3.08165e-12	3.23888e-05	0.00118759	2.15925e-05	6.47776e-05	1.71039e-12	0.000107963	1.69173e-12	5.81754e-12	1.58725e-12	5.59386e-12	0.00469639	1.13365e-12	1.65987e-12	1.48571e-12	6.70261e-12	2.15925e-05	2.15925e-05	9.07304e-09	1.61117e-12	0.000507424	4.3185e-05	1.23798e-12	0.000658572	1.52322e-11	4.3185e-05	6.47778e-05	4.0024e-12	2.34995e-09	2.51802e-12	2.15925e-05	1.58311e-11	1.39765e-12	8.63701e-05	1.41435e-12	4.3185e-05	0.000194333	9.2278e-12	6.47776e-05	6.33268e-11	3.22552e-12	3.54936e-12	5.26944e-10	1.56304e-12	1.72374e-11	7.04322e-12	1.57071e-12	1.45735e-12	1.26737e-12	3.4219e-12	1.20808e-12	1.94397e-12	2.32756e-11	6.47776e-05	1.14601e-11	2.38999e-12	0.00017274	1.07641e-10	6.47776e-05	6.47776e-05	2.36818e-12	2.15926e-05	4.3185e-05	1.84168e-12	0.000151148	7.29868e-12	1.85937e-12	2.41163e-12	0.00051822	2.15925e-05	2.15925e-05	5.15156e-10	2.73987e-12	2.10748e-12	2.85495e-12	1.25449e-12	2.81774e-12	2.15925e-05	2.15925e-05	1.59333e-11	1.42083e-12	0.000215925	4.50171e-12	1.56513e-12	1.60704e-12	3.13465e-10	4.29123e-12	3.2484e-12	4.68757e-10	6.62844e-12	0.000107963	1.1412e-12	0.000129555	8.63702e-05	1.27122e-12	3.48468e-12	1.14155e-12	1.71117e-11	1.40145e-12	8.63701e-05	1.07866e-12	2.95863e-12	1.94936e-12	1.37001e-12	4.66294e-12	1.20331e-12	2.15925e-05	3.72863e-12	3.79727e-12	2.15925e-05	4.3185e-05	8.63701e-05	2.89611e-12	1.65098e-12	2.31973e-12	7.66403e-12	1.25359e-12	4.3185e-05	8.63701e-05	4.3185e-05	1.23632e-12	3.23888e-05	1.78859e-12	2.15925e-05	3.6797e-12	1.61957e-12	4.3185e-05	1.30925e-12	1.40774e-12	1.24439e-12	7.55738e-05	1.52301e-12	2.07999e-12	3.23888e-05	1.53819e-12	1.86007e-12	1.26554e-12	5.75402e-12	2.17513e-12	2.86853e-12	1.68215e-12	4.3185e-05	7.75467e-12	7.55738e-05	4.22461e-12	1.27051e-12	1.14273e-12	1.13543e-12	1.2766e-12	1.19462e-12	1.21749e-12	1.13781e-12	2.18938e-12	1.38868e-12	1.70729e-12	1.21413e-12	2.30972e-11	9.71663e-05	1.27865e-12	2.15925e-05	5.8438e-12	0.000237518	2.15925e-05	1.49418e-12	1.47103e-12	8.63709e-05	1.12086e-12	1.61423e-12	1.32642e-12	4.3185e-05	1.30064e-12	0.00025911	1.20641e-12	1.3252e-12	1.2722e-12	2.40564e-12	2.50504e-12	1.5507e-12	2.15925e-05	4.3185e-05	1.27213e-12	2.97776e-12	2.58312e-12	2.48898e-12	1.16081e-12	3.00052e-11	4.3185e-05	1.28158e-12	7.54719e-12	5.80916e-12	1.55044e-12	1.23027e-12	1.13095e-12	2.15925e-05	1.53228e-12	1.15398e-12	8.15634e-12	1.208e-12	0.000334684	1.15408e-12	2.60699e-11	4.3185e-05	6.47776e-05	2.15925e-05	3.5792e-12	2.2e-12	1.10695e-12	1.53236e-12	1.8515e-12	3.6454e-12	1.17552e-12	1.32794e-12	1.13116e-12	1.16149e-12	2.15925e-05	1.78896e-12	1.74851e-12	2.15925e-05	3.09463e-12	5.78346e-12	5.03027e-12	1.50058e-12	4.4182e-12	1.44907e-12	2.15119e-12	1.44607e-12	1.38706e-12	1.18467e-12	1.62654e-12	2.60225e-12	1.13615e-12	2.15742e-12	3.23884e-12	8.63701e-05	2.12253e-12	1.65729e-12	5.39813e-05	2.66961e-12	1.44399e-12	3.44853e-12	2.15925e-05	2.0428e-12	1.14919e-12	1.23914e-12	1.22894e-12	1.30388e-12	1.16711e-12	2.79787e-12	1.23309e-12	1.75775e-12	1.41249e-12	7.82143e-12	3.04623e-12	1.39029e-12	1.13718e-12	1.11892e-12	2.8541e-12	1.19579e-12	1.05418e-12	1.2875e-12	2.03763e-11	4.53757e-12
S0150	0.00089307	7.05191e-08	0.00193325	0.00744232	0.00297628	0.0468347	0.000299036	0.00163538	0.000298066	0.0333265	0.000594651	0.0029734	0.348257	1.96766e-10	0.000447763	8.142e-09	0.00148683	0.0469848	8.25764e-09	0.00282464	0.000297467	0.00267606	0.000297335	1.02562e-10	0.00163535	1.72954e-07	1.93716e-07	0.00193281	4.4539e-08	0.145989	0.000595427	0.000594767	8.90375e-11	9.32285e-09	3.6014e-08	9.17289e-10	0.000743348	6.86862e-09	0.00118933	6.8526e-09	3.80841e-10	9.76363e-11	0.000594648	0.000891984	1.40673e-08	2.90844e-10	0.000594648	0.000297371	1.19172e-09	0.00535188	0.00178395	0.000297337	0.0228944	2.39974e-10	4.87297e-07	0.000297325	4.77263e-11	4.05228e-11	4.19754e-11	2.30886e-11	1.8286e-10	0.14228	3.49003e-10	0.00327059	3.1266e-11	4.85896e-10	7.4361e-11	3.56357e-11	1.20822e-10	0.0682376	1.18356e-09	0.0410314	4.64306e-11	1.15565e-10	9.24955e-11	0.000297324	4.42514e-11	0.000297324	3.30559e-10	5.47053e-11	5.6544e-11	5.22891e-11	0.00751211	0.00178395	0.000297324	1.99501e-11	6.80954e-09	5.20516e-10	2.76029e-10	4.88365e-11	6.00003e-09	0.000297326	2.06075e-11	1.59702e-11	1.38049e-10	2.46542e-09	7.16615e-11	6.63208e-11	2.14524e-11	5.77951e-11	5.99509e-09	5.18259e-10	6.02511e-11	2.69344e-10	0.000148667	0.000891974	0.0011893	1.12526e-07	8.82104e-11	3.17696e-11	1.82967e-10	6.21681e-10	3.02341e-10	1.08872e-09	8.38715e-11	2.9456e-11	1.86391e-11	8.318e-11	0.00877111	8.46626e-11	2.0142e-11	1.06751e-08	0.000594647	1.13894e-08	0.000297325	2.08404e-11	1.02554e-09	9.23952e-11	3.71271e-11	1.69791e-10	3.31199e-11	5.43106e-11	9.18861e-11	0.000297324	1.38405e-09	4.21071e-10	1.53198e-10	9.52075e-11	3.59794e-11	7.68161e-10	3.73543e-11	0.000594649	9.84939e-10	9.28875e-11	1.32298e-10	2.43999e-11	6.41516e-11	2.42683e-11	4.45062e-11	3.5176e-11	9.04685e-11	1.99126e-10	2.63632e-11	2.90404e-10	1.03848e-10	7.58143e-11	2.30506e-11	1.30577e-10	2.98853e-10	1.83716e-11	6.57384e-11	3.05965e-11	5.51837e-11	5.41415e-11	2.13764e-11	1.31033e-10	1.56095e-09	7.3774e-11	6.65532e-11	2.65269e-11	4.24336e-11	2.89898e-11	2.13603e-10	7.68582e-11	4.60478e-11	2.35516e-11	1.51478e-10	2.32947e-11	8.01061e-11	2.18561e-11	7.7026e-11	0.0313678	1.561e-11	2.2856e-11	2.04579e-11	9.22933e-11	3.6674e-11	3.26467e-11	1.24934e-07	2.21855e-11	1.19775e-10	7.98671e-11	1.70466e-11	0.000594648	2.09744e-10	1.0388e-10	3.16739e-09	5.5112e-11	3.23583e-08	3.46725e-11	2.51965e-11	2.17991e-10	1.92453e-11	2.60551e-11	1.94752e-11	1.95397e-10	1.75185e-11	1.27065e-10	8.9864e-10	8.71995e-10	4.44146e-11	4.88738e-11	7.25588e-09	2.15227e-11	0.000297324	9.69833e-11	2.16283e-11	2.00674e-11	1.74514e-11	4.71187e-11	1.6635e-11	2.67679e-11	3.20499e-10	3.73614e-11	1.57803e-10	3.29096e-11	1.05861e-10	1.48219e-09	0.000297324	1.69333e-11	3.26092e-11	4.61528e-10	1.2926e-10	2.53595e-11	3.62376e-10	0.000594647	2.56031e-11	3.32075e-11	6.85646e-10	2.54495e-11	2.46456e-11	7.09357e-09	3.77273e-11	2.90195e-11	3.93119e-11	1.7274e-11	3.87996e-11	2.58927e-11	2.15267e-11	2.19397e-10	1.95645e-11	1.26462e-10	6.19874e-11	2.15514e-11	2.21285e-11	4.31633e-09	5.90892e-11	4.47296e-11	6.45467e-09	9.12719e-11	0.000297324	1.57141e-11	7.6493e-10	1.14932e-09	1.75044e-11	4.79832e-11	1.57188e-11	2.35624e-10	1.92976e-11	1.94426e-11	1.48529e-11	4.07397e-11	2.68423e-11	1.88647e-11	6.42076e-11	1.65693e-11	2.40048e-10	5.13424e-11	5.22875e-11	2.59328e-11	4.32525e-11	2.3194e-11	3.98787e-11	2.27336e-11	0.000297324	1.05532e-10	1.72616e-11	3.71297e-11	2.9789e-11	1.84708e-11	1.70238e-11	4.8314e-11	2.46285e-11	2.1492e-11	5.06686e-11	2.23011e-11	2.5118e-11	1.8028e-11	1.93842e-11	1.7135e-11	5.57981e-11	2.09715e-11	2.86409e-11	3.79329e-11	2.11805e-11	2.56127e-11	1.74261e-11	7.92315e-11	2.9951e-11	3.9499e-11	2.31627e-11	5.98898e-11	1.0678e-10	1.99658e-11	5.81718e-11	1.74946e-11	1.57352e-11	1.56346e-11	1.75785e-11	1.64496e-11	1.67646e-11	1.56674e-11	3.01472e-11	1.91218e-11	2.3509e-11	1.67183e-11	3.18043e-10	1.74037e-11	1.76067e-11	1.61597e-11	8.04677e-11	2.00512e-11	4.58109e-11	2.05744e-11	2.02557e-11	1.10238e-08	1.5434e-11	2.22276e-11	1.82645e-11	1.53014e-11	1.79095e-11	1.6702e-11	1.6612e-11	1.82477e-11	1.75179e-11	3.31251e-11	3.44938e-11	2.13527e-11	4.19872e-11	1.5634e-11	1.75169e-11	4.10031e-11	3.55689e-11	3.42726e-11	1.5984e-11	4.13164e-10	4.66869e-11	1.7647e-11	1.03923e-10	7.99907e-11	2.13492e-11	1.69405e-11	1.55728e-11	1.71496e-11	2.10991e-11	1.58901e-11	1.12311e-10	1.66338e-11	3.78788e-11	1.58913e-11	3.58976e-10	9.80072e-11	1.31656e-10	6.77062e-11	4.92847e-11	3.02934e-11	1.52424e-11	2.11002e-11	2.54946e-11	5.01963e-11	1.61866e-11	1.82854e-11	1.55758e-11	1.59934e-11	3.81434e-11	2.46335e-11	2.40766e-11	1.72435e-11	4.26123e-11	7.96369e-11	6.92655e-11	2.06626e-11	6.08375e-11	1.99534e-11	2.96213e-11	1.99121e-11	1.90995e-11	1.63127e-11	2.23971e-11	3.58323e-11	1.56445e-11	2.97071e-11	4.4598e-11	4.72572e-11	2.92267e-11	2.28205e-11	2.66353e-11	3.67599e-11	1.98833e-11	4.74854e-11	2.21679e-11	2.81289e-11	1.5824e-11	1.70627e-11	1.69221e-11	1.79541e-11	1.60708e-11	3.8526e-11	1.69794e-11	2.42038e-11	1.94497e-11	1.07699e-10	4.19459e-11	1.9144e-11	1.56587e-11	1.54073e-11	3.93002e-11	1.64657e-11	1.45158e-11	1.77285e-11	2.80577e-10	6.24812e-11
S0151	0.100601	0.00255984	0.0234652	0.148815	0.00955832	0.105467	0.0077657	0.000426693	0.00691188	0.0370468	0.00136523	0.00383979	0.0454458	0.00238914	0.187122	0.000341311	0.00349851	0.00657454	4.73959e-09	0.00452235	0.0123724	0.000768025	0.00179186	5.88667e-11	0.000426672	0.0111779	0.000170764	0.000170769	0.00332776	0.00469497	4.47737e-07	0.00452238	5.11044e-11	0.000170659	2.06707e-08	5.26491e-10	0.00273047	3.94234e-09	0.00119459	0.000170657	0.000853266	0.000170653	2.15995e-10	7.64345e-09	8.07411e-09	0.000341306	0.00051196	0.000853293	6.84006e-10	0.00102395	0.000341314	0.00110925	0.0113487	0.00025598	0.0137379	0.000853266	2.73932e-11	2.32587e-11	2.40924e-11	1.32521e-11	1.04955e-10	0.0284198	0.000682613	0.00102393	1.79456e-11	2.78887e-10	4.26806e-11	2.04536e-11	6.93476e-11	0.00930167	6.79322e-10	0.00298688	2.66495e-11	6.63299e-11	5.30891e-11	2.0682e-10	2.53988e-11	2.46833e-11	0.000170653	3.13989e-11	3.24542e-11	3.00121e-11	0.149623	0.000597288	1.17187e-11	1.14506e-11	3.90843e-09	0.00076794	1.58431e-10	2.80304e-11	0.000511963	1.56208e-09	1.1828e-11	9.16634e-12	7.92354e-11	0.00102392	4.11311e-11	0.00051196	1.23129e-11	3.31724e-11	3.44097e-09	2.97462e-10	3.4582e-11	1.54594e-10	2.98144e-09	0.000597288	0.000511963	0.00708217	5.06296e-11	1.82346e-11	0.000170653	3.56823e-10	1.73533e-10	6.24886e-10	4.81393e-11	1.69067e-11	1.06982e-11	4.77424e-11	0.00255983	4.85933e-11	1.15608e-11	6.1271e-09	1.50739e-10	0.00546091	0.00102392	1.19616e-11	0.00051196	0.000170653	2.13097e-11	9.74537e-11	1.90096e-11	3.11723e-11	5.27393e-11	0.000170654	7.94393e-10	2.4168e-10	8.79304e-11	5.46457e-11	2.06509e-11	4.40897e-10	0.000170653	1.24249e-09	5.6532e-10	5.33141e-11	7.59345e-11	1.40047e-11	3.68207e-11	1.39291e-11	2.55449e-11	2.01898e-11	0.000341306	0.000767939	1.51315e-11	1.66682e-10	5.96052e-11	4.35147e-11	1.32302e-11	7.49464e-11	0.000170653	1.05446e-11	3.77315e-11	1.75613e-11	3.16735e-11	3.10753e-11	1.22693e-11	0.000170653	0.000682614	4.23437e-11	3.81992e-11	1.52255e-11	2.43553e-11	1.66391e-11	1.22601e-10	4.41139e-11	2.64298e-11	1.35178e-11	0.00025598	1.33703e-11	4.59781e-11	1.25446e-11	4.42102e-11	0.000256081	8.95961e-12	1.31185e-11	1.17421e-11	5.29731e-11	2.10496e-11	1.8738e-11	7.17074e-08	1.27337e-11	6.87467e-11	4.58409e-11	9.78416e-12	3.75275e-10	1.20386e-10	5.96235e-11	1.81797e-09	3.16323e-11	1.85725e-08	1.99008e-11	1.44619e-11	1.25119e-10	1.10461e-11	1.49547e-11	1.11781e-11	1.12151e-10	1.0055e-11	7.29305e-11	5.15787e-10	5.00494e-10	2.54924e-11	2.80518e-11	0.00537558	1.23533e-11	1.36233e-10	5.5665e-11	1.24139e-11	1.1518e-11	1.00165e-11	0.000170653	9.5479e-12	1.53638e-11	1.83955e-10	2.14441e-11	9.05735e-11	1.88889e-11	6.07605e-11	8.50723e-10	3.95438e-11	9.71913e-12	1.87165e-11	0.000170653	7.41909e-11	1.45554e-11	0.000170653	5.7684e-11	1.46953e-11	1.90599e-11	3.93536e-10	1.46071e-11	1.41457e-11	4.07145e-09	2.16541e-11	1.66562e-11	2.25636e-11	9.91468e-12	2.22696e-11	1.48615e-11	1.23555e-11	1.25926e-10	1.12293e-11	7.25845e-11	3.55786e-11	1.23697e-11	1.2701e-11	2.47742e-09	3.39151e-11	2.56732e-11	3.70475e-09	5.23868e-11	1.124e-10	9.01932e-12	0.000170654	6.59671e-10	1.00469e-11	2.75406e-11	9.02205e-12	0.000170653	1.10762e-11	1.11593e-11	8.52502e-12	2.33831e-11	1.54065e-11	1.08277e-11	3.68529e-11	9.5102e-12	0.00051196	2.94687e-11	3.00111e-11	1.48845e-11	2.48254e-11	1.33125e-11	2.2889e-11	1.30483e-11	0.000170653	6.05715e-11	9.90754e-12	2.13111e-11	1.70978e-11	1.06016e-11	9.77106e-12	0.000170653	1.41359e-11	1.23357e-11	0.000170653	1.28e-11	1.44168e-11	1.03475e-11	1.11259e-11	9.83486e-12	3.20261e-11	1.20369e-11	1.64389e-11	2.17721e-11	0.000170653	1.47008e-11	1.0002e-11	4.5476e-11	1.71908e-11	2.2671e-11	1.32946e-11	3.43746e-11	6.12879e-11	1.14596e-11	3.33886e-11	1.00413e-11	9.03142e-12	8.9737e-12	1.00894e-11	9.44151e-12	9.62226e-12	8.99252e-12	1.73034e-11	1.09753e-11	1.34933e-11	9.59573e-12	1.82545e-10	9.98913e-12	1.01056e-11	9.2751e-12	4.61856e-11	1.15087e-11	2.62938e-11	1.1809e-11	1.16261e-11	0.000170659	8.85854e-12	1.27578e-11	1.04832e-11	8.78245e-12	1.02794e-11	9.58635e-12	9.53469e-12	1.04736e-11	1.00546e-11	1.90126e-11	1.97982e-11	1.22557e-11	2.40991e-11	8.97338e-12	1.00541e-11	2.35343e-11	2.04153e-11	1.96712e-11	9.17426e-12	2.37141e-10	2.67966e-11	1.01288e-11	5.96481e-11	4.59118e-11	1.22537e-11	9.72326e-12	8.93826e-12	9.84325e-12	1.21101e-11	9.12033e-12	0.000170653	9.54721e-12	2.17411e-11	9.12106e-12	2.06039e-10	5.62527e-11	7.5566e-11	3.88609e-11	2.82877e-11	1.73873e-11	8.7486e-12	1.21107e-11	1.4633e-11	2.88109e-11	9.29053e-12	1.04952e-11	8.93995e-12	9.17963e-12	2.1893e-11	1.41387e-11	1.38191e-11	9.89715e-12	0.000170653	4.57087e-11	3.97559e-11	1.18596e-11	0.00221849	1.14525e-11	1.70016e-11	1.14288e-11	1.09624e-11	9.36288e-12	1.28551e-11	2.05665e-11	8.97937e-12	1.70508e-11	2.55977e-11	2.71239e-11	1.67751e-11	1.30982e-11	1.52877e-11	2.10989e-11	1.14123e-11	2.72549e-11	1.27236e-11	1.6145e-11	9.08243e-12	9.79336e-12	9.71271e-12	0.000341306	9.22406e-12	2.21126e-11	9.74557e-12	1.38921e-11	1.11634e-11	6.18155e-11	2.40754e-11	1.0988e-11	8.98753e-12	8.84325e-12	2.25569e-11	9.45072e-12	8.33153e-12	1.01755e-11	1.61041e-10	3.5862e-11
S0152	0.0100876	0.000788975	0.0142296	0.0102019	0.00310007	0.642413	0.0121447	0.000338146	0.000704571	0.0287739	6.52003e-10	0.0017752	0.0738697	3.72949e-11	0.000113046	1.54323e-09	0.0020288	0.0031573	0.00118344	0.00278956	0.00577635	0.000732636	0.0018597	1.94394e-11	0.000760797	0.00135254	0.0020288	0.00555095	0.00101439	0.00264932	0.0351653	0.000479035	1.68761e-11	1.76704e-09	0.000366311	5.63546e-05	0.0156102	0.000169065	0.000619904	1.29884e-09	5.63545e-05	1.85059e-11	0.000225418	0.000479015	2.66629e-09	5.51263e-11	0.000225418	0.00039449	2.25878e-10	0.000817149	0.000338129	0.000760787	0.00958034	4.54843e-11	0.0271347	1.80202e-10	9.04599e-12	7.68066e-12	7.95598e-12	4.3762e-12	3.46592e-11	0.0122873	0.000169063	0.00045084	5.63544e-05	5.63545e-05	1.40943e-11	6.75436e-12	2.29005e-11	0.0166813	2.24331e-10	0.00400131	8.8004e-12	2.1904e-11	1.75315e-11	6.82979e-11	8.38737e-12	8.15113e-12	6.26539e-11	5.63544e-05	1.07173e-11	9.91082e-12	0.00049399	0.000169064	3.86984e-12	3.78132e-12	8.45329e-05	0.000112709	0.000112709	9.25641e-12	5.63556e-05	5.15843e-10	3.90592e-12	3.02698e-12	0.000112709	4.67293e-10	1.35826e-11	1.25704e-11	4.06607e-12	1.09544e-11	1.1363e-09	9.82304e-11	1.14199e-11	5.10512e-11	0.000479014	0.000366304	0.000253596	0.000479034	0.000169063	6.02158e-12	0.000225418	1.17833e-10	5.63545e-05	0.000169063	1.58969e-11	5.58305e-12	3.53283e-12	1.57659e-11	0.00109892	1.60469e-11	3.8177e-12	0.000112711	0.000112709	5.63566e-05	0.000732608	3.95007e-12	0.00121162	1.75125e-11	7.03704e-12	3.21819e-11	6.27751e-12	5.63544e-05	1.7416e-11	1.65534e-10	0.000140886	7.98095e-11	2.90371e-11	1.80455e-11	6.81949e-12	1.45596e-10	7.08009e-12	4.10303e-10	1.86684e-10	1.76058e-11	2.50757e-11	4.62474e-12	5.63544e-05	4.59978e-12	8.43565e-12	6.66723e-12	0.000112709	5.63545e-05	4.99685e-12	5.5043e-11	1.96833e-11	1.43698e-11	4.36899e-12	5.63544e-05	5.66442e-11	3.48213e-12	1.246e-11	5.79924e-12	1.04595e-11	1.02619e-11	4.05167e-12	2.48359e-11	2.9586e-10	1.39831e-11	1.26144e-11	5.02788e-12	8.04281e-12	5.49469e-12	0.000112709	5.63544e-05	8.72786e-12	4.46395e-12	2.87109e-11	4.41525e-12	1.51832e-11	4.14258e-12	0.000225418	0.0109891	2.95871e-12	4.3321e-12	3.87757e-12	0.000169063	6.95115e-12	6.18782e-12	2.36798e-08	4.20501e-12	2.27021e-11	5.63544e-05	3.231e-12	0.000112709	3.97546e-11	1.96893e-11	6.00343e-10	1.04459e-11	5.63605e-05	6.57179e-12	4.77572e-12	4.13177e-11	3.64774e-12	5.63544e-05	3.69131e-12	3.70353e-11	3.32044e-12	2.40837e-11	0.0229926	1.65277e-10	8.4183e-12	9.2635e-12	0.000225419	4.0794e-12	4.4988e-11	1.83821e-11	4.0994e-12	3.80355e-12	3.30772e-12	8.93083e-12	3.15298e-12	5.07357e-12	6.0747e-11	7.08144e-12	2.99099e-11	6.23765e-12	2.00648e-11	2.80932e-10	1.30585e-11	3.20953e-12	6.18072e-12	0.000112709	2.44999e-11	4.80661e-12	5.63545e-05	1.90489e-11	4.85279e-12	6.29412e-12	1.29957e-10	4.82367e-12	4.6713e-12	1.34451e-09	7.15079e-12	5.63544e-05	7.45114e-12	3.2741e-12	7.35403e-12	4.90767e-12	4.08014e-12	4.15844e-11	3.70823e-12	0.000281772	1.1749e-11	4.08483e-12	4.19422e-12	8.18113e-10	1.11997e-11	8.47801e-12	1.22341e-09	1.72996e-11	0.000225418	2.97843e-12	0.000169063	0.000169063	3.31777e-12	9.09468e-12	2.97933e-12	4.46599e-11	3.65766e-12	3.68512e-12	2.8152e-12	7.72175e-12	5.08765e-12	3.5756e-12	1.21698e-11	3.14053e-12	4.54984e-11	9.73138e-12	9.91051e-12	4.91527e-12	8.19803e-12	0.000112709	7.55857e-12	4.30891e-12	6.05429e-12	2.00024e-11	3.27175e-12	7.03753e-12	5.64618e-12	3.50094e-12	3.22667e-12	9.15738e-12	4.66805e-12	4.07358e-12	9.60367e-12	4.22693e-12	0.000169063	3.41702e-12	5.63544e-05	3.24774e-12	1.05759e-11	3.97491e-12	5.42857e-12	7.18977e-12	4.01453e-12	4.8546e-12	3.30293e-12	1.50175e-11	5.67688e-12	7.4866e-12	4.39024e-12	1.13515e-11	2.0239e-11	3.78429e-12	0.000112709	3.31591e-12	2.98243e-12	2.96336e-12	3.33181e-12	3.11785e-12	3.17754e-12	2.96958e-12	5.71407e-12	3.62433e-12	4.45588e-12	3.16878e-12	6.02815e-11	3.29869e-12	3.33716e-12	3.0629e-12	1.52518e-11	3.80049e-12	5.63544e-05	3.89966e-12	0.000225418	2.08944e-09	2.92534e-12	4.21299e-12	3.46183e-12	2.90021e-12	3.39455e-12	3.16568e-12	3.14862e-12	3.45866e-12	3.32032e-12	6.27849e-12	6.53792e-12	4.04717e-12	7.9582e-12	2.96326e-12	3.32013e-12	7.77168e-12	6.74169e-12	6.49599e-12	3.0296e-12	5.63545e-05	8.84898e-12	3.3448e-12	1.96975e-11	1.51614e-11	4.04651e-12	3.21089e-12	2.95166e-12	3.25051e-12	3.99909e-12	3.01179e-12	2.12873e-11	3.15275e-12	7.1795e-12	3.01203e-12	6.80399e-11	5.63544e-05	5.63544e-05	1.2833e-11	9.34138e-12	5.74178e-12	2.88903e-12	0.000112709	4.83223e-12	9.51415e-12	3.06799e-12	3.4658e-12	2.95222e-12	3.03137e-12	7.22967e-12	4.66901e-12	4.56345e-12	3.26831e-12	8.07669e-12	1.50943e-11	1.31285e-11	3.91636e-12	1.15311e-11	3.78194e-12	5.61439e-12	3.77411e-12	3.6201e-12	3.09188e-12	4.24513e-12	6.79162e-12	2.96524e-12	5.63066e-12	8.45307e-12	8.95708e-12	5.5396e-12	4.32538e-12	5.04844e-12	6.96743e-12	3.76867e-12	9.00034e-12	5.63544e-05	5.33152e-12	2.99927e-12	3.23404e-12	3.20741e-12	3.403e-12	3.04604e-12	7.30218e-12	3.21826e-12	4.58756e-12	3.68647e-12	2.04132e-11	7.95038e-12	3.62853e-12	2.96793e-12	2.92029e-12	7.44893e-12	3.12089e-12	2.7513e-12	3.36025e-12	5.31803e-11	1.18426e-11
S0153	0.00504924	5.59605e-09	0.000460138	0.00654812	0.00182879	0.728034	0.0145459	2.36025e-05	0.000471942	0.0117874	0.00141565	0.00108535	0.0791067	1.56144e-11	0.000707966	3.53919e-05	0.00188755	0.00639463	6.55287e-10	0.00154542	0.000566272	0.000106186	9.43776e-05	8.13879e-12	0.000235947	0.000117985	0.00030674	4.72044e-05	0.00207629	0.00147491	1.1859e-05	0.000342125	7.06559e-12	4.71891e-05	0.000165162	7.27916e-11	0.000106177	0.00304365	0.000306727	5.4379e-10	3.02217e-11	7.74795e-12	0.000117971	8.25807e-05	0.000283131	2.308e-11	0.000247739	0.00025954	9.45693e-11	0.000212352	0.000117972	0.000778609	0.00233586	1.90432e-11	0.00192296	4.71884e-05	3.78733e-12	2.35942e-05	3.33097e-12	1.8322e-12	1.45109e-11	0.0457735	9.43767e-05	0.000306726	2.48112e-12	2.35942e-05	5.90093e-12	2.82788e-12	9.58787e-12	0.00607565	9.39218e-11	0.000141627	3.68451e-12	2.35942e-05	7.34e-12	2.85946e-11	3.51158e-12	3.41267e-12	0.000141565	4.34115e-12	4.48706e-12	4.71884e-05	0.0647133	3.01397e-10	1.6202e-12	1.58314e-12	5.40372e-10	4.13056e-11	0.000330319	2.35942e-05	4.71888e-05	2.35944e-05	1.63531e-12	1.26732e-12	2.35942e-05	1.95644e-10	5.68671e-12	4.71884e-05	1.70236e-12	4.58635e-12	4.75742e-10	2.35942e-05	0.000200551	2.13738e-11	7.07829e-05	2.35944e-05	0.00103814	1.1806e-05	2.35942e-05	2.52108e-12	0.000117971	4.93336e-11	2.39923e-11	8.63955e-11	6.65564e-12	2.33748e-12	1.47911e-12	6.60077e-12	0.000365714	2.35942e-05	1.59838e-12	8.47121e-10	5.89855e-05	0.00169878	1.41744e-10	1.65379e-12	8.13822e-11	9.43767e-05	2.94623e-12	1.34738e-11	2.62824e-12	4.30983e-12	7.29164e-12	3.53913e-05	1.09831e-10	3.34142e-11	1.21571e-11	7.55521e-12	2.85515e-12	6.09576e-11	2.96426e-12	1.71784e-10	7.81601e-11	2.35942e-05	1.04986e-11	1.93626e-12	5.09076e-12	1.92581e-12	3.5318e-12	2.7914e-12	7.07825e-05	1.58017e-11	2.09205e-12	2.30451e-11	8.24091e-12	6.01626e-12	1.82919e-12	1.03619e-11	2.37155e-11	1.45788e-12	5.21669e-12	2.42799e-12	4.37912e-12	4.29641e-12	0.000117971	4.71884e-05	1.23869e-10	9.43767e-05	4.71884e-05	2.10505e-12	3.36732e-12	2.30049e-12	1.69505e-11	6.0991e-12	3.65414e-12	1.86895e-12	1.20205e-11	1.84855e-12	6.35684e-12	1.7344e-12	6.11242e-12	0.000117985	1.23874e-12	1.81374e-12	1.62344e-12	7.32396e-12	2.91027e-12	2.59068e-12	2.36041e-05	1.76053e-12	9.50479e-12	4.71884e-05	1.35274e-12	4.71884e-05	1.66443e-11	2.35942e-05	2.51349e-10	4.37343e-12	3.53938e-05	2.75144e-12	1.99948e-12	1.72987e-11	1.52722e-12	2.06761e-12	1.54546e-12	7.07825e-05	2.35942e-05	1.00832e-11	7.13118e-11	6.91973e-11	3.52453e-12	3.87839e-12	2.35948e-05	1.70794e-12	1.88353e-11	7.69613e-12	1.71632e-12	1.59245e-12	1.38486e-12	2.35942e-05	1.32007e-12	2.12418e-12	2.54332e-11	2.96482e-12	1.25225e-11	2.61155e-12	8.40063e-12	1.17619e-10	4.71884e-05	1.34375e-12	2.58771e-12	3.66246e-11	2.35942e-05	2.01241e-12	2.87564e-11	7.07825e-05	2.03174e-12	2.35942e-05	5.44096e-11	2.01955e-12	1.95576e-12	5.62911e-10	2.99386e-12	2.30285e-12	3.11961e-12	1.37078e-12	3.07895e-12	2.05472e-12	1.70825e-12	1.74103e-11	1.55254e-12	1.00354e-11	4.91903e-12	2.35942e-05	1.75601e-12	3.42523e-10	4.68904e-12	3.54953e-12	5.12212e-10	7.2429e-12	1.55402e-11	1.24699e-12	7.07826e-05	4.71884e-05	1.38907e-12	2.35942e-05	1.24737e-12	1.8698e-11	1.53137e-12	1.54287e-12	1.17865e-12	3.2329e-12	2.13007e-12	1.49701e-12	5.09521e-12	1.31486e-12	2.35942e-05	4.07428e-12	4.14928e-12	2.0579e-12	3.43231e-12	1.84056e-12	3.16458e-12	2.35942e-05	4.71884e-05	8.3745e-12	1.3698e-12	2.94644e-12	2.36391e-12	1.46575e-12	1.35093e-12	4.71884e-05	1.9544e-12	1.7055e-12	4.02082e-12	1.76971e-12	2.35942e-05	1.43062e-12	1.53824e-12	1.35975e-12	4.42787e-12	1.6642e-12	2.35942e-05	3.01017e-12	1.68078e-12	2.0325e-12	1.38286e-12	6.28743e-12	2.37677e-12	3.13445e-12	1.83808e-12	4.75257e-12	0.000117971	1.58439e-12	2.35942e-05	1.38829e-12	1.24867e-12	1.24069e-12	1.39494e-12	1.30536e-12	1.33036e-12	1.24329e-12	2.39234e-12	1.51742e-12	1.86556e-12	1.32669e-12	2.52383e-11	1.38108e-12	1.39718e-12	1.28236e-12	6.38553e-12	1.59117e-12	0.000165159	1.63269e-12	1.6074e-12	8.74796e-10	1.22477e-12	1.76388e-12	1.44938e-12	1.21425e-12	1.42121e-12	1.32539e-12	1.31825e-12	1.44805e-12	1.39014e-12	4.71884e-05	2.73726e-12	1.69445e-12	4.71884e-05	1.24064e-12	1.39006e-12	3.25381e-12	2.82257e-12	2.71971e-12	1.26842e-12	3.27867e-11	3.70485e-12	1.40038e-12	8.24683e-12	6.34768e-12	1.69417e-12	1.34432e-12	1.23579e-12	1.36091e-12	1.67432e-12	1.26096e-12	8.91244e-12	1.31998e-12	3.00588e-12	1.26106e-12	2.35942e-05	7.77739e-12	1.04476e-11	2.35942e-05	3.911e-12	2.40394e-12	1.20956e-12	1.67441e-12	2.02313e-12	3.98333e-12	1.28449e-12	1.45104e-12	1.23602e-12	1.26916e-12	3.02688e-12	1.9548e-12	1.9106e-12	1.36836e-12	3.38151e-12	6.3196e-12	5.49658e-12	1.63968e-12	0.000141565	1.5834e-12	2.3506e-12	1.58013e-12	1.51564e-12	1.29449e-12	1.77733e-12	2.84348e-12	1.24147e-12	2.35742e-12	3.53909e-12	2.35942e-05	2.31929e-12	1.81093e-12	2.11365e-12	2.91709e-12	1.57785e-12	3.76822e-12	1.75914e-12	2.23217e-12	1.25572e-12	1.35401e-12	1.34286e-12	1.42475e-12	1.2753e-12	3.05724e-12	1.3474e-12	1.9207e-12	1.54343e-12	8.54649e-12	3.32862e-12	1.51917e-12	1.2426e-12	1.22265e-12	3.11868e-12	1.30664e-12	1.1519e-12	1.40685e-12	2.22652e-11	4.95821e-12
S0154	0.00558017	0.000516676	0.00203234	0.0103698	0.00241178	0.0461563	0.00613142	0.00031002	0.00203236	0.0338989	0.00199775	0.00251445	0.225594	4.55894e-11	0.000999286	0.00179109	0.00217002	0.220856	0.000447773	0.000688895	0.00792214	0.00048225	2.69704e-09	2.37628e-11	0.000206679	0.00361665	0.000688924	0.00110225	0.00158443	0.0109195	0.0665459	0.00103335	2.06294e-11	2.16004e-09	0.000310004	2.1253e-10	6.8897e-05	0.000551105	0.00241108	0.000275553	0.000206664	0.00199775	0.000137776	0.00282441	0.000895546	6.8888e-05	0.000206664	0.00068889	0.000447772	0.000378896	0.0163953	0.00196331	0.000757878	0.000275552	0.0247309	6.88881e-05	0.000895543	9.38887e-12	9.72543e-12	5.34948e-12	4.23676e-11	0.0204966	6.8888e-05	0.00037889	7.24412e-12	0.000482215	1.72289e-11	0.000275552	0.000137776	0.00564924	2.74223e-10	0.00220459	1.07576e-11	2.67755e-11	2.14306e-11	8.34876e-11	1.02528e-11	9.96397e-12	0.000206664	0.000206664	1.31009e-11	1.2115e-11	0.190941	6.88888e-05	4.7305e-12	4.62231e-12	1.57772e-09	0.000275552	6.39542e-11	1.13151e-11	0.000551105	0.00068888	4.77461e-12	3.70019e-12	3.19851e-11	6.88885e-05	6.88879e-05	1.53661e-11	4.97038e-12	1.33907e-11	1.38902e-09	1.20077e-10	1.39598e-11	0.000275552	0.000413329	0.000413328	1.38933e-09	0.00206666	2.04378e-11	7.3608e-12	4.23921e-11	6.8888e-05	0.000241108	0.00034444	1.94325e-11	6.82475e-12	4.31854e-12	1.92723e-11	0.000688893	1.96158e-11	4.66678e-12	0.00575214	6.0849e-11	2.63885e-09	4.1385e-10	4.82858e-12	2.37611e-10	0.000137776	0.000895543	6.88879e-05	0.000206664	1.25834e-11	6.88879e-05	0.0031344	3.20674e-10	9.75595e-11	0.0028244	0.00272107	8.33618e-12	0.00196331	8.65474e-12	0.000413328	2.28204e-10	2.15214e-11	0.000206664	5.6533e-12	0.000964431	0.000137776	1.03118e-11	8.15005e-12	6.88879e-05	6.88879e-05	6.10817e-12	6.72848e-11	0.000137776	1.75657e-11	5.34068e-12	0.000413327	0.000137776	4.25658e-12	0.000344439	7.08901e-12	1.27857e-11	1.25442e-11	6.88879e-05	3.03595e-11	0.000137776	0.000137776	0.000137776	6.1461e-12	9.83157e-12	0.000206664	4.94904e-11	1.78075e-11	1.0669e-11	5.45676e-12	6.88879e-05	5.39722e-12	1.85601e-11	5.06391e-12	0.000551103	0.0284852	3.61674e-12	5.29558e-12	4.73996e-12	2.13837e-11	6.88879e-05	7.56401e-12	2.89463e-08	5.14022e-12	2.77511e-11	1.85047e-11	3.94959e-12	1.51488e-10	4.85963e-11	2.40683e-11	7.33862e-10	1.27691e-11	0.000206671	8.03339e-12	5.83787e-12	5.0507e-11	4.45901e-12	6.03679e-12	4.51228e-12	0.000137776	4.05892e-12	2.944e-11	2.08209e-10	2.02035e-10	1.02906e-11	1.13237e-11	0.000137777	4.98668e-12	5.49935e-11	2.24704e-11	5.01112e-12	4.64948e-12	4.04338e-12	1.09171e-11	3.85422e-12	6.20195e-12	3.4444e-05	8.65639e-12	3.6562e-11	7.62493e-12	2.45273e-11	3.43413e-10	1.59627e-11	3.92334e-12	7.55534e-12	6.8888e-05	0.000137776	5.87563e-12	6.8888e-05	0.000137776	5.93207e-12	7.69396e-12	1.5886e-10	5.89648e-12	5.71022e-12	1.64353e-09	8.74116e-12	6.72363e-12	6.88879e-05	4.00228e-12	8.9896e-12	5.99915e-12	4.98758e-12	5.08329e-11	4.53296e-12	2.93003e-11	1.43621e-11	4.99332e-12	5.12703e-12	1.00007e-09	1.36906e-11	1.03636e-11	6.88894e-05	2.11471e-11	0.000206664	3.64085e-12	1.77229e-10	2.66291e-10	4.05566e-12	1.11174e-11	3.64195e-12	5.45924e-11	4.47114e-12	4.50471e-12	3.44131e-12	0.000137776	6.88879e-05	6.88879e-05	1.48765e-11	3.839e-12	5.56175e-11	1.18957e-11	1.21147e-11	6.00845e-12	6.88879e-05	5.37389e-12	9.23964e-12	5.26723e-12	7.40079e-12	2.4451e-11	3.9994e-12	8.6027e-12	6.88879e-05	4.27956e-12	3.9443e-12	1.1194e-11	5.70625e-12	4.97956e-12	6.88879e-05	5.16702e-12	5.81967e-12	4.17698e-12	4.4912e-12	3.97006e-12	1.2928e-11	4.85895e-12	6.63591e-12	8.7888e-12	4.90738e-12	5.93428e-12	4.03752e-12	1.83574e-11	6.93945e-12	9.15165e-12	5.36665e-12	1.38761e-11	2.47402e-11	4.62593e-12	1.3478e-11	4.05338e-12	3.64573e-12	3.62243e-12	4.07282e-12	6.88879e-05	3.88424e-12	3.63003e-12	6.98491e-12	4.4304e-12	5.44688e-12	3.87353e-12	7.36884e-11	4.03233e-12	4.07936e-12	3.7441e-12	1.86438e-11	4.64574e-12	1.06141e-11	4.76696e-12	4.69312e-12	2.55414e-09	3.57595e-12	5.14998e-12	4.23176e-12	3.54523e-12	4.14951e-12	3.86974e-12	3.84889e-12	4.22788e-12	4.05878e-12	7.67486e-12	7.99198e-12	4.94728e-12	9.72814e-12	3.6223e-12	4.05855e-12	9.50013e-12	8.24107e-12	7.94073e-12	3.70339e-12	0.00265218	1.0817e-11	4.0887e-12	2.40783e-11	1.85333e-11	4.94648e-12	6.88879e-05	3.60812e-12	3.97344e-12	4.88851e-12	3.68162e-12	0.000137776	3.85394e-12	8.77626e-12	3.68191e-12	8.31723e-11	2.27076e-11	3.05039e-11	1.56871e-11	1.14189e-11	7.01878e-12	3.53156e-12	4.88877e-12	5.90694e-12	1.16301e-11	3.75033e-12	4.23661e-12	3.60881e-12	3.70556e-12	8.83758e-12	5.70741e-12	5.57838e-12	3.9952e-12	6.88879e-05	1.84513e-11	0.000137776	4.78738e-12	1.40957e-11	4.62306e-12	6.86306e-12	4.61349e-12	4.42523e-12	3.77953e-12	5.18926e-12	8.3021e-12	3.62472e-12	6.88295e-12	1.03331e-11	1.09492e-11	6.77163e-12	5.28736e-12	6.17123e-12	8.51702e-12	4.60684e-12	1.10021e-11	5.13616e-12	6.51728e-12	3.66632e-12	3.95331e-12	3.92075e-12	4.15984e-12	3.72349e-12	8.92622e-12	0.000137776	5.60785e-12	4.50636e-12	2.49532e-11	9.71858e-12	4.43553e-12	3.62801e-12	3.56977e-12	9.1056e-12	3.81499e-12	3.3632e-12	4.10758e-12	6.50078e-11	1.44765e-11
S0155	0.000291729	3.45323e-08	3.15517e-07	0.000150117	1.48986e-06	0.00575407	8.38367e-07	0.00225678	3.63369e-07	0.160241	1.6845e-09	8.10681e-08	0.254546	9.6354e-11	0.000874444	3.98704e-09	1.03952e-07	0.0318164	4.04366e-09	0.000436821	0.000582453	0.0157244	5.70023e-09	5.02231e-11	0.00174718	0.00014568	0.00604231	0.00575113	2.18102e-08	0.00480637	0.00167473	5.88009e-08	0.000145596	4.56528e-09	0.0005824	4.49185e-10	0.0038583	0.000145599	0.0037127	3.35563e-09	1.86493e-10	4.78113e-11	0.000291191	0.00414948	6.88856e-09	1.42423e-10	3.14998e-10	0.00101919	5.83571e-10	0.00167438	0.000582389	6.7485e-09	0.00364012	1.17512e-10	2.38623e-07	0.000291192	2.3371e-11	0.000363989	2.05548e-11	1.13062e-11	8.95445e-11	0.227062	1.70902e-10	0.00189276	1.53106e-11	0.000145596	3.64136e-11	1.74504e-11	5.91651e-11	0.030576	5.79575e-10	0.0026939	2.27365e-11	5.65905e-11	4.52939e-11	1.76452e-10	2.16694e-11	2.1059e-11	1.61871e-10	2.67885e-11	2.76889e-11	2.56053e-11	0.000766673	1.85987e-09	9.99799e-12	9.76931e-12	7.28011e-05	2.5489e-10	1.35168e-10	2.39146e-11	2.93814e-09	0.000436788	1.00912e-11	7.82042e-12	6.7601e-11	1.20728e-09	3.50917e-11	3.24765e-11	1.0505e-11	2.83016e-11	0.000145599	2.53785e-10	2.95042e-11	1.31894e-10	0.00181995	0.000436788	2.93638e-09	0.138753	4.31955e-11	1.55572e-11	8.95964e-11	3.04429e-10	0.000145596	5.33132e-10	4.10708e-11	1.44242e-11	9.12731e-12	4.07322e-11	0.00298474	0.000291191	9.8633e-12	5.22744e-09	0.000800776	5.57725e-09	0.000946372	1.02053e-11	5.02196e-10	4.52448e-11	1.81807e-11	8.31443e-11	1.62184e-11	2.65952e-11	0.000145596	0.000727979	6.7775e-10	2.06193e-10	7.50193e-11	4.66219e-11	1.76186e-11	3.76159e-10	1.82919e-11	0.000436788	0.000145596	0.000291191	6.47848e-11	1.19483e-11	3.14142e-11	1.18839e-11	2.17941e-11	1.72252e-11	4.43013e-11	9.75096e-11	1.29097e-11	1.42207e-10	5.08532e-11	3.71253e-11	1.12876e-11	6.39417e-11	0.000145596	8.99634e-12	3.21913e-11	1.49827e-11	2.70228e-11	2.65124e-11	1.04678e-11	6.41653e-11	7.64375e-10	3.61262e-11	3.25902e-11	1.29899e-11	0.000145596	1.41959e-11	1.04599e-10	3.76365e-11	2.2549e-11	1.15329e-11	7.41767e-11	1.14071e-11	3.9227e-11	1.07027e-11	3.77187e-11	0.0655181	7.64404e-12	1.11923e-11	1.0018e-11	4.51949e-11	0.000291191	1.59867e-11	6.11784e-08	1.08639e-11	5.86524e-11	3.91099e-11	8.34752e-12	0.000873574	1.02709e-10	5.08688e-11	1.55103e-09	2.69877e-11	1.58454e-08	1.69787e-11	1.23384e-11	1.06747e-10	9.42418e-12	1.27589e-11	9.53676e-12	0.000582383	8.57859e-12	6.22219e-11	4.40053e-10	4.27005e-10	2.17493e-11	2.39329e-11	0.000145599	1.05394e-11	1.1623e-10	4.74915e-11	1.05911e-11	9.82674e-12	8.54574e-12	2.30734e-11	8.14595e-12	1.31079e-11	1.56944e-10	1.82954e-11	7.72743e-11	1.61154e-11	5.18388e-11	7.25809e-10	3.37374e-11	8.29204e-12	1.59683e-11	0.000291191	6.32972e-11	1.24182e-11	0.000291191	4.92141e-11	1.25375e-11	0.000145596	3.35752e-10	1.24623e-11	1.20686e-11	3.47363e-09	1.84746e-11	1.42105e-11	0.000582382	8.45887e-12	1.89997e-11	1.26793e-11	1.05413e-11	1.07436e-10	9.58048e-12	6.19267e-11	3.03545e-11	1.05534e-11	1.08361e-11	2.11365e-09	2.89353e-11	2.19035e-11	3.16077e-09	4.46947e-11	0.000436787	7.69499e-12	3.74577e-10	0.000436787	8.57169e-12	2.34967e-11	7.69732e-12	0.00131036	9.44981e-12	9.52078e-12	7.27326e-12	1.99497e-11	1.31443e-11	9.23782e-12	3.14416e-11	8.11378e-12	1.17548e-10	2.51417e-11	2.56045e-11	1.2699e-11	2.11802e-11	1.13578e-11	1.95281e-11	0.000291191	1.56417e-11	0.000145596	8.45279e-12	1.81819e-11	1.45873e-11	9.04492e-12	8.33634e-12	2.36587e-11	1.20602e-11	1.05244e-11	2.48118e-11	1.09206e-11	1.23e-11	8.8281e-12	9.49222e-12	8.39078e-12	2.73236e-11	1.02695e-11	1.40251e-11	1.85753e-11	1.03718e-11	1.25422e-11	8.53336e-12	3.87986e-11	1.46666e-11	1.93422e-11	1.13425e-11	2.93273e-11	5.22888e-11	9.77698e-12	2.8486e-11	8.56689e-12	7.70531e-12	7.65606e-12	8.60796e-12	8.05518e-12	8.20939e-12	7.67212e-12	1.47627e-11	9.36372e-12	1.15121e-11	8.18676e-12	1.55741e-10	8.52239e-12	8.62178e-12	7.91321e-12	0.000436787	9.81884e-12	2.2433e-11	1.0075e-11	9.91898e-12	5.39822e-09	7.55782e-12	1.08846e-11	8.9439e-12	7.4929e-12	8.77005e-12	8.17876e-12	8.13468e-12	8.93569e-12	8.57829e-12	0.000145596	1.68912e-11	1.04562e-11	0.000291191	7.65579e-12	8.5778e-12	2.00787e-11	1.74176e-11	1.67828e-11	7.82717e-12	2.02321e-10	0.000145596	8.64152e-12	0.000291191	3.91704e-11	1.04545e-11	8.29556e-12	7.62582e-12	8.39793e-12	1.03319e-11	7.78116e-12	5.49971e-11	8.14536e-12	1.85488e-11	7.78178e-12	1.75786e-10	4.79929e-11	0.000436787	3.31549e-11	2.41341e-11	1.48343e-11	7.46401e-12	1.03325e-11	1.24844e-11	2.45805e-11	7.92637e-12	8.95415e-12	7.62727e-12	7.83175e-12	1.86784e-11	1.20627e-11	1.179e-11	8.44392e-12	0.000145596	3.89972e-11	3.39185e-11	1.01182e-11	2.97914e-11	9.77092e-12	1.45052e-11	9.75068e-12	9.35278e-12	7.9881e-12	1.09676e-11	1.75466e-11	7.6609e-12	0.000145596	2.18391e-11	0.000291191	1.43119e-11	1.11749e-11	1.3043e-11	1.80009e-11	0.000145596	2.3253e-11	0.000436787	1.37744e-11	7.74883e-12	8.35537e-12	8.28656e-12	8.7919e-12	7.86966e-12	1.88657e-11	8.3146e-12	0.000145596	0.000291191	5.27389e-11	2.05404e-11	9.37456e-12	7.66786e-12	7.54476e-12	1.92448e-11	8.06304e-12	7.10818e-12	8.68144e-12	1.37395e-10	3.05962e-11
S0156	0.0763707	6.51224e-05	0.00579466	0.0133164	0.0449896	0.0308295	6.54819e-05	0.000553432	0.0185882	0.0405674	0.000130215	0.000618552	0.148757	0.00065107	0.277258	0.000390644	0.000651116	0.00569854	9.76623e-05	0.00348324	0.00911501	0.00224622	0.000195323	0.000488302	0.00110683	0.00511094	0.0125006	0.000455793	0.00113938	0.0073253	3.27243e-05	0.000585989	1.94971e-11	0.000390644	0.000455757	2.00865e-10	0.00188811	0.00240896	0.000520863	0.00625027	8.33954e-11	0.000195321	0.000195321	0.00244151	3.0804e-09	0.00074873	9.76606e-05	0.000846401	0.00195321	0.000455761	0.000325538	3.01777e-09	0.00556675	5.25486e-11	0.0252291	0.000260428	1.0451e-11	8.87356e-12	9.19164e-12	5.05587e-12	4.00422e-11	0.0861063	6.5107e-05	0.00097661	0.000227874	1.064e-10	1.62833e-11	7.8034e-12	2.64573e-11	0.0148122	0.00292981	0.00198593	6.5107e-05	2.53059e-11	2.02544e-11	7.89054e-11	6.5107e-05	6.5107e-05	7.23848e-11	1.19792e-11	1.23818e-11	1.14501e-11	0.0616411	6.51078e-05	4.47087e-12	4.36861e-12	1.49113e-09	0.000130214	6.04441e-11	1.06941e-11	0.00117193	6.51076e-05	4.51256e-12	3.49711e-12	3.02296e-11	0.000618517	1.56922e-11	1.45227e-11	4.69758e-12	1.26558e-11	1.31279e-09	1.13487e-10	1.31936e-11	0.00123703	1.13747e-09	0.000358089	1.31308e-09	0.00110684	1.9316e-11	6.5107e-05	4.00654e-11	0.000781284	6.62057e-11	6.51072e-05	1.83659e-11	6.45017e-12	4.08152e-12	1.82145e-11	0.00491559	1.85391e-11	4.41064e-12	2.33759e-09	5.75093e-11	2.49402e-09	6.51074e-05	4.56356e-12	2.2457e-10	2.02324e-11	6.5107e-05	6.5107e-05	7.25249e-12	1.18928e-11	6.5107e-05	6.51072e-05	0.0220062	9.22049e-11	6.5107e-05	2.08482e-11	6.5107e-05	6.51071e-05	8.17972e-12	4.74028e-10	2.15679e-10	2.03402e-11	2.89703e-11	5.34302e-12	1.40477e-11	5.31419e-12	9.74582e-12	7.70273e-12	0.000260428	4.3604e-11	5.77292e-12	6.5107e-05	2.27404e-11	1.66016e-11	5.04755e-12	2.85933e-11	0.000130214	4.02295e-12	1.43952e-11	6.5107e-05	1.2084e-11	1.18557e-11	4.68094e-12	0.000130214	3.41811e-10	1.61548e-11	9.76605e-05	0.000130214	9.29196e-12	6.34809e-12	0.000162767	6.5107e-05	1.00834e-11	5.15726e-12	3.31701e-11	5.10099e-12	1.75414e-11	4.78598e-12	1.68669e-11	0.032228	3.41824e-12	5.00493e-12	4.47981e-12	2.02101e-11	8.03075e-12	7.14886e-12	2.73575e-08	4.8581e-12	2.6228e-11	1.7489e-11	3.73282e-12	0.000130214	4.5929e-11	6.5107e-05	6.51077e-05	1.20683e-11	6.51141e-05	7.59247e-12	5.51745e-12	4.77349e-11	4.21428e-12	5.70546e-12	4.26462e-12	0.000195321	3.83614e-12	2.78242e-11	1.96781e-10	0.000520856	9.72576e-12	1.07022e-11	0.00211598	0.000455749	5.19752e-11	2.12371e-11	4.73609e-12	4.39429e-12	3.82146e-12	1.03179e-11	3.64268e-12	5.86156e-12	7.01818e-11	8.18128e-12	6.5107e-05	7.20644e-12	6.5107e-05	3.24565e-10	1.50866e-11	3.70801e-12	7.14066e-12	1.01064e-10	2.8305e-11	5.55314e-12	0.000260428	2.20074e-11	5.60649e-12	6.5107e-05	0.000325535	5.57285e-12	5.39681e-12	1.55333e-09	8.2614e-12	6.3546e-12	8.6084e-12	3.78261e-12	8.49621e-12	5.66989e-12	4.71384e-12	4.8043e-11	4.28417e-12	2.76922e-11	1.35738e-11	4.71926e-12	4.84563e-12	0.000130215	1.29392e-11	9.79475e-12	1.41342e-09	1.99864e-11	4.28825e-11	3.44102e-12	1.67502e-10	2.51675e-10	3.83306e-12	6.5107e-05	3.44206e-12	0.000195321	4.22574e-12	4.25747e-12	3.25243e-12	8.92104e-12	5.87783e-12	4.13094e-12	1.406e-11	3.6283e-12	5.25649e-11	1.12428e-11	1.14497e-11	5.67868e-12	9.47129e-12	5.07895e-12	8.73252e-12	4.97813e-12	6.99459e-12	2.3109e-11	3.77989e-12	8.13054e-12	6.5231e-12	4.04468e-12	3.72782e-12	1.05796e-11	5.39306e-12	4.70625e-12	1.10952e-11	4.88342e-12	5.50026e-12	3.94772e-12	4.2447e-12	3.75216e-12	1.22185e-11	4.59227e-12	6.2717e-12	8.30643e-12	4.63803e-12	5.60858e-12	3.81592e-12	1.73499e-11	6.55857e-12	8.64936e-12	5.0721e-12	1.31145e-11	2.33823e-11	4.37204e-12	1.27383e-11	3.83091e-12	3.44563e-12	3.42361e-12	3.84928e-12	3.60209e-12	3.67105e-12	3.43079e-12	6.60154e-12	4.18724e-12	5.14793e-12	3.66093e-12	6.9644e-11	3.81102e-12	3.85546e-12	3.5386e-12	1.76206e-11	4.39076e-12	1.00315e-11	4.50532e-12	4.43554e-12	2.41396e-09	3.37968e-12	4.86733e-12	3.9995e-12	3.35065e-12	3.92176e-12	3.65735e-12	3.63764e-12	0.000130214	3.83601e-12	7.25362e-12	7.55334e-12	0.000162767	9.19421e-12	3.42349e-12	3.83579e-12	8.97872e-12	7.78875e-12	7.5049e-12	3.50013e-12	9.04733e-11	1.02233e-11	3.86429e-12	6.5107e-05	1.75161e-11	4.67499e-12	3.70958e-12	3.41009e-12	3.75536e-12	4.6202e-12	3.47955e-12	6.5107e-05	3.64242e-12	8.29457e-12	3.47983e-12	7.86074e-11	2.14613e-11	2.88297e-11	1.48261e-11	1.07922e-11	6.63355e-12	3.33773e-12	4.62045e-12	5.58274e-12	1.09918e-11	3.54449e-12	4.00409e-12	3.41074e-12	3.50218e-12	8.35253e-12	5.39416e-12	5.27221e-12	3.77592e-12	9.3311e-12	1.74386e-11	1.51675e-11	4.52462e-12	1.3322e-11	4.36933e-12	6.48638e-12	4.36028e-12	4.18235e-12	3.57209e-12	4.90445e-12	7.84644e-12	3.42578e-12	6.50518e-12	9.76594e-12	1.03482e-11	6.39997e-12	4.99716e-12	5.83252e-12	8.04957e-12	4.35399e-12	1.03982e-11	4.85426e-12	6.15958e-12	3.46509e-12	3.73633e-12	3.70556e-12	3.93153e-12	3.51913e-12	8.4363e-12	3.71809e-12	5.30007e-12	4.25902e-12	2.35836e-11	9.18517e-12	4.19209e-12	3.42889e-12	3.37384e-12	8.60584e-12	3.6056e-12	3.17861e-12	3.88214e-12	6.14398e-11	1.36819e-11
S0157	0.00257098	0.0008912	0.0111742	0.012513	0.00939241	0.111605	0.00682138	0.0186121	0.00233096	0.0499809	0.00143961	0.00407892	0.245713	4.53675e-11	0.0170357	6.85545e-05	0.00233084	0.0268401	6.85545e-05	0.00383896	0.00318773	0.00133681	6.85553e-05	0.000137105	0.00215942	0.00233083	0.0101801	0.000754125	0.000856918	0.00534791	0.00222814	0.000137133	2.0529e-11	6.85547e-05	0.000479877	2.11495e-10	0.0043531	0.00370184	0.0010283	1.57997e-09	8.78089e-11	2.25116e-11	8.67666e-11	0.00195375	0.000274214	6.85527e-05	6.85527e-05	0.000205669	6.85529e-05	0.001611	0.000137108	0.0011654	0.0140877	0.000137105	0.00267366	0.000205658	1.1004e-11	6.85526e-05	0.000102829	5.32344e-12	4.21613e-11	0.0252641	6.85527e-05	0.00963165	7.20886e-12	1.12031e-10	1.71451e-11	8.21638e-12	2.78574e-11	0.0330428	2.72889e-10	0.0140192	1.07053e-11	2.66452e-11	2.13263e-11	8.30813e-11	1.02029e-11	9.91548e-12	7.62156e-11	1.26132e-11	1.30371e-11	1.20561e-11	0.214965	0.000822632	4.70748e-12	4.59981e-12	6.85542e-05	0.000137105	6.36429e-11	1.126e-11	0.000342764	6.27499e-10	4.75137e-12	3.68218e-12	6.85526e-05	5.6844e-10	6.85526e-05	1.52913e-11	4.94619e-12	1.33256e-11	0.000137107	0.000274211	1.38918e-11	6.21014e-11	0.000959738	6.17761e-10	0.000377041	0.00113114	2.03383e-11	7.32498e-12	0.000205658	0.000548421	6.85527e-05	2.51021e-10	1.93379e-11	0.000719802	4.29752e-12	1.91785e-11	0.00212514	1.95203e-11	4.64406e-12	0.00267355	0.000959736	0.0365385	0.00065125	4.80508e-12	2.36455e-10	2.13032e-11	6.85526e-05	3.91479e-11	7.63631e-12	1.25222e-11	2.11858e-11	0.000239934	3.19113e-10	0.00198803	3.53223e-11	2.19516e-11	8.2956e-12	1.77112e-10	8.61261e-12	6.85531e-05	2.27093e-10	2.14167e-11	3.05034e-11	5.62579e-12	1.47912e-11	5.59543e-12	1.02616e-11	8.11038e-12	2.08589e-11	4.59116e-11	6.07844e-12	0.000205658	2.39439e-11	1.74802e-11	6.85526e-05	3.01065e-11	6.89051e-11	4.23586e-12	1.5157e-11	7.05451e-12	1.27235e-11	1.24832e-11	4.92867e-12	3.02118e-11	0.000342763	1.70098e-11	1.53449e-11	6.11619e-12	9.78372e-12	6.68404e-12	4.92496e-11	1.77209e-11	1.0617e-11	5.4302e-12	6.85526e-05	5.37095e-12	1.84697e-11	5.03926e-12	1.77596e-11	0.0185778	3.59914e-12	5.2698e-12	4.71689e-12	6.85526e-05	8.45576e-12	7.5272e-12	2.88054e-08	5.11521e-12	2.76161e-11	1.84146e-11	3.93037e-12	6.85528e-05	0.000822631	2.39512e-11	3.4277e-05	6.85526e-05	0.000685533	7.99429e-12	5.80945e-12	5.02612e-11	4.43731e-12	6.00741e-12	6.85526e-05	0.000137105	4.03916e-12	2.92967e-11	2.07196e-10	2.01052e-10	3.42763e-05	1.12686e-11	6.85543e-05	6.85526e-05	5.47258e-11	2.2361e-11	4.98673e-12	4.62685e-12	4.0237e-12	1.0864e-11	3.83546e-12	6.17177e-12	7.3896e-11	8.61426e-12	3.6384e-11	7.58782e-12	6.85526e-05	3.41742e-10	1.5885e-11	3.90425e-12	7.51856e-12	0.000137105	2.9803e-11	5.84703e-12	8.35514e-11	2.31721e-11	5.9032e-12	7.65651e-12	1.58086e-10	5.86778e-12	5.68243e-12	1.63553e-09	8.69862e-12	6.6909e-12	9.06398e-12	3.9828e-12	8.94585e-12	5.96996e-12	4.96331e-12	5.05855e-11	4.5109e-12	2.91577e-11	1.42922e-11	4.96901e-12	5.10208e-12	9.95198e-10	0.000514145	1.03131e-11	1.48823e-09	0.00123395	0.00027421	3.62313e-12	1.76367e-10	0.0348247	4.03592e-12	1.10633e-11	3.62422e-12	5.43267e-11	4.44937e-12	4.48279e-12	3.42456e-12	9.39316e-12	6.1889e-12	4.34956e-12	6.85526e-05	3.82031e-12	5.53468e-11	1.18378e-11	1.20557e-11	5.97921e-12	9.97254e-12	5.34774e-12	9.19466e-12	5.24159e-12	7.36477e-12	2.4332e-11	3.97993e-12	8.56083e-12	6.86832e-12	4.25873e-12	3.9251e-12	1.11395e-11	5.67848e-12	4.95532e-12	1.16824e-11	5.14187e-12	5.79135e-12	4.15665e-12	4.46934e-12	3.95073e-12	1.28651e-11	4.8353e-12	6.60361e-12	8.74603e-12	4.88349e-12	5.9054e-12	4.01787e-12	1.82681e-11	6.90567e-12	9.10711e-12	5.34053e-12	1.38085e-11	0.000137105	4.60342e-12	1.34124e-11	4.03366e-12	3.62799e-12	3.6048e-12	4.05299e-12	3.79272e-12	3.86533e-12	3.61236e-12	6.95091e-12	4.40884e-12	5.42037e-12	3.85467e-12	7.33297e-11	4.0127e-12	4.0595e-12	3.72588e-12	1.85531e-11	4.62313e-12	1.05624e-11	4.74376e-12	4.67028e-12	2.54171e-09	3.55854e-12	5.12492e-12	4.21117e-12	3.52797e-12	4.12931e-12	3.85091e-12	3.83015e-12	4.2073e-12	4.03902e-12	6.85526e-05	7.95308e-12	6.85526e-05	9.6808e-12	3.60467e-12	4.03879e-12	9.4539e-12	8.20096e-12	7.90208e-12	3.68537e-12	9.52614e-11	1.07644e-11	4.0688e-12	2.39611e-11	1.84431e-11	4.9224e-12	3.9059e-12	3.59056e-12	3.9541e-12	4.86472e-12	3.6637e-12	2.5895e-11	3.83518e-12	8.73354e-12	3.66399e-12	8.27675e-11	2.25971e-11	3.03554e-11	1.56107e-11	1.13634e-11	6.98462e-12	3.51437e-12	4.86497e-12	5.87819e-12	1.15735e-11	3.73207e-12	4.21599e-12	3.59124e-12	3.68752e-12	8.79457e-12	5.67963e-12	5.55123e-12	3.97575e-12	9.82493e-12	1.83615e-11	1.59702e-11	4.76408e-12	1.4027e-11	4.60056e-12	6.85526e-05	4.59103e-12	4.40369e-12	3.76114e-12	5.164e-12	8.2617e-12	3.60708e-12	6.84945e-12	0.000548421	0.00157671	0.000137105	5.26163e-12	6.14119e-12	8.47557e-12	4.58441e-12	1.09485e-11	5.11116e-12	6.48556e-12	3.64848e-12	3.93406e-12	3.90167e-12	4.1396e-12	3.70537e-12	8.88277e-12	3.91487e-12	5.58056e-12	4.48442e-12	2.48317e-11	0.00209085	6.85526e-05	3.61036e-12	3.5524e-12	9.06128e-12	3.79642e-12	3.34683e-12	4.08759e-12	6.46914e-11	1.4406e-11
S0158	0.00195176	4.20692e-08	0.000887249	0.00160186	0.00213029	0.0767175	0.00496746	0.000620868	0.00558769	0.059613	0.00159636	0.000532218	0.233477	1.17384e-10	0.000710552	0.000177378	0.00106436	0.034681	0.000354751	0.00603072	0.00150776	0.00337017	6.94435e-09	6.11846e-11	0.000354786	0.00141909	0.00505524	0.0148108	2.65704e-08	0.0188036	0.0127713	0.00053219	5.31167e-11	5.56169e-09	0.000266081	5.47223e-10	0.000177396	0.0046117	0.00212849	0.000709496	2.27197e-10	5.82465e-11	2.245e-10	0.000886873	0.00141899	1.73507e-10	3.83749e-10	2.84228e-08	0.000177374	0.000798211	0.000354754	0.00354747	0.0045233	0.000354746	2.90704e-07	0.000177374	2.84719e-11	2.41745e-11	2.50411e-11	1.37739e-11	1.09088e-10	0.0933045	2.08203e-10	0.00106425	1.86522e-11	2.89869e-10	4.43612e-11	2.1259e-11	7.20783e-11	0.0352983	7.06072e-10	0.00141945	2.76989e-11	6.89418e-11	5.51796e-11	2.14964e-10	2.63989e-11	2.56553e-11	1.972e-10	3.26353e-11	3.37322e-11	0.000177373	0.308853	0.000886867	1.21801e-11	1.19015e-11	0.00035475	3.10522e-10	1.6467e-10	2.91341e-11	3.57941e-09	0.00053212	1.22937e-11	9.52728e-12	8.23554e-11	1.47078e-09	4.27508e-11	3.95647e-11	1.27978e-11	3.44786e-11	0.000798182	0.000532119	3.59437e-11	0.000177373	3.09884e-09	1.59839e-09	3.57727e-09	6.71292e-08	5.26233e-11	1.89526e-11	1.09151e-10	3.70873e-10	1.80366e-10	0.000886865	5.00348e-11	1.75724e-11	1.11194e-11	4.96223e-11	0.013303	0.000177373	1.2016e-11	0.000620812	1.56674e-10	0.0196884	0.000177374	1.24327e-11	6.11803e-10	5.51198e-11	2.21488e-11	1.01291e-10	1.97582e-11	3.23998e-11	5.4816e-11	0.000532119	8.25674e-10	2.51197e-10	9.13929e-11	5.67975e-11	2.1464e-11	4.58258e-10	2.22843e-11	1.29141e-09	5.87581e-10	5.54134e-11	0.000177373	1.45562e-11	3.82706e-11	1.44776e-11	2.65508e-11	2.09848e-11	5.39704e-11	1.18792e-10	1.57273e-11	0.000177373	0.000177373	4.52282e-11	1.37512e-11	7.78975e-11	0.000177373	1.09599e-11	3.92173e-11	1.82528e-11	3.29207e-11	3.22989e-11	1.27524e-11	7.81699e-11	9.31206e-10	4.4011e-11	3.97033e-11	0.000532119	2.53144e-11	1.72943e-11	1.27428e-10	4.58509e-11	2.74705e-11	1.40501e-11	0.000177373	1.38968e-11	4.77885e-11	1.30386e-11	4.59511e-11	0.000177478	9.31241e-12	1.36351e-11	1.22045e-11	5.5059e-11	2.18784e-11	1.94759e-11	7.4531e-08	0.000177373	7.14538e-11	4.76459e-11	1.01694e-11	3.90052e-10	1.25126e-10	0.000532119	1.88955e-09	3.28779e-11	0.0040796	2.06844e-11	1.50314e-11	1.30046e-10	1.14811e-11	1.55436e-11	1.16182e-11	1.16567e-10	1.04509e-11	7.58023e-11	5.36097e-10	0.000354746	2.64962e-11	2.91564e-11	0.00035475	1.28397e-11	1.41598e-10	5.78569e-11	1.29027e-11	1.19715e-11	1.04109e-11	2.81094e-11	9.92387e-12	1.59688e-11	1.91198e-10	2.22885e-11	9.414e-11	1.96327e-11	6.3153e-11	8.84222e-10	4.11009e-11	1.01018e-11	0.000177373	2.75331e-10	7.71123e-11	1.51286e-11	2.16181e-10	5.99554e-11	1.52739e-11	1.98104e-11	4.09033e-10	1.51823e-11	1.47027e-11	4.23177e-09	2.25068e-11	1.7312e-11	0.000177373	1.03051e-11	2.31465e-11	1.54467e-11	1.28421e-11	1.30885e-10	1.16715e-11	7.54427e-11	3.69795e-11	1.28568e-11	1.32011e-11	2.57497e-09	3.52506e-11	2.66841e-11	3.85063e-09	5.44497e-11	1.16826e-10	9.37447e-12	4.56331e-10	6.85647e-10	1.04425e-11	2.86251e-11	9.37731e-12	1.40565e-10	1.15123e-11	1.15988e-11	8.86071e-12	2.43039e-11	1.60132e-11	1.1254e-11	3.8304e-11	9.88468e-12	1.43204e-10	3.06291e-11	3.11929e-11	1.54706e-11	2.58029e-11	1.38367e-11	2.37903e-11	1.35621e-11	1.90556e-11	6.29566e-11	1.02977e-11	2.21503e-11	1.77711e-11	1.1019e-11	1.01558e-11	2.88224e-11	1.46925e-11	1.28214e-11	3.02271e-11	1.33041e-11	1.49845e-11	1.07549e-11	1.1564e-11	1.02221e-11	3.32872e-11	1.25109e-11	1.70862e-11	2.26295e-11	1.26355e-11	1.52796e-11	1.03958e-11	4.72667e-11	1.78677e-11	2.35637e-11	1.38181e-11	3.57282e-11	6.37012e-11	1.19109e-11	3.47033e-11	1.04367e-11	9.38705e-12	9.32705e-12	1.04867e-11	9.81328e-12	1.00012e-11	9.34661e-12	1.79848e-11	1.14074e-11	1.40247e-11	9.97358e-12	1.89733e-10	1.03825e-11	1.05035e-11	9.64033e-12	4.80042e-11	1.19619e-11	2.73292e-11	1.2274e-11	1.20839e-11	6.57642e-09	9.20737e-12	1.32602e-11	1.0896e-11	9.12828e-12	1.06842e-11	0.000177373	9.91014e-12	1.0886e-11	1.04506e-11	1.97613e-11	2.05778e-11	1.27383e-11	2.50481e-11	9.32672e-12	1.045e-11	0.00124161	2.12191e-11	2.04458e-11	9.53551e-12	0.000532119	2.78518e-11	1.05276e-11	6.19968e-11	4.77197e-11	1.27362e-11	1.01061e-11	9.29022e-12	1.02308e-11	1.2587e-11	9.47946e-12	6.70007e-11	9.92315e-12	2.25972e-11	9.48021e-12	2.14152e-10	5.84677e-11	7.85416e-11	4.03912e-11	2.94016e-11	1.8072e-11	9.09309e-12	1.25876e-11	1.52092e-11	2.99453e-11	9.65636e-12	1.09085e-11	9.29198e-12	9.54109e-12	2.27551e-11	1.46955e-11	1.43632e-11	1.02869e-11	0.000354746	4.75086e-11	4.13214e-11	1.23266e-11	3.62936e-11	1.19035e-11	1.7671e-11	1.18788e-11	1.13941e-11	9.73156e-12	1.33613e-11	2.13763e-11	9.33295e-12	1.77223e-11	2.66056e-11	2.8192e-11	1.74356e-11	1.36139e-11	1.58897e-11	2.19297e-11	1.18617e-11	2.83282e-11	1.32246e-11	1.67807e-11	9.44007e-12	1.0179e-11	1.00952e-11	1.07108e-11	9.58727e-12	2.29833e-11	1.01293e-11	1.44391e-11	1.1603e-11	6.42496e-11	2.50234e-11	1.14206e-11	9.34143e-12	9.19147e-12	2.34452e-11	9.82286e-12	8.65959e-12	1.05762e-11	1.67382e-10	3.72741e-11
S0159	0.0464439	0.0136297	0.0207994	0.0684925	0.0158569	0.283484	0.0288257	0.0011501	0.10248	0.0344089	5.66217e-10	0.00256936	0.109273	0.000954323	0.00173765	0.00014682	0.0194046	0.0136309	0.00910277	0.000415998	0.00506528	0.00484505	0.000758566	1.68817e-11	0.000440468	0.00902939	0.00905386	0.000611779	0.017814	0.0119908	0.000587404	0.0187439	4.89396e-05	0.00161501	0.000391523	1.50986e-10	0.00115009	0.00545677	0.00119903	0.00357259	6.26867e-11	0.000758564	0.000342577	0.000587278	0.00323002	0.00146819	0.000146819	0.000489404	0.000391517	0.000831983	0.00401305	0.00112561	0.00210448	4.89397e-05	0.00178638	9.78794e-05	0.000146819	0.000146819	6.90918e-12	3.8004e-12	0.000146819	0.0134112	0.000489396	0.000685159	5.1464e-12	0.000220228	9.78793e-05	5.86566e-12	4.89396e-05	0.0437768	1.94815e-10	0.00352378	7.64249e-12	0.000146819	1.52248e-11	0.000195759	9.78793e-05	4.89396e-05	0.000171289	0.000146819	9.30717e-12	8.60681e-12	0.00409947	0.0149021	3.36067e-12	3.2838e-12	1.12085e-09	0.000685155	9.78793e-05	0.000220228	0.00863785	0.000146819	3.392e-12	2.62871e-12	0.000636215	0.000440457	1.17955e-11	4.89396e-05	3.53108e-12	0.000122349	9.86795e-10	4.89397e-05	9.91736e-12	0.000195759	0.00112561	0.00132137	0.00107667	0.00134586	1.45195e-11	5.22929e-12	0.000146819	0.000464927	4.89397e-05	0.000342578	1.38053e-11	4.84847e-12	4.89396e-05	1.36915e-11	0.000489406	1.39355e-11	3.31539e-12	0.000660687	0.000220228	0.000171291	0.000220229	3.43034e-12	1.68805e-10	1.52083e-11	0.000244698	0.000318108	0.000685155	8.93955e-12	0.000146819	0.000587276	0.000342578	4.89397e-05	0.000783034	9.78793e-05	0.000171289	0.00418434	6.14853e-12	9.78796e-05	1.62122e-10	1.52893e-11	4.89397e-05	4.89396e-05	4.89396e-05	3.99457e-12	9.78793e-05	4.89396e-05	9.78793e-05	0.000146819	4.33939e-12	4.78007e-11	1.70935e-11	1.24791e-11	3.79415e-12	0.000146819	4.89397e-05	3.02397e-12	1.08206e-11	5.03621e-12	9.08327e-12	8.91172e-12	3.51857e-12	2.15681e-11	2.56933e-10	1.21432e-11	1.09547e-11	4.36634e-12	6.98459e-12	4.77173e-12	0.000146819	4.89396e-05	9.78793e-05	3.87661e-12	0.000146819	4.89396e-05	1.31855e-11	3.59753e-12	1.26785e-11	0.00112564	2.56942e-12	3.76211e-12	3.36738e-12	9.78793e-05	6.03656e-12	5.37366e-12	2.05641e-08	3.65174e-12	0.000342577	0.000146819	2.80588e-12	0.000440457	3.4524e-11	1.70987e-11	5.21353e-10	9.07147e-12	4.8945e-05	5.70711e-12	4.14736e-12	0.000146819	3.16779e-12	4.28868e-12	3.20563e-12	4.89397e-05	2.88355e-12	2.09149e-11	9.78794e-05	1.43531e-10	7.31067e-12	8.04466e-12	1.19432e-09	3.54265e-12	3.90687e-11	1.59635e-11	3.56002e-12	3.3031e-12	4.89396e-05	7.75576e-12	2.73813e-12	4.40602e-12	5.27543e-11	0.000146819	0.000293638	5.41694e-12	0.000611745	2.43969e-10	1.13403e-11	2.78724e-12	5.36749e-12	9.78793e-05	2.12763e-11	4.17419e-12	9.78793e-05	4.89396e-05	0.000195759	5.46597e-12	1.12858e-10	4.189e-12	4.05668e-12	1.1676e-09	6.20993e-12	4.77663e-12	6.47076e-12	2.84331e-12	6.38643e-12	4.26194e-12	3.5433e-12	3.61129e-11	3.22032e-12	2.08157e-11	1.02032e-11	3.54737e-12	3.64237e-12	7.10471e-10	9.72612e-12	7.36252e-12	1.06244e-09	4.89396e-05	3.22339e-11	2.58655e-12	9.78794e-05	0.000146819	2.88124e-12	7.89805e-12	2.58733e-12	3.87838e-11	3.1764e-12	3.20026e-12	2.44479e-12	6.70577e-12	4.41825e-12	3.10514e-12	1.05686e-11	2.72732e-12	3.9512e-11	8.45098e-12	8.60654e-12	4.26855e-12	7.11938e-12	3.81774e-12	6.56406e-12	3.74196e-12	5.2577e-12	1.73706e-11	2.84127e-12	4.89396e-05	4.90329e-12	3.0403e-12	2.80213e-12	0.000195759	4.05386e-12	3.5376e-12	8.34007e-12	3.67077e-12	4.13444e-12	2.96743e-12	3.19066e-12	2.82042e-12	9.1844e-12	9.78793e-05	4.71431e-12	0.000293638	4.89396e-05	4.21586e-12	2.86835e-12	1.30415e-11	4.92995e-12	0.000464926	3.8126e-12	0.000146819	1.7576e-11	9.78793e-05	9.57511e-12	2.87962e-12	2.59002e-12	2.57346e-12	2.89343e-12	2.70762e-12	2.75946e-12	2.57886e-12	4.96225e-12	3.14747e-12	3.8696e-12	0.000146819	5.235e-11	2.86467e-12	2.89807e-12	2.6599e-12	1.3245e-11	3.30045e-12	7.54049e-12	4.89396e-05	3.33411e-12	1.81452e-09	2.54044e-12	3.65867e-12	9.78793e-05	2.51862e-12	2.94791e-12	2.74916e-12	2.73434e-12	3.00359e-12	4.89396e-05	5.4524e-12	9.78793e-05	3.51467e-12	6.91111e-12	2.57337e-12	2.88329e-12	6.74913e-12	5.85465e-12	5.64128e-12	2.63098e-12	6.8007e-11	4.89396e-05	2.90471e-12	1.71058e-11	1.31665e-11	0.000122349	2.78842e-12	2.5633e-12	2.82283e-12	3.47292e-12	2.61551e-12	1.84864e-11	2.73793e-12	6.23487e-12	2.61572e-12	5.90876e-11	1.6132e-11	2.16707e-11	1.11445e-11	8.11229e-12	4.98631e-12	2.50891e-12	3.4731e-12	4.19643e-12	8.26233e-12	2.66432e-12	3.00979e-12	2.56379e-12	2.63252e-12	4.89396e-05	4.05469e-12	3.96302e-12	2.83829e-12	7.01401e-12	1.31083e-11	1.14011e-11	0.000146819	1.00139e-11	0.000269168	4.87568e-12	3.27753e-12	9.78793e-05	2.68507e-12	3.68658e-12	5.89802e-12	2.57509e-12	4.88981e-12	4.89396e-05	7.77856e-12	4.81073e-12	3.75627e-12	4.38419e-12	6.0507e-12	3.27281e-12	7.81613e-12	3.64885e-12	4.63003e-12	2.60464e-12	2.80852e-12	2.7854e-12	2.95525e-12	2.64526e-12	6.3414e-12	2.79482e-12	4.89396e-05	3.20142e-12	1.77273e-11	6.90431e-12	3.15111e-12	2.57743e-12	2.53605e-12	6.46884e-12	2.71026e-12	2.3893e-12	2.91813e-12	4.61831e-11	1.02844e-11
S0160	0.00322488	0.00169702	0.00050946	0.00645378	0.0056866	0.101228	0.0052616	5.97792e-08	0.00568529	0.108282	1.96335e-09	0.00186677	0.171277	1.12304e-10	0.00034041	4.64705e-09	0.0015274	0.205508	0.00178183	0.000169738	0.000678872	0.00280009	6.64385e-09	5.8537e-11	0.00212126	0.00280011	0.00687286	0.000169813	0.00101821	0.0339415	0.00033984	0.00246068	5.08182e-11	5.32102e-09	0.00924853	0.000169698	8.48712e-05	0.00152728	0.00347882	0.00118789	0.000509093	5.5726e-11	0.000169698	0.00517578	0.000169706	0.000169698	3.67143e-10	0.000848515	6.80175e-10	0.000169729	0.000678797	0.000339403	0.014764	1.36965e-10	2.78125e-07	5.42634e-10	2.72398e-11	0.000169698	2.39575e-11	1.31778e-11	0.000339395	0.088673	1.99193e-10	0.00203639	1.78451e-11	2.77325e-10	4.24415e-11	2.03391e-11	6.89593e-11	0.0187526	6.75518e-10	0.0065338	2.65002e-11	6.59585e-11	0.00475153	2.05662e-10	2.52565e-11	2.45451e-11	1.88667e-10	3.1223e-11	3.22725e-11	2.9844e-11	0.144882	0.00220607	1.16531e-11	1.13865e-11	3.88655e-09	0.000169698	1.57544e-10	2.78734e-11	0.00152728	0.000339397	1.17617e-11	9.11501e-12	7.87917e-11	1.40714e-09	0.000169698	3.78526e-11	1.2244e-11	3.29866e-11	0.000169701	2.95797e-10	3.43883e-11	1.53728e-10	2.96475e-09	1.52923e-09	0.000339398	0.00475159	5.03461e-11	1.81325e-11	1.04428e-10	3.54825e-10	1.72561e-10	0.000169698	4.78697e-11	1.6812e-11	1.06382e-11	4.7475e-11	0.00424247	4.83212e-11	1.14961e-11	0.000169704	1.49895e-10	6.50051e-09	0.000509094	1.18947e-11	5.85329e-10	5.27346e-11	2.11903e-11	0.000169698	1.89032e-11	3.09978e-11	5.2444e-11	4.98464e-10	7.89945e-10	2.40327e-10	0.000169698	5.43397e-11	2.05352e-11	4.38428e-10	2.132e-11	0.000169699	0.00118788	5.30155e-11	7.55093e-11	1.39263e-11	3.66145e-11	1.38511e-11	2.54019e-11	2.00767e-11	5.16349e-11	1.13651e-10	1.50468e-11	0.000339395	5.92714e-11	4.3271e-11	1.31562e-11	7.45267e-11	1.7057e-10	1.04856e-11	3.75202e-11	1.7463e-11	3.14961e-11	3.09013e-11	1.22006e-11	7.47872e-11	8.9091e-10	0.000339395	3.79852e-11	1.51402e-11	2.4219e-11	1.65459e-11	1.21914e-10	4.38668e-11	2.62818e-11	1.34421e-11	8.64559e-11	1.32954e-11	4.57206e-11	1.24744e-11	4.39626e-11	0.000509193	8.90943e-12	1.30451e-11	1.16764e-11	5.26764e-11	2.09317e-11	0.000339395	7.13058e-08	1.26624e-11	6.83617e-11	4.55842e-11	9.72937e-12	0.000169698	1.19711e-10	5.92896e-11	1.80779e-09	3.14552e-11	1.84685e-08	1.97893e-11	1.43809e-11	1.24418e-10	1.09843e-11	1.4871e-11	1.11155e-11	0.000169698	9.99868e-12	8.48488e-05	5.12899e-10	0.000339396	2.53496e-11	2.78948e-11	4.1413e-09	1.22841e-11	1.3547e-10	5.53532e-11	1.23443e-11	1.14535e-11	9.9604e-12	2.6893e-11	9.49444e-12	1.52778e-11	1.82925e-10	2.1324e-11	9.00663e-11	1.87832e-11	6.04202e-11	8.45959e-10	3.93223e-11	9.66471e-12	1.86117e-11	0.000169698	7.37754e-11	1.44739e-11	2.06826e-10	0.000169698	1.4613e-11	1.89532e-11	3.91333e-10	1.45253e-11	1.40665e-11	0.000678794	2.15329e-11	1.65629e-11	0.000169698	9.85915e-12	2.21449e-11	1.47782e-11	1.22863e-11	1.25221e-10	1.11664e-11	7.2178e-11	3.53793e-11	1.23005e-11	1.26299e-11	2.46355e-09	3.37252e-11	2.55294e-11	3.684e-09	5.20935e-11	0.000339395	8.96881e-12	4.36584e-10	0.000169698	9.99065e-12	2.73864e-11	8.97153e-12	1.34482e-10	1.10141e-11	1.10968e-11	8.47728e-12	2.32522e-11	1.53202e-11	1.0767e-11	3.66465e-11	9.45694e-12	1.37007e-10	2.93037e-11	2.98431e-11	1.48011e-11	2.46864e-11	1.3238e-11	2.27608e-11	1.29752e-11	1.8231e-11	6.02323e-11	9.85206e-12	2.11918e-11	1.70021e-11	1.05422e-11	9.71634e-12	2.75752e-11	1.40567e-11	1.22666e-11	2.89191e-11	1.27284e-11	1.43361e-11	1.02895e-11	1.10636e-11	9.77979e-12	3.18468e-11	1.19695e-11	1.63468e-11	2.16502e-11	1.20888e-11	1.46184e-11	9.94598e-12	4.52214e-11	1.70945e-11	2.25441e-11	1.32201e-11	3.41821e-11	6.09447e-11	1.13955e-11	3.32016e-11	9.98505e-12	8.98084e-12	8.92344e-12	1.00329e-11	9.38864e-12	9.56838e-12	8.94216e-12	1.72065e-11	1.09138e-11	1.34178e-11	9.54199e-12	1.81523e-10	9.93319e-12	1.0049e-11	9.22316e-12	4.59269e-11	1.14443e-11	2.61466e-11	1.17429e-11	1.1561e-11	6.29184e-09	8.80894e-12	1.26864e-11	1.04245e-11	8.73327e-12	1.02218e-11	9.53267e-12	9.4813e-12	1.04149e-11	9.99834e-12	1.89061e-11	1.96873e-11	1.21871e-11	2.39642e-11	8.92312e-12	9.99777e-12	2.34025e-11	2.03009e-11	1.95611e-11	9.12288e-12	2.35813e-10	2.66465e-11	1.0072e-11	5.93141e-11	4.56547e-11	1.21851e-11	9.66881e-12	8.8882e-12	9.78812e-12	1.20423e-11	9.06926e-12	6.41014e-11	9.49374e-12	2.16193e-11	9.06998e-12	2.04885e-10	5.59377e-11	0.000339395	3.86433e-11	2.81293e-11	1.729e-11	8.69961e-12	1.20429e-11	1.45511e-11	2.86495e-11	9.23851e-12	1.04364e-11	8.88989e-12	9.12822e-12	2.17704e-11	1.40596e-11	1.37417e-11	9.84172e-12	2.4321e-11	4.54528e-11	3.95333e-11	1.17932e-11	3.4723e-11	0.000169698	1.69064e-11	1.13648e-11	1.0901e-11	9.31045e-12	1.27832e-11	2.04513e-11	8.92909e-12	1.69554e-11	0.000339395	0.000169698	1.66811e-11	1.30248e-11	1.52021e-11	2.09807e-11	1.13484e-11	2.71023e-11	1.26523e-11	1.60546e-11	9.03157e-12	9.73852e-12	9.65832e-12	1.02473e-11	9.17241e-12	2.19887e-11	9.69099e-12	1.38143e-11	1.11009e-11	6.14693e-11	2.39406e-11	1.09264e-11	8.9372e-12	8.79372e-12	2.24306e-11	9.3978e-12	8.28487e-12	1.01186e-11	1.60139e-10	3.56611e-11
S0161	0.0063743	0.00947205	0.0113239	0.0487867	0.0304822	0.0424832	0.149879	0.00146	0.0284875	0.0573726	0.000569747	0.0021722	0.0328178	0.000213655	0.0341852	0.0675149	0.00537703	0.0120377	0.00113949	0.0118935	0.00484288	0.000498564	0.000712186	2.45667e-11	0.000712199	0.0029556	0.000534184	4.83362e-08	0.00356092	0.00370419	0.000427497	0.00445117	2.13273e-11	0.00957886	0.000747801	2.19719e-10	0.000249273	0.000819012	0.00391701	0.00188729	9.12234e-11	7.12183e-05	9.01405e-11	0.00014244	0.00473602	0.000284873	0.000783401	0.000819022	0.000534137	0.000462932	0.000213658	0.00242142	0.0163091	7.12183e-05	0.0014957	2.27732e-10	1.14319e-11	0.000106827	1.00544e-11	5.53045e-12	7.12183e-05	0.0106141	0.000462919	0.000356098	7.48918e-12	1.16387e-10	7.12183e-05	8.53587e-12	2.89407e-11	0.002137	2.835e-10	0.00559082	1.11216e-11	7.12183e-05	2.21556e-11	0.000249264	0.000142437	1.0301e-11	0.000640965	1.31036e-11	7.12183e-05	0.000284873	0.196403	9.09758e-10	4.89053e-12	4.77867e-12	1.6311e-09	0.000356092	0.000213655	1.16979e-11	1.4372e-09	0.000142437	4.93613e-12	3.82537e-12	0.000213655	7.12189e-05	1.71652e-11	0.000284873	5.13852e-12	7.12183e-05	1.43601e-09	0.00042731	1.4432e-11	0.000142437	1.24424e-09	0.000178046	1.43633e-09	0.00071221	2.11291e-11	7.60981e-12	0.000356091	0.0027419	7.24201e-11	2.60782e-10	0.000142437	7.05562e-12	4.46463e-12	1.99242e-11	0.000213669	0.000213655	4.82465e-12	2.55701e-09	6.29074e-11	2.72812e-09	3.56096e-05	4.99193e-12	2.4565e-10	2.21315e-11	8.89311e-12	4.06701e-11	7.93325e-12	1.30091e-11	2.20096e-11	2.09194e-10	0.000213655	1.0086e-10	3.66958e-11	2.28052e-11	8.61818e-12	1.83999e-10	8.94751e-12	0.00042731	2.35924e-10	2.22494e-11	3.16896e-11	5.84455e-12	1.53663e-11	5.813e-12	7.12183e-05	0.000142437	2.167e-11	7.12183e-05	0.000142437	6.95609e-11	2.48749e-11	1.81599e-11	5.52135e-12	3.12772e-11	7.15845e-11	4.40057e-12	1.57464e-11	7.32882e-12	1.32182e-11	0.000320482	5.12032e-12	3.13865e-11	0.00594673	0.000925838	1.59416e-11	0.000213655	1.01642e-11	0.000106827	0.000356091	1.84099e-11	0.000142437	5.64135e-12	3.62836e-11	5.5798e-12	1.91879e-11	5.23522e-12	1.84501e-11	0.000284915	3.73909e-12	5.47472e-12	4.90031e-12	2.21071e-11	8.78456e-12	7.81989e-12	2.99255e-08	7.12183e-05	0.000640965	1.91307e-11	4.0832e-12	1.56612e-10	5.02402e-11	2.48825e-11	7.58688e-10	1.3201e-11	0.12043	8.30515e-12	6.03535e-12	5.22156e-11	4.60985e-12	0.000142437	4.66492e-12	4.68037e-11	4.19623e-12	0.000249264	2.15252e-10	2.0887e-10	1.06387e-11	1.17068e-11	0.0166295	5.15537e-12	5.68539e-11	2.32305e-11	5.18064e-12	7.12183e-05	7.12183e-05	1.12864e-11	3.9846e-12	6.41176e-12	7.67694e-11	7.12183e-05	3.77988e-11	7.88288e-12	0.000142437	3.5503e-10	0.000142437	7.12183e-05	7.81092e-12	1.1055e-10	3.09619e-11	6.07439e-12	8.68003e-11	2.40731e-11	0.000142437	7.95423e-12	1.64234e-10	6.09595e-12	5.90339e-12	7.122e-05	9.03687e-12	6.95108e-12	9.41643e-12	4.13767e-12	0.000142437	6.2021e-12	5.15631e-12	5.25525e-11	4.6863e-12	3.02915e-11	1.48479e-11	5.16223e-12	5.30047e-12	1.0339e-09	0.000178046	1.07141e-11	1.5461e-09	2.18625e-11	0.000783401	7.12183e-05	1.83225e-10	2.75299e-10	4.19285e-12	0.000142437	3.76515e-12	5.64392e-11	4.62239e-12	0.000142437	3.55773e-12	9.75842e-12	6.42956e-12	4.51869e-12	1.53797e-11	3.96887e-12	5.7499e-11	1.22981e-11	1.25245e-11	6.21171e-12	1.03603e-11	5.55569e-12	9.5522e-12	5.44541e-12	7.65115e-12	2.52782e-11	4.13469e-12	8.89372e-12	7.1354e-12	4.42433e-12	4.07773e-12	1.15727e-11	0.000249264	5.14801e-12	1.21367e-11	5.34181e-12	6.01654e-12	0.000356091	4.64313e-12	4.10436e-12	0.000178046	5.02332e-12	6.86039e-12	9.08612e-12	5.07339e-12	6.13503e-12	7.12183e-05	1.89784e-11	7.1742e-12	9.46124e-12	5.5482e-12	1.43455e-11	0.000142437	4.78242e-12	1.3934e-11	4.1905e-12	3.76906e-12	3.74497e-12	0.000249264	3.9402e-12	4.01564e-12	3.75283e-12	7.12183e-05	4.58028e-12	5.63115e-12	4.00456e-12	7.61811e-11	4.16874e-12	4.21736e-12	3.87076e-12	0.000142437	4.8029e-12	1.09731e-11	7.12183e-05	4.85188e-12	2.64055e-09	3.69692e-12	5.3242e-12	4.37492e-12	3.66516e-12	4.28988e-12	4.00065e-12	3.97909e-12	4.3709e-12	4.19608e-12	7.93449e-12	8.26234e-12	5.11464e-12	1.00572e-11	3.74484e-12	4.19584e-12	7.12183e-05	0.000213655	8.20935e-12	3.82867e-12	0.00142437	1.1183e-11	4.22701e-12	2.48928e-11	1.91603e-11	7.12183e-05	4.05778e-12	3.73018e-12	4.10786e-12	5.05388e-12	3.80617e-12	7.12183e-05	3.98431e-12	9.07315e-12	3.80647e-12	8.59859e-11	2.34758e-11	3.15358e-11	1.62177e-11	1.18052e-11	7.25621e-12	3.65103e-12	5.05415e-12	6.10676e-12	1.20236e-11	3.8772e-12	7.12183e-05	3.73089e-12	3.83091e-12	9.13654e-12	5.90049e-12	5.76709e-12	4.13035e-12	1.0207e-11	1.90755e-11	1.65913e-11	4.94933e-12	1.45725e-11	4.77946e-12	7.09523e-12	4.76956e-12	4.57493e-12	3.90739e-12	5.36481e-12	8.58295e-12	0.000213655	7.11579e-12	1.06826e-11	1.13196e-11	7.00071e-12	7.12183e-05	7.12183e-05	7.12183e-05	4.76268e-12	1.13742e-11	5.30991e-12	6.73775e-12	3.79035e-12	4.08704e-12	4.05338e-12	4.30057e-12	3.84946e-12	9.22818e-12	4.0671e-12	0.000356091	4.6588e-12	2.57973e-11	1.00473e-11	4.58558e-12	3.75074e-12	0.000213655	9.41363e-12	3.94405e-12	3.47698e-12	4.24654e-12	6.72069e-11	1.49662e-11
S0162	0.00501552	0.00095026	0.00158395	0.0251845	0.0022183	0.048517	0.00675784	0.00232283	0.00216469	0.065206	1.22155e-09	0.00137262	0.300359	6.98731e-11	0.000634121	2.89128e-09	0.000527984	0.0153649	2.93234e-09	0.00248119	0.00406495	0.0107694	0.000105586	3.64203e-11	0.00168933	0.00591264	0.00659892	0.00311473	0.00110862	0.0213815	0.252129	0.00649332	0.000105582	0.000105585	0.00211165	0.00585978	0.003537	0.00158373	0.00200606	2.43341e-09	0.000844654	3.46713e-11	0.000105582	0.00237559	4.99538e-09	1.03281e-10	0.000211164	0.0305659	0.000211164	0.0212219	0.000527913	0.00031675	0.00343158	8.52163e-11	0.00702136	3.37614e-10	1.69479e-11	1.43899e-11	1.49058e-11	8.19893e-12	6.4935e-11	0.0204866	0.000105582	0.00137257	1.11028e-11	0.000105582	2.64061e-11	1.26545e-11	0.000105582	0.0404912	4.20291e-10	0.0158375	0.000211163	4.10378e-11	3.28458e-11	0.000105582	1.5714e-11	0.000211163	1.17384e-10	1.94262e-11	2.00792e-11	0.000316745	0.00103109	1.34872e-09	7.25025e-12	7.08442e-12	0.000263957	1.84839e-10	9.802e-11	1.73422e-11	0.000105584	0.000739073	7.31786e-12	5.67114e-12	4.90223e-11	8.75487e-10	2.54475e-11	2.3551e-11	7.6179e-12	2.05235e-11	2.1289e-09	1.84038e-10	2.13956e-11	9.56459e-11	1.84459e-09	0.000316746	0.00126698	0.00422331	3.13241e-11	1.12816e-11	6.49727e-11	0.000316745	0.000105582	3.86612e-10	0.00353699	1.046e-11	6.61886e-12	0.000105582	0.00908005	3.00643e-11	7.15258e-12	0.00596537	0.000369536	0.000950239	6.34291e-10	7.40057e-12	3.64178e-10	3.28102e-11	1.31841e-11	6.02938e-11	1.17611e-11	1.92861e-11	0.000211163	3.10132e-10	4.91484e-10	1.49525e-10	5.44018e-11	0.000105582	1.27765e-11	0.000105582	0.000316745	0.000897445	3.49759e-10	0.00063349	4.698e-11	8.66459e-12	0.000211163	8.61783e-12	1.58044e-11	1.24912e-11	3.2126e-11	7.07111e-11	9.36174e-12	1.03125e-10	3.68773e-11	0.000105582	8.18544e-12	4.63687e-11	1.06125e-10	6.52388e-12	2.33442e-11	0.000105582	1.95961e-11	1.9226e-11	7.59092e-12	0.00190047	5.54303e-10	2.61977e-11	2.36335e-11	9.41988e-12	1.50685e-11	1.02945e-11	7.5852e-11	2.72929e-11	0.000105582	8.36335e-12	0.000105582	8.2721e-12	2.84463e-11	7.76125e-12	2.73525e-11	0.00332589	5.54324e-12	8.11632e-12	7.26474e-12	0.000105582	1.30232e-11	1.15931e-11	0.000105626	7.87821e-12	4.2533e-11	2.83614e-11	6.05338e-12	2.32179e-10	0.000158373	0.000105582	1.12476e-09	1.95707e-11	1.14906e-08	1.23124e-11	8.94746e-12	7.741e-11	6.83414e-12	9.25235e-12	6.91578e-12	6.93868e-11	6.22094e-12	4.51215e-11	0.00063349	3.09651e-10	1.57719e-11	1.73554e-11	2.57661e-09	7.64288e-12	8.42863e-11	3.44395e-11	7.68035e-12	7.12607e-12	6.19712e-12	1.67322e-11	5.90721e-12	9.50548e-12	1.13811e-10	1.32673e-11	5.60371e-11	1.16864e-11	0.000211163	5.26335e-10	2.44654e-11	6.01315e-12	1.15798e-11	1.63892e-10	4.59013e-11	9.00534e-12	0.000105582	0.000950235	9.09184e-12	1.17922e-11	2.43478e-10	9.03729e-12	8.75183e-12	0.000211166	1.33972e-11	1.0305e-11	1.39599e-11	6.13413e-12	1.3778e-11	9.19466e-12	7.64427e-12	7.79096e-11	6.94748e-12	4.49074e-11	2.20122e-11	7.65305e-12	7.85799e-12	1.53276e-09	2.0983e-11	1.58838e-11	2.2921e-09	3.24113e-11	6.95411e-11	5.58018e-12	0.000105582	4.08133e-10	6.21594e-12	1.70392e-11	5.58187e-12	8.36716e-11	6.85273e-12	6.90419e-12	5.27436e-12	1.44669e-11	9.53187e-12	6.699e-12	2.28006e-11	5.88388e-12	8.52427e-11	1.8232e-11	1.85676e-11	9.20892e-12	1.53593e-11	8.23635e-12	1.41612e-11	8.07286e-12	1.13429e-11	3.74751e-11	6.12971e-12	1.3185e-11	1.05783e-11	6.55911e-12	6.04527e-12	1.71566e-11	8.74574e-12	7.63197e-12	1.79928e-11	7.91928e-12	8.91958e-12	6.40188e-12	6.88348e-12	6.08475e-12	1.98143e-11	7.44712e-12	1.01706e-11	1.34702e-11	7.52134e-12	9.09524e-12	6.18815e-12	2.81356e-11	1.06358e-11	1.40264e-11	8.22525e-12	2.12673e-11	3.79183e-11	7.08998e-12	2.06572e-11	6.21246e-12	5.58767e-12	5.55195e-12	6.24224e-12	5.84138e-12	5.95321e-12	5.56359e-12	1.07055e-11	6.7903e-12	8.34822e-12	5.9368e-12	1.12939e-10	6.18019e-12	6.25226e-12	5.73843e-12	2.85746e-11	7.12034e-12	1.62678e-11	7.30613e-12	7.19296e-12	3.91463e-09	5.48071e-12	7.89317e-12	6.48585e-12	5.43363e-12	6.35978e-12	5.93099e-12	5.89904e-12	6.4799e-12	6.22073e-12	0.000211163	0.000844654	7.5825e-12	1.49099e-11	5.55175e-12	6.22037e-12	1.45605e-11	1.26308e-11	1.21704e-11	5.67604e-12	1.46717e-10	1.65788e-11	6.26658e-12	3.69038e-11	2.84053e-11	7.58126e-12	6.0157e-12	5.53003e-12	6.08993e-12	7.49242e-12	5.64267e-12	0.00380094	5.90678e-12	1.3451e-11	5.64312e-12	1.27475e-10	3.48031e-11	0.000105582	2.40429e-11	1.75014e-11	1.07574e-11	5.41268e-12	7.49282e-12	9.05333e-12	1.7825e-11	5.74798e-12	6.49329e-12	5.53108e-12	5.67936e-12	1.3545e-11	8.74752e-12	8.54976e-12	6.12328e-12	0.000105582	2.82796e-11	2.45967e-11	7.33742e-12	2.16038e-11	7.08558e-12	1.05187e-11	7.07091e-12	6.78237e-12	5.79274e-12	0.000105582	1.27243e-11	5.55546e-12	1.05492e-11	1.58371e-11	1.67814e-11	1.03786e-11	8.10372e-12	9.4584e-12	1.30537e-11	7.06071e-12	1.68624e-11	7.87198e-12	9.98877e-12	5.61922e-12	6.05907e-12	6.00917e-12	6.37563e-12	5.70685e-12	1.36809e-11	6.0295e-12	8.59493e-12	6.90671e-12	3.82447e-11	1.48953e-11	0.000105582	5.56051e-12	5.47124e-12	1.39558e-11	5.84708e-12	5.15465e-12	6.29553e-12	9.96348e-11	2.21875e-11
S0163	0.00599023	0.00034091	0.00102287	0.0145151	0.00146194	0.0294644	0.00136411	3.43097e-08	0.00214296	0.0140824	0.000389586	0.000487035	0.0267163	9.73963e-05	0.000292771	0.000243493	0.00121752	0.00599238	0.000194795	0.0005844	0.00019484	0.000827917	0.000194796	9.73963e-05	0.00126617	0.00306804	0.0016071	0.00014616	1.45899e-08	0.00272824	0.0925267	0.000876605	2.91666e-11	0.000146097	0.000730483	3.00482e-10	0.000876579	2.25e-09	9.74065e-05	0.000292191	1.24755e-10	3.19834e-11	9.73963e-05	0.000146099	0.000194797	9.73963e-05	2.10718e-10	0.0003896	9.73966e-05	0.000681792	0.000973966	0.000389589	0.00238636	0.000292189	1.59627e-07	3.1144e-10	1.5634e-11	1.32743e-11	0.000243491	7.56329e-12	5.99008e-11	0.0170965	1.14325e-10	9.74049e-05	9.73962e-05	9.73964e-05	2.43589e-11	1.16734e-11	3.95785e-11	0.00423735	3.87707e-10	0.00038984	1.52096e-11	3.78562e-11	3.02994e-11	1.18038e-10	1.44957e-11	1.40874e-11	1.08283e-10	1.79202e-11	1.85225e-11	1.71287e-11	0.665339	0.000389586	6.68816e-12	6.53518e-12	0.0284884	1.70509e-10	9.04208e-11	1.59977e-11	0.000486983	8.91521e-10	6.75052e-12	5.23147e-12	4.52217e-11	8.07613e-10	2.34746e-11	2.17251e-11	7.0273e-12	1.89323e-11	0.000535681	1.6977e-10	1.97368e-11	8.82307e-11	1.70159e-09	0.000194793	1.96429e-09	0.00297062	2.88957e-11	1.0407e-11	5.99355e-11	9.73964e-05	9.73963e-05	0.000292189	2.74743e-11	9.64908e-12	6.10572e-12	0.000146094	0.000779189	2.77335e-11	6.59806e-12	0.0105188	0.000292189	0.000925268	0.000292189	6.82683e-12	3.35944e-10	3.02665e-11	1.2162e-11	5.56194e-11	1.08493e-11	1.77909e-11	3.00997e-11	0.000194793	9.73967e-05	1.37933e-10	5.01842e-11	3.11877e-11	1.1786e-11	2.51631e-10	1.22364e-11	7.09119e-10	3.22643e-10	3.04277e-11	0.000194792	7.99285e-12	2.10146e-11	7.94971e-12	9.73962e-05	1.15228e-11	2.96354e-11	6.5229e-11	8.63595e-12	9.51297e-11	3.40183e-11	2.4835e-11	7.55084e-12	4.27738e-11	9.78971e-11	6.0181e-12	0.000389585	1.00227e-11	1.80769e-11	1.77355e-11	7.00242e-12	9.73963e-05	5.11329e-10	2.41666e-11	2.18013e-11	8.68958e-12	1.39002e-11	9.49637e-12	9.73963e-05	2.51769e-11	1.50842e-11	7.71496e-12	4.96205e-11	7.63078e-12	2.62409e-11	7.15954e-12	2.52319e-11	0.0454354	5.11348e-12	7.48708e-12	6.70153e-12	3.02331e-11	1.20135e-11	1.06943e-11	4.09253e-08	7.26744e-12	3.92356e-11	2.61626e-11	5.58407e-12	2.14179e-10	4.86982e-05	9.73963e-05	1.03756e-09	1.80534e-11	1.05998e-08	1.13579e-11	8.25379e-12	0.000340887	6.30431e-12	8.53504e-12	6.37962e-12	9.73963e-05	5.73865e-12	4.16234e-11	2.94373e-10	2.85645e-10	1.45492e-11	1.60099e-11	2.37686e-09	7.05034e-12	7.77518e-11	3.17695e-11	7.08491e-12	6.5736e-12	5.71668e-12	1.5435e-11	5.44924e-12	8.76855e-12	1.04988e-10	1.22387e-11	5.16926e-11	1.07804e-11	3.46776e-11	4.8553e-10	2.25687e-11	5.54696e-12	1.0682e-11	1.51186e-10	4.23427e-11	8.30717e-12	1.18706e-10	3.29218e-11	8.38698e-12	1.0878e-11	2.24601e-10	0.000194792	8.07332e-12	2.32369e-09	1.23586e-11	9.73962e-05	1.28777e-11	5.65856e-12	1.27098e-11	8.48182e-12	7.05163e-12	7.18695e-11	6.40886e-12	4.14259e-11	2.03056e-11	7.05973e-12	7.24878e-12	1.41393e-09	1.93562e-11	1.46524e-11	2.1144e-09	2.98985e-11	6.41497e-11	5.14756e-12	2.50573e-10	3.76491e-10	5.73404e-12	1.57182e-11	5.14912e-12	7.71847e-11	6.32145e-12	6.36892e-12	4.86545e-12	1.33454e-11	8.79289e-12	6.17964e-12	2.10329e-11	5.42772e-12	7.86341e-11	1.68186e-11	1.71281e-11	8.49497e-12	9.73962e-05	7.59781e-12	1.30633e-11	7.447e-12	9.73962e-05	3.45697e-11	5.65449e-12	1.21628e-11	9.75818e-12	6.0506e-12	5.5766e-12	1.58265e-11	8.0677e-12	7.04028e-12	1.65978e-11	7.30532e-12	8.22806e-12	5.90556e-12	6.34982e-12	5.61301e-12	1.82781e-11	6.86976e-12	9.38209e-12	1.24259e-11	6.93823e-12	8.39011e-12	5.7084e-12	2.59544e-11	9.81124e-12	1.29389e-11	7.58757e-12	1.96185e-11	3.49786e-11	6.54031e-12	1.90557e-11	5.73082e-12	5.15447e-12	5.12152e-12	5.7583e-12	5.38852e-12	5.49168e-12	5.13226e-12	9.87551e-12	6.26387e-12	7.701e-12	5.47653e-12	1.04183e-10	5.70106e-12	5.76754e-12	5.29354e-12	2.63593e-11	6.56832e-12	1.50066e-11	6.7397e-12	6.6353e-12	3.61114e-09	5.0558e-12	7.28124e-12	5.98302e-12	5.01238e-12	5.86673e-12	5.47118e-12	5.4417e-12	5.97753e-12	5.73845e-12	1.0851e-11	1.12994e-11	6.99465e-12	1.3754e-11	5.12134e-12	5.73812e-12	1.34316e-11	1.16515e-11	1.12269e-11	5.23599e-12	1.35343e-10	1.52935e-11	5.78075e-12	3.40427e-11	2.62031e-11	6.99351e-12	5.54932e-12	5.1013e-12	5.6178e-12	6.91155e-12	5.20521e-12	3.67904e-11	5.44884e-12	1.24082e-11	5.20563e-12	1.17592e-10	3.21049e-11	4.31275e-11	9.73962e-05	1.61445e-11	9.9234e-12	4.99305e-12	6.91192e-12	8.35145e-12	1.64431e-11	5.30235e-12	5.98988e-12	5.10227e-12	5.23905e-12	1.24949e-11	8.06935e-12	7.88692e-12	5.64856e-12	9.73962e-05	2.60872e-11	2.26898e-11	6.76857e-12	1.99289e-11	6.53626e-12	9.70324e-12	6.52272e-12	6.25655e-12	5.34364e-12	7.33677e-12	1.17378e-11	5.12476e-12	9.73136e-12	1.46093e-11	1.54803e-11	9.57398e-12	7.47546e-12	8.72511e-12	1.20417e-11	6.51331e-12	1.55551e-11	7.26169e-12	9.21437e-12	5.18358e-12	5.58933e-12	5.5433e-12	5.88134e-12	5.26441e-12	1.26202e-11	5.56205e-12	7.92859e-12	6.37125e-12	3.52797e-11	1.37405e-11	6.27112e-12	5.12942e-12	5.04707e-12	1.28738e-11	5.39377e-12	4.75502e-12	5.80745e-12	9.19104e-11	2.04674e-11
S0164	0.00632109	0.00143491	0.00147207	0.0231448	0.00300613	0.0584481	0.00206591	2.47484e-05	0.00476246	0.0106403	0.000519534	0.000334	0.157154	2.47397e-05	0.00065575	0.000445316	0.00184313	0.00133658	0.000272138	8.65948e-05	0.000346368	0.00107619	0.000247398	4.94794e-05	0.00145965	0.00478715	0.00054429	0.00154625	0.000395839	0.00129913	0.000136133	0.00143491	7.40864e-12	7.42199e-05	0.000148441	7.63258e-11	0.000432948	5.71524e-10	0.000296879	0.000865891	7.42192e-05	8.12413e-12	7.42192e-05	0.000309248	9.896e-05	0.000123699	8.65891e-05	0.0230079	4.94795e-05	0.000333991	0.000346357	0.000272138	0.00195448	6.18493e-05	2.47803e-05	9.89589e-05	9.89589e-05	3.37183e-12	2.47397e-05	1.92116e-12	1.52155e-11	0.00638373	9.89589e-05	0.00101433	2.60158e-12	4.04304e-11	6.18743e-12	2.96518e-12	1.00534e-11	0.00659329	9.84818e-11	0.00253589	3.8634e-12	9.6159e-12	4.94794e-05	6.18493e-05	3.68208e-12	3.57836e-12	2.75052e-11	4.55192e-12	4.70492e-12	4.35087e-12	0.653358	0.000618493	1.69887e-12	1.66001e-12	2.47403e-05	4.33111e-11	2.29679e-11	4.06359e-12	0.000705082	0.000148439	1.71471e-12	1.32885e-12	2.47397e-05	2.05142e-10	5.96281e-12	5.51843e-12	1.78501e-12	4.80902e-12	2.47402e-05	2.47398e-05	5.01337e-12	2.24116e-11	4.32222e-10	0.000160808	4.98952e-10	0.0020163	2.47397e-05	2.64349e-12	1.52243e-11	4.94795e-05	9.89589e-05	0.000247397	6.97878e-12	2.45097e-12	1.55092e-12	6.92125e-12	0.00168231	2.47397e-05	1.67598e-12	8.8825e-10	2.18527e-11	9.47691e-10	1.48626e-10	1.73409e-12	0.000185548	7.68802e-12	3.08928e-12	2.47397e-05	2.75584e-12	9.89589e-05	9.89589e-05	0.000197918	0.000259767	0.000123699	1.27473e-11	7.92203e-12	7.42191e-05	6.39172e-11	3.10818e-12	7.42193e-05	2.47398e-05	4.94794e-05	0.000346356	2.03027e-12	7.42191e-05	2.01931e-12	3.70327e-12	2.92693e-12	2.47397e-05	6.18493e-05	2.19363e-12	0.000272137	2.47397e-05	6.30836e-12	2.47397e-05	1.0865e-11	4.94795e-05	1.52866e-12	0.000173178	2.47397e-05	4.59173e-12	4.50501e-12	1.77869e-12	1.0903e-11	2.47398e-05	6.13859e-12	2.47397e-05	2.20725e-12	3.53081e-12	2.41218e-12	4.94794e-05	6.39522e-12	3.83155e-12	1.95969e-12	9.89589e-05	1.9383e-12	6.66547e-12	7.42191e-05	6.40919e-12	0.00367386	1.29888e-12	2.47397e-05	1.70226e-12	7.67955e-12	3.05157e-12	2.47397e-05	1.03955e-08	1.84601e-12	9.96626e-12	6.64558e-12	1.41842e-12	0.000197918	1.74524e-11	8.64367e-12	2.63552e-10	4.58576e-12	0.000123701	7.42191e-05	4.94794e-05	4.94794e-05	1.60136e-12	2.16799e-12	1.62049e-12	7.42192e-05	1.45768e-12	1.05728e-11	0.000185548	7.2557e-11	3.69565e-12	4.0667e-12	6.03748e-10	1.79087e-12	1.97498e-11	8.06979e-12	1.79965e-12	1.66977e-12	1.4521e-12	3.92066e-12	1.38417e-12	2.22731e-12	2.66681e-11	3.10877e-12	1.31305e-11	2.73834e-12	8.80849e-12	1.2333e-10	5.73269e-12	1.40899e-12	2.47397e-05	2.47398e-05	1.07555e-11	2.11011e-12	3.01526e-11	8.3625e-12	2.13038e-12	2.76313e-12	5.70512e-11	2.1176e-12	2.05071e-12	5.90242e-10	3.13921e-12	2.41466e-12	3.27107e-12	1.43734e-12	3.22844e-12	2.15448e-12	1.79119e-12	1.82556e-11	1.62792e-12	2.47397e-05	5.15785e-12	1.79325e-12	1.84127e-12	3.71099e-05	4.9167e-12	3.72187e-12	5.37081e-10	2.47397e-05	1.62947e-11	1.30754e-12	0.000148438	2.47398e-05	1.45651e-12	3.99258e-12	1.30793e-12	3.71096e-05	1.60572e-12	1.61778e-12	1.23588e-12	3.38987e-12	2.23349e-12	1.5697e-12	5.34259e-12	1.3787e-12	1.99739e-11	4.2721e-12	4.35074e-12	2.15782e-12	3.59896e-12	2.47397e-05	3.31823e-12	1.89162e-12	2.65785e-12	8.78109e-12	1.4363e-12	3.08949e-12	2.47868e-12	1.53692e-12	1.41652e-12	2.47397e-05	2.04929e-12	1.78831e-12	4.21603e-12	1.85563e-12	2.09002e-12	1.50008e-12	1.61292e-12	1.42577e-12	4.64285e-12	4.94794e-05	2.38315e-12	2.47397e-05	1.76239e-12	2.13118e-12	1.45e-12	6.5927e-12	2.49216e-12	3.28663e-12	1.92733e-12	4.98331e-12	8.88495e-12	1.66131e-12	4.84036e-12	1.45569e-12	1.30929e-12	1.30092e-12	1.46267e-12	1.36874e-12	1.39495e-12	1.30365e-12	2.50849e-12	1.59109e-12	1.95614e-12	2.47397e-05	2.64637e-11	1.44813e-12	1.46502e-12	1.34462e-12	2.47397e-05	1.66842e-12	3.81183e-12	1.71196e-12	1.68544e-12	9.17269e-10	1.28423e-12	1.84951e-12	1.51975e-12	1.2732e-12	1.49021e-12	1.38974e-12	1.38225e-12	1.51836e-12	1.45763e-12	2.75627e-12	2.87016e-12	1.77672e-12	3.49367e-12	1.30088e-12	1.45755e-12	3.41178e-12	2.95961e-12	2.85175e-12	1.33e-12	3.43785e-11	3.88472e-12	1.46837e-12	8.64723e-12	6.65587e-12	1.77643e-12	1.40959e-12	1.29579e-12	1.42698e-12	1.75561e-12	1.32218e-12	9.34516e-12	1.38407e-12	3.15182e-12	1.32229e-12	2.98697e-11	8.15499e-12	1.09549e-11	5.6337e-12	4.10089e-12	2.52065e-12	1.26829e-12	1.7557e-12	2.12136e-12	4.17673e-12	1.34686e-12	1.5215e-12	1.29603e-12	1.33078e-12	7.42191e-05	2.0497e-12	2.00336e-12	1.4348e-12	4.94794e-05	6.62643e-12	5.76345e-12	1.71929e-12	5.06217e-12	1.66028e-12	2.46473e-12	1.65684e-12	1.58923e-12	1.35734e-12	1.86362e-12	0.000173178	1.30175e-12	2.47187e-12	3.71092e-12	3.93218e-12	2.4319e-12	1.89885e-12	2.21627e-12	3.05872e-12	1.65445e-12	3.95117e-12	1.84455e-12	2.34055e-12	1.31669e-12	1.41975e-12	1.40806e-12	1.49393e-12	1.33722e-12	3.20567e-12	1.41282e-12	2.01395e-12	1.61837e-12	8.96143e-12	3.49023e-12	1.59293e-12	1.30293e-12	1.28201e-12	3.2701e-12	1.37008e-12	1.20783e-12	1.47516e-12	2.33463e-11	5.19894e-12
S0165	0.0101749	0.00228354	0.00953889	0.0537368	0.0109846	0.146176	0.00375803	0.0042202	0.00670618	0.0381313	6.68852e-10	0.00355539	0.199407	3.82586e-11	0.000289399	1.58311e-09	0.00364211	0.00688096	0.00115622	0.0169675	0.0145972	0.00482722	0.000578109	0.000115621	0.000317972	0.0136723	0.0146261	0.00164764	0.00517407	0.0375776	0.0190488	0.00361319	1.73122e-11	0.00404675	0.00121403	1.78355e-10	0.00583889	1.33551e-09	0.000809356	1.3324e-09	0.000462486	5.78107e-05	0.000231243	0.00254367	0.000867163	5.78107e-05	0.000289054	0.000404684	5.78109e-05	0.000953887	0.00260148	0.00147418	0.00537649	0.000317959	0.00424918	0.000462486	0.000289053	7.87914e-12	8.16157e-12	4.48928e-12	3.55548e-11	0.0384462	0.000578107	0.00193666	6.07926e-12	0.000404675	1.44585e-11	6.9289e-12	2.34923e-11	0.123629	2.30128e-10	0.00491406	0.000115621	2.247e-11	1.79845e-11	0.000231243	5.78107e-05	8.36176e-12	6.42729e-11	0.000173432	1.09942e-11	1.01669e-11	0.0572769	0.0168518	3.96984e-12	3.87904e-12	0.000260149	5.78108e-05	5.78107e-05	9.49561e-12	0.00580998	0.00132965	4.00685e-12	3.1052e-12	2.68419e-11	5.78112e-05	5.78107e-05	1.28952e-11	4.17114e-12	5.78107e-05	1.16567e-09	1.00769e-10	1.1715e-11	5.78107e-05	0.00306397	0.000404675	0.000433581	0.0472603	1.71514e-11	6.17718e-12	5.78107e-05	1.20878e-10	0.000404675	2.11687e-10	1.63077e-11	5.72733e-12	3.62412e-12	1.61733e-11	0.00219682	1.64615e-11	3.91636e-12	0.00265929	5.10644e-11	0.010984	0.000549202	0.000115621	1.99403e-10	1.7965e-11	5.78107e-05	5.78107e-05	0.000231243	1.056e-11	0.000231243	0.00398894	2.6911e-10	0.000289054	0.000173432	0.000173432	0.000115621	0.00080935	5.78107e-05	4.20906e-10	5.78109e-05	0.000115621	2.57237e-11	0.000115621	5.78107e-05	4.71865e-12	8.65364e-12	6.83952e-12	1.75904e-11	3.87175e-11	5.12597e-12	5.64654e-11	2.01919e-11	5.78107e-05	4.48189e-12	2.53889e-11	5.78107e-05	3.57212e-12	0.000231243	5.9491e-12	1.07298e-11	1.05271e-11	4.15637e-12	5.78107e-05	3.03506e-10	1.43444e-11	1.29404e-11	5.15781e-12	8.25065e-12	5.63668e-12	5.78107e-05	1.49441e-11	8.9534e-12	4.57931e-12	2.94528e-11	4.52934e-12	1.55756e-11	4.24963e-12	0.000231243	0.00135859	3.03517e-12	4.44405e-12	3.97777e-12	0.000115621	7.13077e-12	6.34772e-12	2.42917e-08	4.31367e-12	2.32887e-11	0.000115621	3.31449e-12	0.000115622	2.89054e-05	0.000664823	6.15857e-10	0.000173432	6.29164e-09	6.74162e-12	4.89913e-12	4.23855e-11	3.742e-12	5.78107e-05	3.7867e-12	0.000231243	3.40624e-12	2.4706e-11	0.000260148	1.69548e-10	8.63584e-12	9.50288e-12	0.000664824	4.18482e-12	4.61505e-11	1.88571e-11	4.20533e-12	3.90184e-12	3.3932e-12	9.16162e-12	3.23446e-12	5.20468e-12	6.23168e-11	5.78107e-05	5.78107e-05	6.39884e-12	2.05833e-11	2.88192e-10	1.33959e-11	3.29247e-12	6.34043e-12	8.9738e-11	2.5133e-11	4.93082e-12	7.04592e-11	1.95411e-11	4.97819e-12	6.45677e-12	1.33315e-10	4.94832e-12	4.79201e-12	1.37925e-09	7.33558e-12	0.000115621	0.000115621	3.35871e-12	7.54407e-12	5.03449e-12	0.000173432	0.000115621	3.80406e-12	0.000115621	1.20526e-11	4.19039e-12	5.78107e-05	8.39255e-10	1.14891e-11	8.69709e-12	1.25503e-09	0.000115621	3.80768e-11	3.0554e-12	0.000231243	0.000462486	3.4035e-12	9.3297e-12	3.05632e-12	4.58139e-11	3.75217e-12	5.78107e-05	2.88795e-12	7.92129e-12	5.21913e-12	3.668e-12	1.24843e-11	3.22169e-12	5.78107e-05	5.78107e-05	1.01666e-11	5.04229e-12	8.40988e-12	4.50977e-12	7.7539e-12	4.42025e-12	5.78107e-05	2.05193e-11	3.35629e-12	7.21939e-12	5.79208e-12	3.59141e-12	3.31006e-12	0.000115621	4.78868e-12	4.17884e-12	5.78107e-05	4.33616e-12	4.88387e-12	3.50532e-12	5.78107e-05	3.33167e-12	1.08492e-11	4.07763e-12	5.56885e-12	7.37556e-12	4.11827e-12	4.98005e-12	3.38829e-12	1.54055e-11	5.82358e-12	7.68006e-12	4.50369e-12	1.16448e-11	2.0762e-11	3.88208e-12	1.13107e-11	3.4016e-12	3.0595e-12	3.03994e-12	3.41791e-12	3.19842e-12	3.25965e-12	3.04632e-12	5.86173e-12	3.71799e-12	4.57102e-12	3.25066e-12	6.18392e-11	3.38393e-12	3.42339e-12	3.14205e-12	5.78107e-05	3.8987e-12	8.90733e-12	4.00043e-12	0.000115621	2.14344e-09	3.00093e-12	4.32186e-12	3.55129e-12	2.97516e-12	3.48227e-12	3.24748e-12	3.22998e-12	3.54803e-12	3.40613e-12	6.44074e-12	6.70687e-12	4.15176e-12	8.16385e-12	3.03983e-12	3.40593e-12	7.97251e-12	6.9159e-12	6.66385e-12	3.10788e-12	8.03343e-11	5.78107e-05	3.43123e-12	2.02065e-11	1.55531e-11	4.15108e-12	3.29386e-12	3.02794e-12	3.33451e-12	4.10244e-12	3.08961e-12	2.18374e-11	3.23423e-12	7.36503e-12	3.08986e-12	6.97981e-11	1.90562e-11	2.55989e-11	1.31646e-11	9.58277e-12	5.89016e-12	2.96369e-12	4.10265e-12	4.9571e-12	9.76001e-12	3.14727e-12	3.55536e-12	3.02851e-12	3.1097e-12	0.000115621	4.78966e-12	4.68137e-12	3.35277e-12	8.2854e-12	1.54843e-11	1.34678e-11	4.01757e-12	1.18291e-11	3.87967e-12	5.75947e-12	3.87164e-12	3.71365e-12	3.17178e-12	4.35483e-12	6.96712e-12	3.04186e-12	5.77617e-12	8.67151e-12	9.18854e-12	5.68275e-12	5.78107e-05	5.17889e-12	7.14748e-12	3.86605e-12	9.23292e-12	4.31026e-12	5.4693e-12	3.07678e-12	3.31761e-12	3.29029e-12	3.49094e-12	3.12476e-12	7.49088e-12	3.30142e-12	4.70611e-12	3.78173e-12	2.09407e-11	8.15583e-12	3.7223e-12	3.04463e-12	2.99575e-12	7.64142e-12	3.20154e-12	2.8224e-12	3.44708e-12	5.45545e-11	1.21486e-11
S0166	0.00192078	0.000202182	0.00119627	0.00502171	0.00303296	0.0387845	0.0011627	0.000151643	0.0010615	0.0356699	3.89849e-10	0.000775021	0.0399397	2.22996e-11	3.38972e-05	9.22735e-10	0.000842418	0.00274707	0.000134784	0.00512176	0.00471742	0.000724475	0.000303263	1.16233e-11	0.000522292	0.00225763	0.00522286	0.000623394	0.000707616	0.00879499	0.000151719	0.000454906	1.00906e-11	0.00106142	0.000623375	1.03957e-10	0.000758159	7.78422e-10	0.000303265	7.76607e-10	4.31608e-11	1.10651e-11	4.26485e-11	0.000219024	0.000286415	3.29614e-11	7.29012e-11	6.73969e-05	1.35058e-10	0.000168485	0.000235872	0.000336959	0.000994079	3.36958e-05	0.00067397	0.000101087	5.40883e-12	4.59246e-12	4.75708e-12	2.61664e-12	2.07236e-11	0.0182306	6.73915e-05	6.73945e-05	3.54338e-12	5.50667e-11	8.42734e-12	4.03861e-12	1.36928e-11	0.00857578	1.34133e-10	0.0122316	5.26198e-12	1.30969e-11	1.04825e-11	0.000134783	5.01503e-12	4.87377e-12	3.74623e-11	6.19976e-12	0.000101087	5.92593e-12	0.752587	0.000842394	2.31387e-12	6.73915e-05	7.71726e-10	5.89901e-11	3.12825e-11	5.53465e-12	0.000859242	3.36961e-05	2.33545e-12	1.80991e-12	1.56452e-11	2.79406e-10	8.12141e-12	3.36958e-05	2.4312e-12	6.54993e-12	6.79425e-10	5.87344e-11	6.82827e-12	3.05248e-11	0.0011625	0.000117935	0.00195435	0.00439731	3.36958e-05	3.60045e-12	2.07356e-11	7.04552e-11	6.73915e-05	1.23385e-10	9.50517e-12	3.33825e-12	2.11237e-12	9.42681e-12	0.000421204	9.59483e-12	2.2827e-12	0.000572829	0.000252718	0.00768263	3.36959e-05	2.36185e-12	1.16225e-10	3.36958e-05	0.000101087	3.36958e-05	3.75348e-12	6.15503e-12	1.04135e-11	0.000690763	1.56854e-10	4.77201e-11	1.7362e-11	3.36958e-05	3.36957e-05	0.000252718	4.23337e-12	2.45331e-10	1.11623e-10	1.0527e-11	3.36958e-05	2.76525e-12	3.36958e-05	2.75033e-12	5.04389e-12	3.9865e-12	1.02528e-11	3.36958e-05	2.98774e-12	3.29116e-11	1.17692e-11	8.59205e-12	2.61233e-12	1.47983e-11	3.36958e-05	2.08206e-12	7.45015e-12	3.46751e-12	6.25398e-12	6.13586e-12	2.4226e-12	3.36958e-05	1.76902e-10	8.36082e-12	6.73915e-05	3.0063e-12	4.809e-12	3.36957e-05	0.000269566	8.71036e-12	5.21861e-12	3.36957e-05	3.36958e-05	2.63999e-12	9.07844e-12	2.47696e-12	8.72938e-12	0.0187685	3.36957e-05	2.59027e-12	2.3185e-12	3.36958e-05	4.15627e-12	3.69985e-12	1.41587e-08	2.51428e-12	1.35742e-11	9.05135e-12	1.9319e-12	6.73916e-05	0.000168479	1.17728e-11	3.5896e-10	3.36958e-05	3.66717e-09	3.92944e-12	2.85553e-12	2.47049e-11	2.18107e-12	2.95283e-12	2.20713e-12	2.21444e-11	1.98537e-12	1.44003e-11	1.01843e-10	9.88233e-11	5.03351e-12	5.53888e-12	8.22311e-10	2.43918e-12	2.68995e-11	1.09911e-11	2.45114e-12	2.27424e-12	1.97777e-12	5.33997e-12	1.88525e-12	3.03362e-12	3.63222e-11	3.36957e-05	1.78839e-11	3.72965e-12	1.19973e-11	1.67977e-10	7.80799e-12	1.91906e-12	3.69561e-12	5.2305e-11	1.46491e-11	2.874e-12	4.10681e-11	1.13898e-11	2.90161e-12	3.76341e-12	7.77044e-11	2.8842e-12	2.79309e-12	8.03915e-10	4.27564e-12	3.28879e-12	4.45523e-12	1.95767e-12	4.39716e-12	2.93442e-12	2.43962e-12	2.48644e-11	2.21725e-12	1.43319e-11	7.02505e-12	2.44242e-12	2.50783e-12	4.89171e-10	6.69659e-12	5.06922e-12	7.31509e-10	1.03439e-11	2.21936e-11	1.78088e-12	0.000101087	1.30253e-10	1.98378e-12	5.43794e-12	1.78142e-12	2.67033e-11	2.18701e-12	2.20343e-12	1.68328e-12	4.61703e-12	3.04204e-12	2.13794e-12	7.27666e-12	1.8778e-12	3.36958e-05	5.81864e-12	5.92575e-12	2.93897e-12	4.90181e-12	2.62858e-12	4.51946e-12	2.5764e-12	3.62001e-12	1.19599e-11	1.95626e-12	4.20792e-12	3.37599e-12	2.0933e-12	1.92931e-12	5.47543e-12	2.79115e-12	2.4357e-12	5.74228e-12	2.52739e-12	2.84663e-12	2.04312e-12	2.19682e-12	1.94191e-12	6.32361e-12	2.3767e-12	3.24588e-12	4.29895e-12	2.40039e-12	2.90269e-12	1.97491e-12	8.97932e-12	3.39435e-12	4.47643e-12	2.62504e-12	6.78732e-12	1.21014e-11	3.36957e-05	6.59262e-12	1.98267e-12	1.78327e-12	1.77187e-12	1.99217e-12	1.86424e-12	1.89993e-12	1.77559e-12	3.41659e-12	2.16708e-12	2.66428e-12	1.89469e-12	3.60438e-11	1.97237e-12	1.99537e-12	1.83138e-12	9.11942e-12	2.27241e-12	3.36957e-05	2.33171e-12	2.29559e-12	1.24933e-09	1.74913e-12	2.51906e-12	2.06992e-12	1.73411e-12	2.02969e-12	1.89284e-12	1.88264e-12	2.06802e-12	1.98531e-12	3.75407e-12	3.90919e-12	2.41991e-12	4.75841e-12	1.77181e-12	1.98519e-12	4.64688e-12	4.03103e-12	3.88412e-12	1.81147e-12	4.68239e-11	5.29103e-12	1.99994e-12	1.17776e-11	9.06536e-12	2.41951e-12	1.91987e-12	1.76487e-12	1.94356e-12	2.39116e-12	1.80082e-12	6.73915e-05	1.88511e-12	0.000101087	1.80097e-12	4.06828e-11	1.11072e-11	3.36958e-05	7.67316e-12	5.58545e-12	3.43316e-12	1.72742e-12	2.39129e-12	2.88931e-12	5.68875e-12	1.83443e-12	2.07229e-12	1.76521e-12	1.81253e-12	4.3228e-12	2.79172e-12	2.7286e-12	1.95421e-12	4.82926e-12	9.02526e-12	7.84988e-12	2.34169e-12	6.89473e-12	2.26132e-12	3.35699e-12	2.25664e-12	2.16455e-12	1.84872e-12	2.53827e-12	4.06088e-12	1.77299e-12	3.36672e-12	5.05431e-12	5.35566e-12	3.31227e-12	2.58625e-12	3.01859e-12	4.16601e-12	2.25338e-12	5.38153e-12	2.51229e-12	3.18785e-12	1.79334e-12	1.93372e-12	1.91779e-12	2.03474e-12	1.82131e-12	4.36616e-12	1.92428e-12	2.74302e-12	2.20423e-12	1.22056e-11	4.75373e-12	2.16959e-12	1.7746e-12	1.74611e-12	4.4539e-12	1.86606e-12	1.64507e-12	2.00918e-12	3.17978e-11	7.081e-12
S0209	0.00827415	0.00142646	0.00128437	0.0131317	0.0111288	0.18073	0.00470875	0.0124097	0.00199767	0.115278	0.00114112	0.00285295	0.254128	1.88795e-10	1.70577e-06	7.81217e-09	0.00114132	0.0117038	0.000570566	0.0470711	0.00114125	0.00185446	0.000570569	9.84068e-11	0.00328078	0.00171184	0.000998663	0.000856031	0.00342339	0.00841909	0.0193997	0.00370874	8.54306e-11	0.000855846	0.00114115	8.8013e-10	0.00171171	0.000570565	0.000855867	6.57501e-09	0.00199695	9.36811e-11	0.00028528	0.0116965	0.000285293	2.79062e-10	6.17205e-10	0.00285284	1.14345e-09	0.00085589	0.000285292	0.000570572	0.00955731	0.000570559	0.0213964	9.12224e-10	4.57929e-11	3.88813e-11	4.0275e-11	2.21533e-11	1.75453e-10	0.0620584	3.34865e-10	0.00114114	2.99994e-11	0.00028528	7.13486e-11	3.41921e-11	1.15928e-10	0.039085	1.13562e-09	0.000428666	4.45497e-11	1.10883e-10	8.87486e-11	0.000285279	4.24588e-11	4.12629e-11	3.17168e-10	5.24892e-11	0.000285279	5.01709e-11	0.00121694	0.000285283	1.959e-11	1.91419e-11	6.53369e-09	4.9943e-10	2.64848e-10	4.68581e-11	5.75698e-09	0.00228224	0.000285279	1.53233e-11	1.32457e-10	2.36554e-09	6.87585e-11	6.36342e-11	2.05834e-11	5.54539e-11	5.75223e-09	4.97265e-10	5.78103e-11	2.58433e-10	4.98405e-09	0.00085584	0.00199696	0.000285387	8.4637e-11	3.04826e-11	1.75555e-10	5.96497e-10	0.000285279	1.04462e-09	8.04739e-11	2.82627e-11	1.7884e-11	0.000285279	0.00213965	0.000285279	1.93261e-11	1.02426e-08	0.000285279	1.0928e-08	1.71384e-09	1.99962e-11	9.83999e-10	8.86523e-11	3.56231e-11	0.000285279	3.17782e-11	5.21105e-11	8.81638e-11	8.37969e-10	1.32798e-09	4.04014e-10	1.46992e-10	9.13507e-11	3.45218e-11	7.37043e-10	3.58411e-11	2.07705e-09	9.4504e-10	8.91246e-11	1.26939e-10	2.34115e-11	0.000570558	2.32852e-11	4.27032e-11	3.3751e-11	0.000570558	1.9106e-10	2.52952e-11	2.7864e-10	9.96415e-11	7.27431e-11	2.21169e-11	1.25287e-10	0.000570559	1.76274e-11	6.30754e-11	2.93571e-11	5.29483e-11	5.19482e-11	2.05105e-11	0.000285279	1.49771e-09	7.07855e-11	6.38571e-11	2.54523e-11	4.07146e-11	2.78154e-11	2.0495e-10	7.37447e-11	4.41825e-11	2.25976e-11	1.45341e-10	2.2351e-11	7.68611e-11	2.09707e-11	7.39057e-11	0.000713368	1.49777e-11	2.19301e-11	1.96292e-11	8.85546e-11	0.000427919	3.13242e-11	1.19872e-07	2.12867e-11	0.000285279	7.66317e-11	1.63561e-11	6.27343e-10	2.01247e-10	9.96721e-11	3.03908e-09	5.28795e-11	3.10474e-08	3.32679e-11	2.41758e-11	2.0916e-10	1.84657e-11	2.49996e-11	1.86863e-11	0.0014264	1.68088e-11	1.21917e-10	8.62237e-10	8.36671e-10	4.26154e-11	4.6894e-11	0.000285286	2.06509e-11	2.2774e-10	9.30546e-11	2.07521e-11	1.92545e-11	1.67445e-11	4.52099e-11	1.59611e-11	2.56836e-11	3.07515e-10	3.58479e-11	1.51411e-10	0.000570558	1.01573e-10	1.42215e-09	6.61049e-11	1.62474e-11	3.12882e-11	0.00028528	1.24024e-10	2.43322e-11	3.47696e-10	9.64298e-11	2.45659e-11	3.18623e-11	6.57871e-10	2.44185e-11	2.36472e-11	6.80621e-09	3.6199e-11	2.78439e-11	3.77194e-11	1.65743e-11	3.72278e-11	2.48438e-11	2.06546e-11	2.1051e-10	1.87719e-11	1.21339e-10	5.94763e-11	2.06784e-11	2.12321e-11	0.10698	5.66955e-11	4.29177e-11	6.19319e-09	8.75746e-11	1.87898e-10	1.50775e-11	7.33943e-10	1.10276e-09	1.67953e-11	4.60394e-11	1.50821e-11	2.26079e-10	1.85159e-11	1.86549e-11	1.42512e-11	3.90893e-11	2.57549e-11	1.81005e-11	6.16065e-11	1.58981e-11	0.000285279	4.92625e-11	5.01693e-11	2.48823e-11	4.15004e-11	2.22544e-11	0.000285279	2.18127e-11	3.06482e-11	1.01257e-10	1.65623e-11	3.56256e-11	2.85823e-11	1.77226e-11	1.63342e-11	4.63568e-11	2.36308e-11	2.06214e-11	4.8616e-11	2.13977e-11	2.41005e-11	1.72977e-11	1.8599e-11	1.64408e-11	5.35377e-11	2.01219e-11	2.74807e-11	3.63963e-11	2.03225e-11	2.45751e-11	1.67202e-11	7.60218e-11	2.87377e-11	3.78989e-11	2.22244e-11	5.74637e-11	1.02454e-10	1.9157e-11	5.58153e-11	1.67859e-11	1.50977e-11	1.50012e-11	1.68664e-11	1.57833e-11	1.60854e-11	1.50327e-11	2.89259e-11	1.83472e-11	2.25567e-11	1.60411e-11	3.05159e-10	1.66987e-11	1.68935e-11	1.55051e-11	7.72079e-11	0.000285279	4.39551e-11	1.9741e-11	1.94352e-11	1.05772e-08	1.48087e-11	2.13272e-11	1.75246e-11	1.46815e-11	1.7184e-11	1.60254e-11	1.5939e-11	1.75085e-11	1.68083e-11	3.17832e-11	3.30965e-11	2.04877e-11	4.02863e-11	1.50007e-11	1.68073e-11	3.9342e-11	3.4128e-11	3.28842e-11	1.53365e-11	3.96427e-10	4.47956e-11	1.69321e-11	9.97131e-11	7.67503e-11	2.04844e-11	1.62543e-11	1.4942e-11	1.64549e-11	2.02443e-11	1.52464e-11	1.07761e-10	1.596e-11	3.63443e-11	1.52476e-11	3.44434e-10	9.4037e-11	0.000570558	0.000285279	4.72882e-11	2.90662e-11	1.46249e-11	2.02454e-11	2.44619e-11	4.81628e-11	1.55309e-11	1.75447e-11	1.49448e-11	1.53455e-11	3.65983e-11	2.36356e-11	2.31012e-11	1.6545e-11	4.08861e-11	7.64108e-11	6.64596e-11	1.98255e-11	5.8373e-11	1.91451e-11	2.84214e-11	1.91054e-11	1.83258e-11	1.56518e-11	2.14898e-11	3.43807e-11	1.50107e-11	2.85037e-11	0.000855837	4.53428e-11	2.80427e-11	2.18961e-11	2.55564e-11	3.52708e-11	1.90779e-11	4.55618e-11	2.12699e-11	2.69894e-11	1.5183e-11	1.63715e-11	1.62366e-11	1.72268e-11	1.54198e-11	3.69653e-11	1.62916e-11	2.32233e-11	1.86618e-11	1.03336e-10	4.02467e-11	0.000285279	1.50244e-11	1.47832e-11	3.77082e-11	1.57987e-11	1.39277e-11	1.70104e-11	2.69211e-10	5.99501e-11
S0210	0.0622947	0.00122578	0.0228568	0.267265	0.0728717	0.0850269	0.0466458	0.000183505	0.0492808	0.00292262	0.000557841	0.00409573	0.00732247	0.00060188	0.0278114	0.0209998	0.0411261	0.0010867	0.0010276	0.00197446	0.0326704	0.000139467	0.00204052	7.34001e-05	0.000286264	0.0551602	9.56449e-09	0.00011011	0.00921905	0.00502074	0.0232972	0.00840431	4.39612e-12	0.000484441	5.87218e-05	4.52901e-11	6.6062e-05	0.0014313	0.000161482	0.0261231	6.60601e-05	2.936e-05	2.936e-05	4.40407e-05	0.0144965	0.00022754	0.00042572	0.000535823	0.000719321	0.000256903	0.00243688	0.00452144	0.000300964	0.00019084	0.0102247	4.69416e-11	0.0001468	2.00077e-12	2.07249e-12	1.13997e-12	0.00055784	0.00383935	0.00046976	0.000264242	2.936e-05	5.87201e-05	3.67149e-12	1.468e-05	0.00013946	0.000528573	5.8437e-11	0.000227579	0.00013946	5.138e-05	4.56686e-12	3.67e-05	4.404e-05	2.12332e-12	0.000704641	2.936e-05	0.00028626	2.936e-05	0.0245782	7.34002e-05	1.00807e-12	9.85013e-13	3.36213e-10	0.0002202	3.67e-05	9.54201e-05	0.000792721	1.46801e-05	1.01747e-12	7.88511e-13	0.00021286	0.000535821	3.5382e-12	0.00016882	1.05919e-12	1.468e-05	2.96001e-10	0.0002936	3.67e-05	9.54201e-05	2.56471e-10	0.00017616	0.00019818	5.87256e-05	8.80801e-05	1.56859e-12	0.0001835	0.0046976	2.936e-05	0.0005138	4.14106e-12	1.45435e-12	0.00012478	4.10692e-12	0.000389023	4.18012e-12	1.468e-05	5.27068e-10	1.29669e-11	5.62339e-10	1.46801e-05	1.02897e-12	5.0635e-11	4.404e-05	1.468e-05	8.38321e-12	0.00011744	7.34001e-05	8.07401e-05	0.0001468	0.000822081	8.07401e-05	0.0001835	4.404e-05	1.77644e-12	0.00147534	1.84432e-12	1.06882e-10	1.46801e-05	4.58621e-12	1.468e-05	1.468e-05	0.00060188	1.19822e-12	0.00016882	1.468e-05	4.46678e-12	0.00024956	1.468e-05	1.43384e-11	1.468e-05	3.74325e-12	1.1381e-12	2.936e-05	1.47555e-11	9.07076e-13	0.00024956	1.468e-05	8.80801e-05	2.936e-05	1.468e-05	6.46962e-12	0.0117293	1.468e-05	3.28599e-12	4.404e-05	1.468e-05	1.43134e-12	5.13801e-05	2.936e-05	0.00043306	1.468e-05	0.00038168	1.15015e-12	3.95515e-12	1.07912e-12	3.80307e-12	8.73238e-09	7.70728e-13	1.468e-05	4.404e-05	0.00049912	1.81074e-12	1.61189e-12	6.16845e-09	1.468e-05	0.00034498	1.468e-05	8.41658e-13	7.34001e-05	1.03559e-11	5.12897e-12	1.56386e-10	1.468e-05	0.000697302	1.71192e-12	1.24405e-12	3.67e-05	9.50215e-13	1.28644e-12	9.61566e-13	2.936e-05	9.54201e-05	8.07401e-05	4.43693e-11	1.46801e-05	2.19292e-12	2.41309e-12	2.93604e-05	1.06266e-12	0.0058353	4.78844e-12	1.06787e-12	1.468e-05	2.202e-05	0.00019818	8.21335e-13	1.468e-05	1.58243e-11	1.84468e-12	5.87201e-05	8.80801e-05	2.936e-05	0.00016148	3.40166e-12	1.468e-05	1.61004e-12	2.27874e-11	6.38209e-12	1.2521e-12	1.78919e-11	2.936e-05	7.34001e-05	1.63958e-12	0.013601	2.936e-05	1.21685e-12	3.50237e-10	1.86274e-12	1.4328e-12	1.94098e-12	8.52885e-13	1.91568e-12	1.27842e-12	1.06285e-12	1.08325e-11	2.936e-05	6.60601e-05	3.06056e-12	2.202e-05	1.09257e-12	2.13114e-10	2.91746e-12	2.20847e-12	3.18692e-10	1.468e-05	9.66894e-12	7.75865e-13	3.77676e-11	1.46801e-05	8.6426e-13	8.80801e-05	7.76099e-13	2.936e-05	9.52799e-13	9.59954e-13	7.33344e-13	0.0001101	1.32531e-12	9.31424e-13	3.17017e-12	1.468e-05	1.18521e-11	2.53497e-12	2.58163e-12	1.2804e-12	2.13554e-12	1.14518e-12	1.96897e-12	1.12245e-12	1.57711e-12	6.60601e-05	8.52271e-13	0.00017616	3.67e-05	1.468e-05	8.40531e-13	0.00013946	8.07401e-05	2.936e-05	2.936e-05	1.10109e-12	2.936e-05	8.90114e-13	9.57075e-13	8.46019e-13	2.75497e-12	5.138e-05	1.41411e-12	0.00010276	2.936e-05	1.468e-05	8.60396e-13	3.91196e-12	1.4788e-12	0.0001101	4.404e-05	0.00012478	5.27214e-12	2.936e-05	0.00013212	3.67e-05	7.76905e-13	7.7194e-13	8.67918e-13	8.12182e-13	8.27731e-13	2.936e-05	0.00011744	9.44119e-13	1.468e-05	8.25449e-13	1.5703e-11	8.5929e-13	4.404e-05	7.97868e-13	3.973e-12	9.90007e-13	2.936e-05	0.00013946	1.468e-05	5.44288e-10	7.62034e-13	1.09746e-12	4.404e-05	7.55489e-13	8.8426e-13	8.24642e-13	8.20198e-13	9.00961e-13	8.64926e-13	1.63551e-12	1.468e-05	1.05427e-12	1.468e-05	7.71912e-13	8.64876e-13	2.02448e-12	5.138e-05	1.69217e-12	2.936e-05	2.03995e-11	2.30511e-12	8.71301e-13	4.404e-05	1.468e-05	1.468e-05	8.36419e-13	7.68891e-13	8.46741e-13	0.00017616	7.84554e-13	5.54521e-12	8.21275e-13	1.87022e-12	7.84616e-13	1.468e-05	4.839e-12	6.50038e-12	3.34292e-12	2.43338e-12	1.4957e-12	7.52576e-13	1.0418e-12	1.25877e-12	2.47838e-12	1.468e-05	9.02823e-13	2.936e-05	0.00013946	1.88329e-12	1.21625e-12	1.18875e-12	8.51377e-13	2.10393e-12	3.93198e-12	3.41991e-12	1.02019e-12	3.00378e-12	2.936e-05	1.468e-05	9.83135e-13	9.43016e-13	1.468e-05	5.138e-05	1.76918e-12	7.72428e-13	1.46676e-12	2.20198e-12	2.33327e-12	1.44304e-12	1.12674e-12	1.468e-05	1.81498e-12	9.81717e-13	2.34454e-12	1.09452e-12	1.38883e-12	1.468e-05	8.42449e-13	8.35512e-13	8.86463e-13	7.93477e-13	1.90218e-12	8.38338e-13	1.19503e-12	1.468e-05	5.31752e-12	2.07103e-12	9.45212e-13	7.7313e-13	7.60718e-13	1.9404e-12	8.12975e-13	7.16699e-13	8.75326e-13	1.38532e-11	3.08494e-12
S0211	0.091757	0.00156988	0.0433325	0.057865	0.0163431	0.0484454	0.0110497	0.0464319	0.0581054	0.0103486	0.00012076	0.00100635	0.0579364	0.000201265	0.0112912	0.0202272	0.0175101	0.00700507	0.00106671	0.00177114	0.00392469	0.000704448	0.0012881	4.02531e-05	0.000704438	0.0456671	2.62261e-08	0.0651295	0.00732606	0.0122575	0.000463016	0.0100029	1.20543e-11	0.00064405	0.000161017	1.24187e-10	4.02584e-05	0.00517252	0.000322029	0.0242525	4.02531e-05	0.000120759	0.000120759	0.000462912	0.0142093	8.05061e-05	0.000100633	0.000281778	0.000442784	0.000684309	0.00124785	0.00070443	0.00100639	0.000120759	0.0087551	1.28715e-10	4.02531e-05	5.48617e-12	5.68283e-12	3.12585e-12	4.02531e-05	0.0055161	0.000442784	0.000724558	4.23293e-12	8.05062e-05	1.00673e-11	4.82453e-12	0.000120759	0.00112734	1.60236e-10	0.00078504	0.000120759	8.05061e-05	4.02531e-05	0.000120759	5.99097e-12	0.000241518	0.000221392	0.000120759	8.05061e-05	7.07914e-12	0.230057	4.02536e-05	2.76416e-12	8.05061e-05	9.21907e-10	0.000342151	8.05061e-05	6.61171e-12	0.000241519	0.000281772	2.78993e-12	2.16212e-12	4.02531e-05	0.000241519	4.02531e-05	8.97882e-12	2.90432e-12	0.000301898	0.000161013	0.000120759	8.15707e-12	8.05061e-05	2.01272e-05	0.000362278	4.02539e-05	0.000342166	4.02531e-05	0.000583669	0.000201265	0.00114721	0.000161012	1.47396e-10	1.13549e-11	3.98789e-12	2.52344e-12	4.02531e-05	0.000362285	0.000805061	2.72692e-12	1.44524e-09	3.55557e-11	1.54195e-09	2.41824e-10	2.82147e-12	1.38843e-10	0.000201265	5.02644e-12	2.2987e-11	4.02531e-05	4.02531e-05	1.244e-11	0.000281771	0.000945947	0.000120759	0.000241518	0.000100633	4.87105e-12	0.000704428	5.05719e-12	4.02533e-05	0.000161012	4.02531e-05	1.79112e-11	3.30338e-12	0.000322024	3.28555e-12	0.000120759	4.02531e-05	0.000201265	2.69586e-11	3.56917e-12	0.000161012	1.40595e-11	4.02531e-05	3.1207e-12	0.000100633	0.000161012	2.48723e-12	0.000161012	4.02531e-05	7.47103e-12	4.02531e-05	2.89404e-12	1.77399e-11	0.0110495	9.98787e-12	4.02531e-05	3.59133e-12	5.74485e-12	3.92477e-12	8.05061e-05	4.02531e-05	6.23417e-12	3.18853e-12	0.000322024	3.15374e-12	1.08451e-11	2.95898e-12	1.04281e-11	2.39444e-08	2.11336e-12	3.09435e-12	2.76969e-12	0.00159	4.02531e-05	4.41986e-12	1.69141e-08	4.02531e-05	0.000805061	0.00040253	2.30785e-12	0.000684302	2.83961e-11	4.02531e-05	4.28815e-10	7.46132e-12	0.000644053	4.69412e-12	3.41122e-12	2.95126e-11	2.60552e-12	3.52746e-12	2.63664e-12	0.000201265	4.02531e-05	1.72026e-11	4.02532e-05	1.18055e-10	6.01305e-12	6.61677e-12	4.0254e-05	6.03796e-05	0.00764808	1.31301e-11	2.92813e-12	2.71682e-12	0.000100633	8.05061e-05	2.25212e-12	3.62397e-12	4.33906e-11	6.03796e-05	2.13641e-11	4.02531e-05	1.4332e-11	0.000120759	4.02531e-05	2.29251e-12	4.41479e-12	8.05062e-05	1.74999e-11	3.43329e-12	8.05061e-05	1.36063e-11	8.05061e-05	4.49579e-12	0.0126596	3.44547e-12	3.33664e-12	4.0254e-05	5.1077e-12	3.92879e-12	5.32223e-12	2.33864e-12	5.25287e-12	3.50547e-12	2.91438e-12	2.9703e-11	2.64873e-12	4.02531e-05	8.39215e-12	2.91773e-12	2.99586e-12	5.84365e-10	7.99977e-12	6.05571e-12	4.02539e-05	1.23568e-11	2.65125e-11	2.12745e-12	4.02532e-05	1.55601e-10	2.36983e-12	8.05061e-05	2.12809e-12	3.18998e-11	2.6126e-12	2.63222e-12	2.01085e-12	5.51552e-12	3.63403e-12	2.55399e-12	8.69272e-12	2.24323e-12	4.02531e-05	6.95097e-12	7.07892e-12	3.5109e-12	4.02531e-05	3.14011e-12	0.000120759	3.07778e-12	4.32448e-12	1.42874e-11	2.33695e-12	0.000362277	4.03297e-12	2.50066e-12	2.30476e-12	0.000161012	6.03796e-05	2.90969e-12	6.85975e-12	3.01923e-12	3.40059e-12	2.44072e-12	2.62433e-12	2.31981e-12	4.02531e-05	2.83922e-12	3.87754e-12	5.13553e-12	2.86751e-12	3.46756e-12	2.35923e-12	1.07267e-11	4.0549e-12	5.34756e-12	3.13588e-12	8.10816e-12	6.03796e-05	2.70306e-12	4.02531e-05	8.05061e-05	2.1303e-12	2.11668e-12	2.37986e-12	4.02531e-05	2.26966e-12	4.02531e-05	0.000241518	2.5888e-12	3.18276e-12	2.26341e-12	4.30581e-11	2.3562e-12	2.38368e-12	2.18778e-12	1.08941e-11	2.71463e-12	8.05061e-05	8.05061e-05	4.02531e-05	1.49245e-09	2.08952e-12	3.00927e-12	2.47273e-12	2.07157e-12	2.42467e-12	2.26119e-12	2.24901e-12	2.47046e-12	2.37165e-12	4.48462e-12	4.66993e-12	2.89083e-12	4.02531e-05	2.11661e-12	2.37152e-12	5.55118e-12	0.000120759	4.63998e-12	2.16399e-12	4.02531e-05	6.32069e-12	2.38913e-12	1.40696e-11	1.08295e-11	2.89036e-12	2.29349e-12	2.10832e-12	2.32179e-12	0.000140886	2.15127e-12	1.52051e-11	2.25196e-12	4.02531e-05	2.15144e-12	4.85998e-11	1.32687e-11	1.78242e-11	9.16638e-12	6.6724e-12	4.10126e-12	2.06359e-12	2.85664e-12	3.45158e-12	6.7958e-12	2.19142e-12	2.47557e-12	2.10872e-12	2.16526e-12	5.16404e-12	3.335e-12	3.2596e-12	2.3345e-12	4.02531e-05	1.07816e-11	9.37749e-12	2.79739e-12	8.23647e-12	8.05061e-05	4.01027e-12	2.69579e-12	2.58578e-12	2.20848e-12	3.03222e-12	4.02531e-05	2.11802e-12	4.02189e-12	4.02531e-05	6.39789e-12	4.02531e-05	0.000120759	3.60602e-12	4.97673e-12	2.6919e-12	6.4288e-12	3.00119e-12	4.02531e-05	2.14233e-12	2.31002e-12	2.291e-12	2.43071e-12	2.17574e-12	5.21583e-12	2.29875e-12	3.27682e-12	2.63318e-12	1.45808e-11	5.67883e-12	2.5918e-12	2.11995e-12	2.08591e-12	5.32065e-12	2.2292e-12	1.96521e-12	2.40017e-12	3.79858e-11	8.45899e-12
S0212	0.00412566	0.00137516	0.192083	0.0341617	0.0234718	0.331223	0.0180335	2.20191e-08	0.00487566	0.0103191	0.00209397	0.000812619	0.0496492	4.13663e-11	0.00115674	1.7117e-09	0.00787586	0.00684607	0.00134389	0.00818836	0.004563	0.000875122	0.000906347	2.15616e-11	0.000468813	0.014064	9.38005e-05	0.0015627	0.00112513	0.012252	0.00115653	0.00256279	1.87184e-11	0.000250028	0.000343793	1.92842e-10	8.27538e-09	0.000750079	0.000312539	1.44063e-09	8.00645e-11	2.05261e-11	7.9114e-11	0.000187522	0.000625068	6.11443e-11	0.000312533	0.000437555	0.000250026	6.25181e-05	0.000875094	0.0091572	0.00028138	5.04498e-11	0.000125115	6.25067e-05	1.00335e-11	8.51914e-12	8.82452e-12	4.85393e-12	0.000281279	0.00919068	0.000125013	0.000406298	6.57306e-12	0.000312533	1.56329e-11	7.49172e-12	2.54005e-11	0.00843877	2.48821e-10	0.00212538	9.76112e-12	6.25065e-05	1.94454e-11	9.37598e-05	6.25065e-05	9.04096e-12	0.000500052	1.15007e-11	1.18873e-11	1.09928e-11	0.21082	6.25073e-05	4.2923e-12	4.19412e-12	1.43157e-09	0.000562559	0.000125013	9.37597e-05	0.000687573	5.72156e-10	4.33232e-12	3.35743e-12	6.25065e-05	5.18306e-10	1.50654e-11	1.39427e-11	4.50995e-12	1.21503e-11	1.26035e-09	0.000125013	1.26666e-11	5.66243e-11	1.09204e-09	0.000250027	1.26063e-09	2.36564e-08	1.85445e-11	6.67894e-12	0.000312532	0.000312533	6.35613e-11	2.28882e-10	1.76323e-11	6.19254e-12	3.9185e-12	6.25065e-05	0.0018127	1.77987e-11	4.23447e-12	6.25087e-05	6.25065e-05	2.3944e-09	0.000843838	4.38129e-12	2.156e-10	1.94243e-11	7.80526e-12	3.56951e-11	6.96281e-12	0.000125013	1.93173e-11	0.000125013	2.90969e-10	6.25066e-05	3.2207e-11	6.25065e-05	7.56396e-12	6.25067e-05	7.85301e-12	4.55095e-10	2.07064e-10	1.95278e-11	2.78131e-11	5.12961e-12	1.34866e-11	5.10193e-12	0.000125013	7.39507e-12	1.90192e-11	4.18624e-11	5.54234e-12	6.10519e-11	2.18321e-11	1.59385e-11	4.84595e-12	2.74512e-11	6.28279e-11	3.86227e-12	1.38202e-11	6.25065e-05	1.16013e-11	1.13822e-11	4.49398e-12	2.75472e-11	3.28158e-10	1.55095e-11	1.39915e-11	5.57676e-12	8.92083e-12	0.000375039	4.49059e-11	1.61579e-11	6.25065e-05	4.95127e-12	3.18452e-11	4.89725e-12	1.68408e-11	4.59482e-12	1.61932e-11	3.71819e-08	3.28171e-12	4.80502e-12	4.30087e-12	1.94029e-11	6.25065e-05	6.86332e-12	2.62648e-08	4.66406e-12	9.37598e-05	1.67905e-11	3.58372e-12	1.37455e-10	0.000406292	2.18388e-11	6.65881e-10	1.15862e-11	0.000187526	7.28922e-12	5.29708e-12	0.000125013	4.04595e-12	5.47758e-12	4.09428e-12	0.000125013	3.68292e-12	2.67128e-11	1.88922e-10	1.8332e-10	9.3373e-12	0.000125013	0.00343786	4.52474e-12	4.98992e-11	2.03889e-11	4.54692e-12	4.21878e-12	3.66882e-12	9.90579e-12	3.49719e-12	5.62744e-12	6.73786e-11	6.25065e-05	6.25065e-05	6.9186e-12	2.22552e-11	0.0038754	1.4484e-11	3.5599e-12	6.85545e-12	9.70272e-11	2.71745e-11	5.33134e-12	6.25066e-05	2.11284e-11	5.38255e-12	6.98123e-12	0.000125013	5.35026e-12	5.18126e-12	1.49128e-09	7.93143e-12	6.10078e-12	8.26457e-12	3.63153e-12	8.15685e-12	5.44343e-12	4.52556e-12	4.6124e-11	4.11305e-12	0.000375039	1.30316e-11	4.53076e-12	4.65209e-12	9.07425e-10	6.25065e-05	9.40353e-12	1.35697e-09	1.91881e-11	4.11697e-11	3.30358e-12	6.25067e-05	2.41623e-10	3.67996e-12	1.00875e-11	3.30458e-12	4.95353e-11	4.05695e-12	4.08742e-12	3.12253e-12	8.56472e-12	5.64306e-12	0.000125013	1.34984e-11	3.48337e-12	5.04654e-11	1.07937e-11	1.09924e-11	5.45186e-12	9.09299e-12	4.87609e-12	8.38373e-12	4.7793e-12	6.71522e-12	2.2186e-11	3.62891e-12	7.8058e-12	6.26256e-12	3.88313e-12	3.57892e-12	1.01571e-11	5.17765e-12	4.51828e-12	1.06521e-11	4.68837e-12	5.28057e-12	3.79004e-12	4.07516e-12	3.60229e-12	1.17305e-11	4.40884e-12	6.0212e-12	9.37597e-05	4.45278e-12	5.38456e-12	3.66351e-12	1.66569e-11	6.29661e-12	8.30389e-12	4.86952e-12	1.25907e-11	2.24484e-11	4.19741e-12	1.22295e-11	3.6779e-12	3.30801e-12	3.28687e-12	3.69553e-12	3.45822e-12	3.52442e-12	3.29376e-12	6.33786e-12	4.01999e-12	4.94231e-12	3.5147e-12	6.68623e-11	3.6588e-12	3.70147e-12	3.39727e-12	1.69168e-11	4.21538e-12	9.63084e-12	4.32537e-12	4.25837e-12	2.31754e-09	3.24469e-12	4.67292e-12	3.83976e-12	3.21682e-12	3.76512e-12	3.51127e-12	3.49235e-12	3.83623e-12	3.6828e-12	6.9639e-12	7.25165e-12	4.48899e-12	8.82698e-12	0.000125013	3.68259e-12	8.62009e-12	7.47766e-12	7.20514e-12	3.36033e-12	8.68596e-11	9.81501e-12	3.70994e-12	2.18478e-11	1.68165e-11	4.48826e-12	3.56141e-12	3.27389e-12	3.60536e-12	4.43566e-12	3.34058e-12	2.36111e-11	3.49693e-12	7.96327e-12	3.34084e-12	7.54677e-11	2.06041e-11	2.76782e-11	1.42339e-11	1.03612e-11	6.3686e-12	3.20442e-12	4.4359e-12	5.35975e-12	1.05528e-11	3.40292e-12	3.84416e-12	3.27451e-12	3.36229e-12	0.000125013	5.17871e-12	5.06163e-12	3.62511e-12	8.9584e-12	1.67421e-11	1.45617e-11	4.3439e-12	1.27899e-11	4.19481e-12	6.2273e-12	4.18612e-12	4.0153e-12	3.42942e-12	4.70856e-12	7.53304e-12	3.28895e-12	6.24535e-12	9.37587e-12	9.9349e-12	6.14435e-12	4.79757e-12	5.59956e-12	7.72805e-12	4.18008e-12	6.25065e-05	4.66037e-12	5.91355e-12	3.32669e-12	3.58709e-12	3.55755e-12	3.7745e-12	3.37857e-12	8.09934e-12	3.56959e-12	5.08837e-12	4.08891e-12	2.26416e-11	8.8183e-12	4.02465e-12	3.29193e-12	3.23909e-12	8.26211e-12	3.46159e-12	3.05165e-12	3.72708e-12	5.89858e-11	1.31354e-11
S0213	0.00162163	0.000986083	0.174218	0.0266905	0.0209489	0.485162	0.0144078	6.57462e-05	0.00452506	0.00435164	0.00182972	0.00101896	0.0163208	1.45017e-11	0.00260776	6.00068e-10	0.00524814	0.00586225	0.000832689	0.00293633	0.0033965	0.000416355	0.000865558	7.55882e-12	9.86128e-05	0.0127095	1.42769e-08	0.0313682	0.000777909	0.00236684	7.67524e-05	0.00179686	6.56209e-12	0.000251998	2.65424e-09	6.76045e-11	3.28722e-05	0.00015339	0.000142436	2.19133e-05	2.19129e-05	4.38257e-05	4.38257e-05	0.000142434	0.000230086	2.14353e-11	2.19129e-05	4.38292e-05	0.000109564	0.00035061	0.000328694	0.00773523	0.00308975	8.76514e-05	4.38616e-05	7.00697e-11	3.51744e-12	2.98655e-12	3.0936e-12	0.000131477	1.34769e-11	0.00458056	0.000219128	0.00159964	2.30431e-12	2.19129e-05	5.48043e-12	2.62636e-12	2.19129e-05	6.58767e-05	8.72289e-11	0.000230142	2.19128e-05	2.19129e-05	6.81695e-12	7.6695e-05	4.38257e-05	3.16948e-12	0.000241041	4.0318e-12	4.16731e-12	2.19128e-05	0.135263	0.00030678	1.50475e-12	2.19128e-05	5.01865e-10	0.000394431	2.19129e-05	7.6695e-05	0.000208172	2.0058e-10	1.51878e-12	1.17701e-12	5.47821e-05	5.47823e-05	2.19128e-05	4.88787e-12	2.19128e-05	0.000131477	3.28697e-05	0.000251998	4.38257e-05	1.98507e-11	3.82834e-10	0.000120521	0.00018626	3.28776e-05	6.50113e-12	2.34143e-12	2.19129e-05	6.57386e-05	2.22826e-11	4.38258e-05	6.18136e-12	2.17091e-12	2.19128e-05	6.13039e-12	0.000120525	6.23966e-12	1.48447e-12	1.09572e-05	1.93557e-11	5.47829e-05	3.28694e-05	1.53594e-12	7.55828e-11	6.80956e-12	2.19128e-05	1.25136e-11	2.44095e-12	4.00271e-12	6.77203e-12	2.19129e-05	1.02005e-10	2.19129e-05	1.12908e-11	7.01682e-12	2.65169e-12	5.66137e-11	2.75302e-12	1.59542e-10	0.000109564	6.84583e-12	9.75042e-12	2.19128e-05	2.19128e-05	1.78858e-12	0.000131477	2.59248e-12	6.66756e-12	4.38257e-05	1.94297e-12	0.00015339	4.38257e-05	5.58754e-12	1.69884e-12	9.62354e-12	2.20255e-11	1.35399e-12	0.000120521	2.25497e-12	4.06706e-12	3.99024e-12	1.57545e-12	9.65719e-12	1.15042e-10	5.43717e-12	4.90499e-12	1.95504e-12	3.12737e-12	2.13655e-12	0.000109564	5.66447e-12	8.76514e-05	1.73576e-12	4.38257e-05	1.71682e-12	5.90385e-12	1.6108e-12	5.67684e-12	0.000109577	1.15047e-12	1.68449e-12	1.50775e-12	6.80205e-12	2.70288e-12	2.40607e-12	9.20764e-09	1.63508e-12	8.76514e-05	5.88623e-12	1.25634e-12	8.76514e-05	1.54582e-11	7.656e-12	2.33437e-10	4.06177e-12	2.38481e-09	2.55537e-12	1.85699e-12	0.000186259	4.38257e-05	1.92027e-12	1.43533e-12	1.44008e-11	1.29112e-12	9.3647e-12	6.62301e-11	2.19129e-05	3.27337e-12	8.76514e-05	0.00166538	1.58623e-12	1.74931e-11	7.1477e-12	1.59401e-12	1.47897e-12	1.28618e-12	3.47266e-12	1.22601e-12	1.97281e-12	2.36209e-11	2.75355e-12	2.19129e-05	2.42545e-12	7.80199e-12	0.0017092	5.07765e-12	1.24799e-12	2.40331e-12	4.38257e-05	9.52654e-12	1.869e-12	4.38257e-05	7.40696e-12	1.88696e-12	2.4474e-12	5.05323e-11	2.19128e-05	1.81639e-12	0.0126547	2.78051e-12	2.13875e-12	2.8973e-12	1.2731e-12	2.85954e-12	1.9083e-12	1.58652e-12	1.61697e-11	0.00015339	4.38257e-05	4.56849e-12	2.19128e-05	2.19128e-05	3.18115e-10	4.35489e-12	2.19128e-05	4.75711e-10	2.19128e-05	1.44328e-11	2.19128e-05	5.63756e-11	2.19129e-05	1.29008e-12	3.53637e-12	1.15848e-12	1.73655e-11	1.42224e-12	1.43292e-12	1.09466e-12	3.00253e-12	1.97828e-12	1.39034e-12	4.73212e-12	1.22116e-12	1.76916e-11	3.78395e-12	3.8536e-12	1.91125e-12	3.18772e-12	1.7094e-12	2.93907e-12	1.67547e-12	2.19128e-05	7.77772e-12	1.27218e-12	2.73647e-12	2.19546e-12	1.3613e-12	1.25466e-12	9.86078e-05	1.81512e-12	1.58397e-12	3.73429e-12	1.6436e-12	1.8512e-12	1.32867e-12	1.42862e-12	1.26285e-12	8.76514e-05	1.5456e-12	2.11084e-12	2.79567e-12	1.56101e-12	1.88766e-12	1.28431e-12	5.83938e-12	2.2074e-12	2.91109e-12	1.7071e-12	4.4139e-12	2.19129e-05	2.19128e-05	4.28728e-12	1.28936e-12	1.15969e-12	1.15227e-12	1.29554e-12	1.21234e-12	1.23555e-12	1.15469e-12	2.22186e-12	1.40929e-12	1.73262e-12	1.23215e-12	2.34398e-11	1.28266e-12	1.29762e-12	1.19098e-12	2.19128e-05	1.47778e-12	3.37628e-12	1.51634e-12	2.19128e-05	8.12458e-10	1.13749e-12	1.63818e-12	1.3461e-12	1.12772e-12	1.31993e-12	1.23094e-12	1.22431e-12	1.34486e-12	1.29107e-12	2.44133e-12	2.5422e-12	1.5737e-12	4.38257e-05	1.15223e-12	1.291e-12	3.02194e-12	2.62144e-12	2.5259e-12	2.19128e-05	3.04503e-11	3.44084e-12	2.19128e-05	7.65916e-12	5.89534e-12	1.57345e-12	1.24852e-12	1.14772e-12	1.26393e-12	1.55501e-12	1.1711e-12	8.27734e-12	1.22592e-12	2.79168e-12	1.1712e-12	2.19129e-05	7.22316e-12	9.70311e-12	4.98997e-12	3.6323e-12	2.23263e-12	1.12337e-12	1.55509e-12	1.87896e-12	3.69948e-12	1.19296e-12	1.34764e-12	1.14794e-12	1.17872e-12	2.81118e-12	1.8155e-12	1.77445e-12	7.6695e-05	3.14054e-12	5.86926e-12	5.10489e-12	1.52284e-12	6.57385e-05	1.47057e-12	2.1831e-12	1.46752e-12	1.40764e-12	1.20225e-12	1.65067e-12	2.64085e-12	1.153e-12	2.18943e-12	3.28689e-12	3.48287e-12	6.57385e-05	1.68188e-12	1.96303e-12	2.70922e-12	1.46541e-12	3.49969e-12	1.63378e-12	2.07311e-12	1.16624e-12	1.25752e-12	1.24717e-12	1.32322e-12	1.18442e-12	2.83938e-12	1.25139e-12	1.78383e-12	1.43345e-12	7.93746e-12	3.09142e-12	1.41092e-12	1.15405e-12	1.13552e-12	2.89644e-12	1.21353e-12	1.06982e-12	1.3066e-12	2.06786e-11	4.60488e-12
S0214	0.0065535	0.00837768	0.00913691	0.149997	0.137048	0.263884	0.131718	0.000869933	0.019866	0.00164589	0.000242526	0.000395428	0.012256	6.97832e-12	0.000732912	3.16341e-05	0.0270627	0.0212687	0.00191912	0.000374336	0.0153635	6.32728e-05	0.00334264	3.63735e-12	8.43591e-05	0.012954	6.87013e-09	0.000253077	0.00267306	0.000110842	5.27506e-05	0.0336425	3.15772e-12	0.000659037	2.10905e-05	3.25317e-11	1.58183e-05	4.74509e-05	5.27241e-05	2.43028e-10	1.05446e-05	1.58169e-05	3.16338e-05	1.05451e-05	0.00220909	0.00189803	0.00064322	6.32692e-05	0.00187694	0.000295251	0.000216165	0.00364316	0.000268904	0.000701215	0.0144619	3.16338e-05	2.10892e-05	1.43714e-12	1.48866e-12	8.18839e-13	1.05446e-05	0.000137455	0.000284704	5.27239e-05	9.49013e-05	1.05446e-05	2.63721e-12	1.26382e-12	9.49013e-05	0.000363855	4.19751e-11	0.000479807	1.64666e-12	3.69061e-05	3.28036e-12	0.000606314	0.000105446	1.52517e-12	0.000210892	1.94012e-12	6.32676e-05	1.85443e-12	0.0650366	3.16339e-05	7.24093e-13	7.07531e-13	2.41501e-10	0.00128644	3.16338e-05	8.43567e-05	0.000543047	2.10893e-05	7.30845e-13	2.63615e-05	0.000200347	0.000210892	2.54148e-12	8.9629e-05	7.6081e-13	0.000105446	4.21786e-05	0.000374333	0.000168713	8.43567e-05	1.84222e-10	0.000100174	2.12664e-10	7.90884e-05	3.12839e-12	1.12671e-12	0.000179258	2.20479e-11	2.10892e-05	0.000142352	2.97451e-12	1.04466e-12	6.61035e-13	1.05446e-05	3.69082e-05	3.00256e-12	0.000121263	3.78591e-10	9.31409e-12	4.03926e-10	6.33476e-11	1.58169e-05	3.63709e-11	3.2768e-12	1.31672e-12	6.02163e-12	1.05446e-05	3.16338e-05	3.25874e-12	2.10892e-05	6.85399e-05	1.49333e-11	5.2723e-05	4.21784e-05	1.27601e-12	0.000843567	1.32477e-12	7.67727e-11	1.05446e-05	3.29426e-12	4.69196e-12	8.65345e-13	5.2723e-05	0.000216164	4.21784e-05	1.24752e-12	3.20847e-12	0.000142352	9.3497e-13	1.02992e-11	3.68298e-12	2.68876e-12	8.17491e-13	4.63091e-12	1.05988e-11	6.51549e-13	2.10892e-05	1.08511e-12	5.2723e-05	0.000115991	7.58116e-13	4.6471e-12	5.5359e-11	2.6164e-12	2.10892e-05	2.10892e-05	1.50491e-12	1.02812e-12	0.000400695	1.58169e-05	4.21784e-05	8.3526e-13	3.69061e-05	8.26146e-13	2.84097e-12	7.75127e-13	2.73173e-12	2.63678e-05	5.53611e-13	8.10588e-13	5.79953e-05	1.05446e-05	1.30064e-12	1.15782e-12	4.43077e-09	7.86808e-13	0.00025307	2.83249e-12	6.04559e-13	5.2723e-05	7.43857e-12	3.68412e-12	2.10893e-05	1.95455e-12	0.0019982	1.22966e-12	8.93596e-13	9.49013e-05	1.05446e-05	0.000126535	6.90689e-13	6.92976e-12	6.21294e-13	9.49013e-05	3.18703e-11	3.09253e-11	1.57516e-12	0.000448145	0.00836713	7.63305e-13	8.41779e-12	5.2723e-05	5.2723e-05	7.1169e-13	6.18915e-13	0.000168713	5.89961e-13	9.49326e-13	1.13665e-11	0.000158169	5.5965e-12	4.21784e-05	5.79953e-05	0.019497	1.05446e-05	6.00542e-13	1.15649e-12	4.21784e-05	4.58423e-12	1.05446e-05	2.63615e-05	3.56427e-12	9.08015e-13	1.17771e-12	2.43165e-11	1.05446e-05	8.74057e-13	3.69063e-05	5.79953e-05	0.000152897	1.3942e-12	6.12624e-13	1.05446e-05	9.18284e-13	7.63444e-13	0.000316338	6.93855e-13	3.69061e-05	1.05446e-05	0.000131807	2.10892e-05	0.000195075	2.0956e-12	1.58634e-12	2.28915e-10	3.23696e-12	6.94516e-12	5.573e-13	2.71283e-11	4.07608e-11	6.20795e-13	0.000126535	1.05446e-05	8.3564e-12	6.84392e-13	1.05446e-05	5.26758e-13	0.000231981	9.49013e-05	1.58169e-05	2.27712e-12	1.05446e-05	8.51331e-12	1.82086e-12	1.85438e-12	9.19707e-13	1.53395e-12	8.22576e-13	1.4143e-12	8.06248e-13	1.13283e-12	0.000437601	3.69061e-05	0.000131807	0.000152897	2.10892e-05	6.0375e-13	0.000247798	8.73449e-13	7.62215e-13	1.05446e-05	7.90909e-13	8.90811e-13	6.39365e-13	6.87463e-13	6.07692e-13	0.000970103	7.43754e-13	1.01575e-12	5.79953e-05	4.21784e-05	3.69061e-05	0.000142352	2.80995e-12	1.06221e-12	0.000437601	8.21468e-13	0.000126535	5.2723e-05	7.08086e-13	3.16338e-05	6.20447e-13	2.63615e-05	5.54481e-13	6.23422e-13	5.83387e-13	2.10892e-05	5.55644e-13	0.000189803	6.78157e-13	4.21784e-05	5.92916e-13	1.12794e-11	6.17224e-13	6.24422e-13	5.73105e-13	2.85379e-12	1.05446e-05	1.62468e-12	1.05446e-05	1.05446e-05	1.0545e-05	5.47366e-13	1.05446e-05	6.47751e-13	5.42664e-13	2.10892e-05	5.92337e-13	5.89145e-13	6.47157e-13	6.21273e-13	1.17478e-12	1.22332e-12	6.85399e-05	1.05446e-05	5.54461e-13	1.05446e-05	1.45417e-12	1.26145e-12	1.21548e-12	5.66874e-13	1.46529e-11	1.65575e-12	6.25852e-13	3.68563e-12	2.83687e-12	1.58169e-05	7.38121e-05	5.52291e-13	6.0821e-13	0.000158169	2.63615e-05	3.9831e-12	5.89918e-13	1.34337e-12	5.63587e-13	1.27311e-11	3.47583e-12	4.6692e-12	2.4012e-12	1.74788e-12	1.07436e-12	5.40572e-13	7.48318e-13	9.04169e-13	1.78021e-12	5.74058e-13	6.48494e-13	5.52396e-13	5.67206e-13	1.35276e-12	8.73627e-13	8.53876e-13	5.2723e-05	1.51125e-12	2.82432e-12	0.000126535	7.32799e-13	2.15761e-12	7.07647e-13	1.05052e-12	7.06182e-13	6.77365e-13	5.78529e-13	7.94314e-13	1.27079e-12	5.54832e-13	1.05356e-12	1.58167e-12	1.67598e-12	1.03653e-12	8.0933e-13	9.44623e-13	3.16338e-05	7.05163e-13	1.68407e-12	7.86186e-13	9.97592e-13	5.612e-13	6.05128e-13	6.00145e-13	6.36743e-13	5.69951e-13	1.36633e-12	6.02175e-13	8.58388e-13	6.89783e-13	3.81955e-12	1.48761e-12	6.78942e-13	5.55336e-13	5.46421e-13	1.39378e-12	5.83956e-13	5.14802e-13	6.28743e-13	9.95067e-12	2.2159e-12
S0215	0.00594627	0.0105666	0.00889257	0.149466	0.134252	0.232412	0.119735	4.71772e-09	0.0154013	0.00393185	0.00033481	0.000602664	0.0225569	8.86297e-12	0.000663003	5.35699e-05	0.0221778	0.00319443	0.00162048	0.00134594	0.0191511	0.00027455	0.0028191	4.61969e-12	0.000388382	0.0100376	1.34011e-05	0.00751983	0.00222983	0.000763523	0.00381017	0.0266575	4.01053e-12	0.000636138	0.000254457	7.36581e-05	0.000107141	2.00889e-05	9.37481e-05	2.00889e-05	5.35695e-05	8.03543e-05	1.69506e-11	4.01777e-05	0.00204234	0.00141959	0.000803543	0.000308027	0.00156021	0.0003549	0.000415164	0.00377665	0.000194211	0.000522303	0.0117853	5.35696e-05	1.33924e-05	1.82527e-12	1.8907e-12	4.01771e-05	1.33924e-05	0.000321894	0.000241063	0.000120533	7.36581e-05	2.18863e-11	3.34945e-12	1.60514e-12	9.37467e-05	0.00070988	5.33113e-11	0.000555819	2.09138e-12	4.01771e-05	4.16629e-12	0.000441948	2.67848e-05	1.93708e-12	0.000354898	2.4641e-12	0.000120531	6.02657e-05	0.114723	0.000133924	9.19649e-13	8.98614e-13	3.06723e-10	0.001058	5.35695e-05	2.19975e-12	0.000837024	1.33925e-05	9.28224e-13	7.19348e-13	0.000274544	0.000220974	3.22786e-12	0.000154012	9.66283e-13	4.68733e-05	2.70038e-10	0.000616049	0.000107139	4.01771e-05	2.33975e-10	0.000220974	2.70098e-10	5.06853e-09	3.97327e-12	1.431e-12	0.000234367	1.33924e-05	1.33924e-05	0.000455341	3.77783e-12	1.32679e-12	8.39561e-13	0.000107139	0.00196199	3.81347e-12	2.67848e-05	4.80837e-10	7.36581e-05	0.00345523	0.000100443	4.01771e-05	4.61936e-11	4.16177e-12	1.67232e-12	8.03543e-05	1.49182e-12	2.44632e-12	1.33924e-05	5.35696e-05	2.67848e-05	2.67848e-05	0.000107139	1.33924e-05	1.62062e-12	0.000100443	1.68255e-12	9.75067e-11	4.43647e-11	4.18394e-12	5.95913e-12	1.09905e-12	0.000147316	0.000294632	7.36581e-05	1.58444e-12	1.33924e-05	0.000120531	1.18748e-12	4.01771e-05	1.33924e-05	3.41491e-12	1.03827e-12	2.67848e-05	2.67848e-05	8.27514e-13	2.67848e-05	1.37816e-12	0.000100443	7.36581e-05	9.62861e-13	5.90214e-12	7.03098e-11	3.34809e-05	2.99776e-12	1.19485e-12	1.91134e-12	1.30579e-12	0.000495518	3.46193e-12	6.02657e-05	1.06084e-12	2.67848e-05	0.000468733	2.67848e-05	1.33924e-05	3.46949e-12	0.00331462	7.03125e-13	1.0295e-12	9.21487e-13	4.15718e-12	1.65191e-12	1.47051e-12	5.62739e-09	9.99302e-13	0.000147316	3.59746e-12	1.33924e-05	2.67848e-05	9.44752e-12	4.67909e-12	1.42669e-10	2.48242e-12	0.00330792	1.56176e-12	4.68733e-05	6.02657e-05	2.67848e-05	1.1736e-12	8.77224e-13	1.33924e-05	7.89087e-13	5.72338e-12	4.68734e-05	1.33924e-05	2.00057e-12	0.00036829	0.00688368	9.69451e-13	1.06912e-11	4.01771e-05	9.74204e-13	1.33924e-05	7.86066e-13	0.000247759	7.49292e-13	1.20571e-12	1.44363e-11	0.000301329	6.02657e-05	1.48235e-12	6.69619e-05	0.0152606	3.10328e-12	7.6273e-13	1.46882e-12	8.03543e-05	5.82229e-12	1.14227e-12	2.67848e-05	2.00886e-05	1.15324e-12	1.49577e-12	4.01772e-05	4.01771e-05	1.11011e-12	0.000120532	5.35695e-05	0.000241063	1.77073e-12	7.78076e-13	1.74765e-12	1.16629e-12	9.69628e-13	9.88234e-12	1.33924e-05	8.03543e-05	5.35695e-05	5.35695e-05	0.000133924	1.94421e-10	2.66156e-12	2.01476e-12	2.90738e-10	1.33924e-05	8.82085e-12	7.07811e-13	2.67848e-05	5.17691e-11	7.88453e-13	0.000113835	7.08025e-13	1.06132e-11	8.69226e-13	8.75753e-13	6.6902e-13	0.000294632	4.68733e-05	8.03543e-05	2.89211e-12	7.46333e-13	1.08125e-11	2.31262e-12	2.35519e-12	1.16809e-12	2.00886e-05	1.04473e-12	1.79626e-12	1.02399e-12	1.43877e-12	0.000535695	2.67848e-05	0.000401771	8.70505e-05	1.33924e-05	7.66805e-13	6.69619e-05	1.10934e-12	9.68067e-13	1.33924e-05	1.00451e-12	1.33924e-05	8.12039e-13	1.33924e-05	7.71812e-13	0.000890593	9.4462e-13	1.29008e-12	2.67848e-05	5.35695e-05	8.03543e-05	7.84928e-13	3.56883e-12	1.34909e-12	0.000314721	1.04332e-12	2.69762e-12	2.00886e-05	8.9932e-13	0.000214278	1.33924e-05	7.0876e-13	7.0423e-13	7.9179e-13	2.67848e-05	7.55128e-13	1.33924e-05	0.000341506	8.61307e-13	0.000120531	7.53046e-13	1.43256e-11	7.83919e-13	7.93061e-13	7.27884e-13	3.62451e-12	9.0317e-13	2.06346e-12	5.35695e-05	1.33924e-05	2.67853e-05	6.95194e-13	7.36581e-05	8.2269e-13	6.89222e-13	8.06699e-13	7.5231e-13	7.48256e-13	8.21935e-13	4.68733e-05	2.67848e-05	1.55371e-12	9.61793e-13	6.69619e-05	1.33924e-05	7.89015e-13	1.8469e-12	1.60213e-12	1.54374e-12	1.33924e-05	1.86102e-11	2.10292e-12	7.94876e-13	4.68101e-12	3.60303e-12	9.61636e-13	7.63054e-13	2.67848e-05	1.33924e-05	0.000127228	4.01771e-05	5.05882e-12	7.49238e-13	1.70618e-12	2.67848e-05	1.61694e-11	4.41455e-12	5.93021e-12	3.0497e-12	2.21994e-12	1.36451e-12	6.86565e-13	9.50417e-13	8.03543e-05	2.261e-12	7.29095e-13	8.23633e-13	7.01582e-13	7.20391e-13	1.7181e-12	1.10957e-12	1.08448e-12	1.33924e-05	1.91939e-12	3.58709e-12	3.11993e-12	9.30706e-13	2.74031e-12	8.98762e-13	1.33424e-12	8.96901e-13	8.60301e-13	7.34773e-13	1.00884e-12	1.614e-12	7.04676e-13	1.3381e-12	2.00883e-12	2.12861e-12	1.31646e-12	1.02791e-12	1.19974e-12	2.67848e-05	8.95607e-13	2.13889e-12	9.98511e-13	1.26701e-12	7.12763e-13	7.68555e-13	7.62226e-13	8.08708e-13	7.23878e-13	0.00203564	7.64805e-13	1.09021e-12	8.76073e-13	4.8511e-12	1.88937e-12	8.62304e-13	7.05316e-13	6.93993e-13	2.67848e-05	7.41666e-13	6.53835e-13	7.98548e-13	1.26381e-11	2.81435e-12
S0216	0.0558821	0.000182872	0.0132418	0.0232248	0.101491	0.0646924	0.00164593	0.000107576	0.0229015	0.00827395	0.00185019	0.000839049	0.0108925	0.000236652	0.145605	0.00729317	0.0119294	0.0131993	0.00131234	0.000268927	0.00266772	0.000129093	0.000892823	0.00141991	6.45463e-05	0.0112625	0.000182881	0.000580887	0.00265695	0.000473556	0.000204437	0.00258166	6.44259e-12	0.00101115	0.000129085	2.15138e-05	0.000225898	0.00212986	0.000451792	8.60556e-05	8.60551e-05	0.000129083	2.15138e-05	0.000236653	0.00232349	0.00017211	0.00031195	0.00049482	0.000387248	0.000580876	0.000236653	0.000494818	0.00314105	0.000182867	0.00804619	6.87936e-11	6.45413e-05	2.93216e-12	3.03726e-12	1.67065e-12	6.45413e-05	0.0492888	0.000225895	0.000774498	6.45413e-05	8.60552e-05	5.38062e-12	2.57854e-12	0.000107569	0.00285071	0.0258703	0.000710011	2.15138e-05	0.000107569	6.6928e-12	0.000107569	3.20195e-12	3.11176e-12	4.30276e-05	0.000215138	6.45413e-05	2.15138e-05	0.350648	0.000129083	1.47734e-12	5.37844e-05	0.000129083	0.000537845	2.15138e-05	6.45413e-05	0.000634657	6.45415e-05	1.49112e-12	2.15138e-05	0.000268922	4.30277e-05	2.15138e-05	0.000118326	1.55226e-12	4.18195e-12	0.000634657	0.000290436	2.15138e-05	9.6812e-05	3.75862e-10	0.000279679	1.07573e-05	0.00072072	6.38274e-12	2.29879e-12	0.000215138	0.000473303	6.45414e-05	8.60552e-05	6.06878e-12	2.13138e-12	4.30276e-05	6.01875e-12	0.000570119	6.12603e-12	5.37844e-05	7.72427e-10	1.90032e-11	8.24117e-10	1.29246e-10	1.50797e-12	7.42064e-11	4.30276e-05	2.68645e-12	4.30276e-05	2.39649e-12	8.60551e-05	6.6487e-12	0.000215138	4.30277e-05	0.000118326	1.10852e-11	2.15138e-05	2.6034e-12	0.00844416	2.15138e-05	2.15139e-05	4.30276e-05	6.72116e-12	9.57286e-12	1.76553e-12	4.30276e-05	1.75601e-12	7.52982e-05	2.15138e-05	2.15138e-05	0.00031195	1.90759e-12	2.15138e-05	4.30276e-05	2.15138e-05	1.6679e-12	9.44828e-12	0.000129083	2.15138e-05	4.75671e-12	2.21391e-12	2.15138e-05	8.60551e-05	1.54676e-12	4.30276e-05	0.000817524	5.33815e-12	2.15138e-05	1.91944e-12	3.07041e-12	2.15138e-05	4.30276e-05	5.56132e-12	8.60551e-05	1.70415e-12	2.15138e-05	1.68556e-12	5.79633e-12	2.15138e-05	5.57346e-12	0.0084119	4.30276e-05	1.65382e-12	0.000150596	6.67817e-12	2.65366e-12	2.36225e-12	9.03995e-09	1.6053e-12	0.000150596	2.15138e-05	5.37844e-05	0.000462546	1.51767e-11	4.30276e-05	6.45416e-05	2.15138e-05	2.34138e-09	2.50884e-12	1.82317e-12	0.000118326	1.39255e-12	1.8853e-12	4.30276e-05	2.15138e-05	1.26761e-12	9.19415e-12	6.50239e-11	3.22707e-05	3.21376e-12	7.52982e-05	0.0100577	1.55735e-12	1.71745e-11	2.15138e-05	6.45413e-05	4.30276e-05	1.26275e-12	0.000204381	1.20368e-12	1.93688e-12	2.31907e-11	2.7034e-12	6.45413e-05	2.38128e-12	4.30276e-05	4.30277e-05	2.15138e-05	1.22526e-12	2.35954e-12	3.33953e-11	2.15138e-05	2.15138e-05	0.000129083	2.15138e-05	1.85259e-12	2.40283e-12	0.000580872	1.84148e-12	1.78331e-12	1.07574e-05	2.72988e-12	8.60551e-05	2.84454e-12	1.24992e-12	2.80746e-12	1.87354e-12	3.22707e-05	1.58752e-11	1.41565e-12	9.6812e-05	4.48529e-12	6.45413e-05	1.60118e-12	3.12322e-10	4.27559e-12	3.23655e-12	4.67048e-10	6.60427e-12	1.417e-11	1.13704e-12	2.15138e-05	2.15139e-05	1.26659e-12	0.000150596	1.13739e-12	1.70493e-11	1.39634e-12	1.40683e-12	1.07473e-12	2.94785e-12	2.15138e-05	1.36502e-12	4.64594e-12	1.19892e-12	1.73694e-11	3.71504e-12	3.78342e-12	1.87645e-12	3.12967e-12	1.67827e-12	2.88555e-12	1.64496e-12	2.31128e-12	2.15138e-05	7.52982e-05	2.68664e-12	2.15548e-12	1.33651e-12	1.23181e-12	0.000161353	0.000107569	1.55512e-12	2.15138e-05	1.61367e-12	1.81749e-12	1.30448e-12	1.40261e-12	2.15138e-05	4.03745e-12	1.51746e-12	2.0724e-12	2.74476e-12	1.53258e-12	2.15138e-05	0.000107569	5.73304e-12	2.1672e-12	2.15138e-05	2.15138e-05	4.33351e-12	6.45413e-05	1.44468e-12	2.15138e-05	1.26588e-12	1.13857e-12	1.13129e-12	1.27195e-12	2.15138e-05	1.21305e-12	1.13366e-12	2.15138e-05	1.38362e-12	1.70107e-12	1.20971e-12	2.3013e-11	1.2593e-12	0.000107569	1.16929e-12	3.22707e-05	1.45087e-12	3.31479e-12	1.48873e-12	1.46567e-12	7.97662e-10	1.11677e-12	2.15138e-05	1.32159e-12	1.10718e-12	1.2959e-12	2.15138e-05	1.20201e-12	4.30276e-05	6.45413e-05	2.39687e-12	2.49591e-12	1.54504e-12	3.03811e-12	1.13125e-12	1.26749e-12	2.9669e-12	2.15138e-05	2.4799e-12	1.15657e-12	2.98958e-11	3.37818e-12	1.27691e-12	7.51967e-12	2.15138e-05	1.54479e-12	1.22578e-12	1.12682e-12	1.24091e-12	1.52669e-12	1.14978e-12	8.12659e-12	1.20359e-12	2.74084e-12	1.14987e-12	2.59748e-11	7.09162e-12	6.45413e-05	4.89909e-12	3.56615e-12	2.19197e-12	1.10291e-12	1.52677e-12	1.84474e-12	3.63211e-12	1.17123e-12	1.3231e-12	1.12704e-12	3.22707e-05	2.75999e-12	1.78243e-12	1.74213e-12	1.24771e-12	3.08335e-12	5.76237e-12	5.01192e-12	1.49511e-12	4.40209e-12	1.44379e-12	2.14334e-12	1.4408e-12	1.382e-12	1.18035e-12	1.62061e-12	2.59276e-12	1.132e-12	2.14955e-12	3.22703e-12	3.41944e-12	2.11479e-12	1.65125e-12	1.92728e-12	2.65988e-12	1.43872e-12	3.43596e-12	1.60403e-12	2.03535e-12	1.145e-12	1.23462e-12	2.15138e-05	1.29912e-12	1.16285e-12	2.15138e-05	0.00013984	1.75134e-12	1.40734e-12	7.79291e-12	3.03512e-12	1.38522e-12	1.13303e-12	1.11484e-12	2.84369e-12	3.22707e-05	1.05033e-12	1.2828e-12	2.0302e-11	4.52102e-12
S0217	0.05309	0.000868671	0.0259574	0.0423114	0.0764419	0.0903414	0.00434382	0.000664295	0.0609077	0.0104328	0.00378117	0.00286148	0.0672235	0.00097084	0.222681	0.01584	0.0173219	0.0192661	0.000715359	0.00434326	0.00510973	0.000408826	0.000664263	0.000613162	0.00122635	0.0108326	0.00321917	0.00173736	0.00776674	0.0181406	0.00224853	0.00572289	3.06033e-11	0.00153291	0.000510981	3.15283e-10	1.35297e-08	0.00255484	0.000102204	0.00035768	1.309e-10	0.000204387	1.29346e-10	0.000664264	0.00306582	0.000102194	2.21097e-10	0.000510985	0.000613163	0.00107305	0.000408779	0.00255485	0.00194184	0.000408775	0.0181906	0.000102194	1.64041e-11	1.39282e-11	1.44275e-11	7.93584e-12	0.000102194	0.0414432	0.000459872	0.000510978	1.07465e-11	0.000204388	0.000102194	1.22484e-11	0.000613162	0.000818194	0.0339283	0.00224853	1.59587e-11	3.97209e-11	3.17918e-11	1.23852e-10	1.52098e-11	0.000102194	0.000613162	0.000102194	0.000204387	1.79724e-11	0.00626098	0.000306582	7.0176e-12	6.85709e-12	2.34052e-09	0.00148181	9.48747e-11	1.67857e-11	0.000715358	0.000613163	7.08303e-12	5.48916e-12	0.00097084	8.47393e-10	2.46309e-11	0.00102194	7.37345e-12	0.000102194	2.06059e-09	0.000510969	0.000102194	0.000204387	0.000306583	9.20917e-10	0.000102196	0.00756237	0.000613162	1.09196e-11	0.000408775	0.000613162	0.000459872	3.74206e-10	2.88276e-11	1.01244e-11	6.40647e-12	0.000306581	0.00143073	2.90996e-11	6.92306e-12	0.00853318	0.000102194	3.91468e-09	0.000408775	7.1631e-12	3.52492e-10	3.17573e-11	1.2761e-11	0.000204387	1.13837e-11	1.86672e-11	0.000102194	0.000204388	4.75713e-10	0.000102194	5.26561e-11	0.000613162	1.23665e-11	0.00475201	1.28391e-11	7.44048e-10	3.38536e-10	3.19265e-11	4.54725e-11	8.38656e-12	0.000102194	8.34129e-12	0.000459872	0.000102194	3.10951e-11	0.000613162	9.06134e-12	9.98155e-11	0.000102194	2.60583e-11	7.92278e-12	4.48808e-11	0.00153291	6.31454e-12	2.25951e-11	1.05164e-11	1.89673e-11	0.000255484	7.34734e-12	4.50377e-11	0.00224826	0.000102194	0.000306581	9.11761e-12	1.45849e-11	0.000357678	0.000306581	2.64171e-11	0.000102194	8.09498e-12	0.000102194	8.00665e-12	2.75334e-11	7.5122e-12	0.000919743	0.0338773	5.36536e-12	7.85588e-12	7.03163e-12	3.17223e-11	1.26053e-11	1.12211e-11	4.29412e-08	7.62541e-12	0.000102194	2.74513e-11	5.85913e-12	0.000204388	0.000306581	0.000306581	1.08867e-09	1.89427e-11	1.11219e-08	1.19174e-11	8.66035e-12	7.4926e-11	6.61484e-12	8.95545e-12	6.69386e-12	0.000204387	6.02132e-12	0.000306581	3.08873e-10	2.99715e-10	1.52658e-11	0.000102194	0.0203876	7.39762e-12	8.15817e-11	3.33343e-11	7.43389e-12	6.8974e-12	5.99826e-12	1.61953e-11	5.71765e-12	9.20047e-12	1.10159e-10	1.28416e-11	5.42389e-11	1.13114e-11	3.63857e-11	5.09446e-10	2.36803e-11	5.82019e-12	1.12082e-11	1.58633e-10	4.44284e-11	8.71636e-12	0.000102194	3.45434e-11	8.8001e-12	1.14138e-11	0.000204388	8.7473e-12	8.47099e-12	2.43814e-09	1.29673e-11	9.97435e-12	0.000102194	5.93729e-12	1.33359e-11	8.89962e-12	7.39897e-12	7.54096e-11	6.72455e-12	4.34664e-11	0.000204387	7.40748e-12	7.60584e-12	1.48358e-09	2.03097e-11	1.53741e-11	2.21855e-09	3.13713e-11	6.73096e-11	5.40112e-12	0.000102194	0.000408775	6.01648e-12	0.000102194	5.40275e-12	8.09867e-11	6.63283e-12	6.68264e-12	5.10511e-12	1.40027e-11	9.22601e-12	6.48403e-12	2.20689e-11	5.69507e-12	8.25074e-11	1.7647e-11	1.79718e-11	8.91341e-12	0.000102194	7.97206e-12	1.37068e-11	7.81382e-12	1.09789e-11	3.62725e-11	5.93302e-12	1.27619e-11	1.02388e-11	6.34864e-12	5.85129e-12	1.66061e-11	0.000204387	7.38707e-12	0.000204387	7.66516e-12	8.63336e-12	6.19646e-12	6.6626e-12	5.88949e-12	1.91785e-11	0.000102194	0.000102194	1.3038e-11	7.27999e-12	0.000204387	5.98958e-12	2.72328e-11	1.02945e-11	1.35763e-11	0.000102194	2.05848e-11	3.67015e-11	6.86247e-12	1.99944e-11	6.01311e-12	5.40836e-12	5.3738e-12	6.04194e-12	5.65394e-12	5.76218e-12	5.38507e-12	1.0362e-11	6.57241e-12	8.08034e-12	5.74629e-12	1.09315e-10	5.98188e-12	6.05164e-12	5.55429e-12	2.76577e-11	6.89185e-12	0.000102194	7.07168e-12	0.000102194	3.78901e-09	0.000102194	7.63989e-12	6.27773e-12	5.25927e-12	6.15571e-12	5.74068e-12	5.70974e-12	6.27197e-12	6.02111e-12	1.13855e-11	1.18559e-11	7.33919e-12	1.44315e-11	5.3736e-12	6.02077e-12	1.40932e-11	1.22254e-11	1.17799e-11	5.4939e-12	1.42009e-10	1.60468e-11	6.06549e-12	3.57196e-11	2.74938e-11	7.33799e-12	5.82266e-12	5.35257e-12	5.89452e-12	7.252e-12	5.46161e-12	0.000102194	5.71724e-12	1.30194e-11	5.46204e-12	1.23384e-10	3.36863e-11	4.52519e-11	2.32714e-11	1.69398e-11	1.04122e-11	5.239e-12	7.25238e-12	0.000204387	1.72531e-11	5.56353e-12	6.28493e-12	5.35359e-12	5.49712e-12	1.31104e-11	8.46683e-12	8.2754e-12	5.92679e-12	1.46464e-11	2.73722e-11	2.38074e-11	7.10197e-12	2.09106e-11	6.85822e-12	1.01812e-11	6.84401e-12	6.56473e-12	5.60686e-12	7.69816e-12	1.2316e-11	5.37719e-12	1.02107e-11	1.53289e-11	1.62429e-11	1.00456e-11	7.84369e-12	0.000102194	1.26348e-11	6.83414e-12	1.63213e-11	0.000102194	9.66824e-12	5.43891e-12	5.86464e-12	5.81635e-12	6.17104e-12	5.52372e-12	1.32419e-11	5.83602e-12	8.31913e-12	6.68508e-12	3.70175e-11	1.44173e-11	6.58001e-12	5.38208e-12	5.29568e-12	1.3508e-11	5.65946e-12	4.98924e-12	6.09351e-12	9.64377e-11	2.14755e-11
S0218	0.000250415	8.48028e-09	3.58322e-05	0.000108375	3.61206e-05	0.00109127	3.59606e-05	0.000214541	7.15987e-05	0.00996085	4.13671e-10	3.57746e-05	0.0878781	2.36622e-11	0.000250497	9.79118e-10	3.57802e-05	0.013695	3.57557e-05	0.0045051	3.5772e-05	0.000303933	1.39984e-09	1.23336e-11	0.000107272	3.57755e-05	0.000286061	0.000393326	5.35605e-09	0.00275353	3.58485e-05	1.44401e-08	1.07072e-11	1.12112e-09	4.33087e-09	1.10309e-10	0.000554203	8.25987e-10	0.000143023	8.24061e-10	0.000178774	7.15094e-05	3.57548e-05	0.000178775	1.69166e-09	3.49755e-11	7.73558e-11	3.57604e-05	1.43311e-10	0.00157321	0.000697219	1.65727e-09	0.000733029	2.88581e-11	7.1568e-05	0.000286038	3.57547e-05	4.87308e-12	5.04776e-12	2.77653e-12	2.19899e-11	0.0304643	4.19694e-11	0.000321796	3.7599e-12	7.15095e-05	8.9423e-12	4.28538e-12	1.45295e-11	0.00219914	1.42329e-10	0.00148391	5.58352e-12	1.38972e-11	1.11231e-11	4.33324e-11	5.32147e-12	3.57547e-05	3.97515e-11	6.5786e-12	6.79971e-12	3.57547e-05	0.802721	7.15099e-05	2.45526e-12	2.3991e-12	3.57555e-05	6.25947e-11	3.3194e-11	5.87284e-12	0.00114415	7.15098e-05	2.47816e-12	1.9205e-12	1.66012e-11	3.5755e-05	8.61767e-12	7.97543e-12	2.57976e-12	6.95017e-12	0.000107265	6.23234e-11	7.24551e-12	3.57547e-05	6.24663e-10	7.15098e-05	3.57554e-05	3.57682e-05	1.06078e-11	3.57547e-05	2.20027e-11	7.47604e-11	3.57548e-05	3.57548e-05	1.0086e-11	3.54223e-12	2.24144e-12	1.00028e-11	0.000500573	1.01811e-11	2.42219e-12	0.00534533	3.15823e-11	0.000464813	8.9387e-05	2.50617e-12	1.23327e-10	3.57547e-05	3.57547e-05	0.000125142	0.000178774	6.53113e-12	7.15094e-05	0.000178774	1.66439e-10	5.0636e-11	0.000107264	1.14492e-11	4.3267e-12	9.23754e-11	4.49205e-12	2.60322e-10	1.18444e-10	1.11702e-11	1.59096e-11	0.000250283	3.57547e-05	2.91838e-12	5.3521e-12	4.2301e-12	1.08793e-11	2.3946e-11	3.17031e-12	3.49227e-11	1.24883e-11	9.11707e-12	2.77196e-12	1.57025e-11	3.59386e-11	2.20928e-12	7.90539e-12	7.15094e-05	6.63613e-12	6.5108e-12	2.57063e-12	1.57574e-11	1.87712e-10	7.15094e-05	8.00337e-12	3.19e-12	5.10286e-12	3.48617e-12	2.56869e-11	9.2426e-12	5.53749e-12	3.57547e-05	3.57547e-05	2.8013e-12	9.63318e-12	2.62831e-12	9.26278e-12	0.0252071	1.87719e-12	3.57547e-05	2.46017e-12	1.10988e-11	3.57547e-05	3.92593e-12	1.50239e-08	2.66792e-12	1.44036e-11	7.15094e-05	2.04995e-12	0.000107264	2.52228e-11	1.24921e-11	7.15098e-05	6.62751e-12	3.89125e-09	4.16955e-12	3.03001e-12	2.62145e-11	2.31435e-12	3.13326e-12	2.342e-12	2.34975e-11	2.10669e-12	0.000107264	1.08066e-10	1.04862e-10	5.34109e-12	5.87733e-12	8.72558e-10	2.58822e-12	2.85431e-11	1.16628e-11	2.60091e-12	2.41321e-12	2.09862e-12	5.66627e-12	2.00045e-12	3.21899e-12	3.85416e-11	4.49291e-12	1.89767e-11	3.95755e-12	1.27303e-11	1.78241e-10	1.78774e-05	2.03632e-12	3.92143e-12	3.57548e-05	1.55442e-11	3.04961e-12	3.57548e-05	1.20858e-11	3.07891e-12	3.99338e-12	8.24525e-11	3.06043e-12	2.96376e-12	8.53038e-10	4.5369e-12	3.48975e-12	4.72746e-12	2.07729e-12	4.66585e-12	3.11373e-12	2.58869e-12	2.63837e-11	2.35273e-12	1.52077e-11	7.45431e-12	2.59167e-12	2.66107e-12	5.19062e-10	7.10579e-12	5.37897e-12	7.76208e-10	1.09759e-11	2.35497e-11	1.8897e-12	9.19869e-11	0.000178774	2.105e-12	5.77022e-12	1.89027e-12	2.8335e-11	2.32064e-12	2.33807e-12	1.78614e-12	4.89916e-12	3.22792e-12	2.26858e-12	7.7213e-12	1.99255e-12	7.15095e-05	3.57547e-05	6.28784e-12	3.11855e-12	7.15094e-05	3.57547e-05	4.79563e-12	2.73384e-12	3.84121e-12	1.26907e-11	2.0758e-12	4.46504e-12	3.58228e-12	2.22121e-12	2.0472e-12	5.81001e-12	2.9617e-12	2.58453e-12	6.09316e-12	2.68182e-12	3.02057e-12	2.16797e-12	2.33106e-12	2.06057e-12	6.71001e-12	2.52193e-12	3.44422e-12	4.56163e-12	2.54706e-12	3.08006e-12	2.09559e-12	9.528e-12	3.60176e-12	4.74996e-12	2.78544e-12	7.20206e-12	1.28408e-11	2.40099e-12	6.99546e-12	2.10382e-12	1.89223e-12	1.88014e-12	2.1139e-12	1.97816e-12	2.01603e-12	1.88408e-12	3.62536e-12	2.2995e-12	2.82708e-12	2.01047e-12	3.82463e-11	2.09289e-12	2.1173e-12	1.94329e-12	7.15094e-05	2.41127e-12	3.57547e-05	2.47418e-12	2.43586e-12	1.32567e-09	1.85601e-12	2.67298e-12	2.1964e-12	1.84007e-12	2.15371e-12	2.0085e-12	1.99768e-12	2.19439e-12	2.10662e-12	3.98346e-12	7.15094e-05	2.56778e-12	5.04918e-12	1.88007e-12	2.1065e-12	4.93083e-12	4.27734e-12	4.12146e-12	1.92216e-12	4.96851e-11	5.61434e-12	2.12215e-12	1.24973e-11	9.6193e-12	2.56736e-12	2.03719e-12	1.87272e-12	2.06233e-12	2.53727e-12	1.91086e-12	1.3506e-11	2.0003e-12	4.55512e-12	1.91102e-12	4.31687e-11	1.17859e-11	1.58324e-11	8.14202e-12	5.92675e-12	3.64294e-12	1.83298e-12	2.53741e-12	3.06586e-12	6.03636e-12	1.94652e-12	2.19892e-12	1.87307e-12	1.92329e-12	4.58695e-12	2.96231e-12	2.89533e-12	2.07362e-12	5.12435e-12	9.57675e-12	8.32954e-12	2.48478e-12	7.31603e-12	8.93868e-05	3.57547e-05	2.39453e-12	2.29681e-12	1.96168e-12	2.69337e-12	4.30902e-12	1.88133e-12	3.57547e-05	5.36315e-12	5.68292e-12	3.51466e-12	2.74429e-12	3.20304e-12	4.42057e-12	2.39107e-12	5.71037e-12	2.66581e-12	3.38265e-12	1.90292e-12	2.05187e-12	3.57547e-05	2.15907e-12	1.9326e-12	4.63295e-12	2.04186e-12	2.91063e-12	2.33892e-12	1.29514e-11	5.04421e-12	2.30216e-12	1.88304e-12	1.85281e-12	4.72606e-12	1.98009e-12	1.7456e-12	2.13195e-12	3.37408e-11	7.51369e-12
S0219	0.000563613	3.5226e-05	0.000440297	0.000846318	0.000141231	0.00262445	2.0279e-07	1.24061e-08	0.000105741	0.0219789	4.07458e-10	0.00014089	0.021969	2.33068e-11	0.000141081	9.64412e-10	0.000105678	0.00880532	3.52186e-05	0.00642723	1.70358e-08	0.000105671	3.5219e-05	7.04353e-05	0.000228923	0.000598721	3.52406e-05	0.00066916	5.2756e-09	0.00431458	0.000105745	0.000105667	1.05464e-11	1.10428e-09	4.26582e-09	1.08652e-10	7.044e-05	8.13581e-10	0.000246527	0.000246524	3.52177e-05	1.15649e-11	7.04354e-05	3.52192e-05	1.66625e-09	3.52177e-05	7.61939e-11	0.000598706	1.41158e-10	0.000176095	0.00109175	1.63237e-09	0.00190181	2.84246e-11	3.52754e-05	0.000246524	5.65313e-12	4.79989e-12	4.97195e-12	2.73482e-12	2.16596e-11	0.00901698	4.1339e-11	0.000845227	3.70342e-12	0.000105653	0.000211306	3.52177e-05	1.43113e-11	0.00438482	1.40192e-10	0.000528357	5.49965e-12	1.36885e-11	1.0956e-11	4.26815e-11	5.24154e-12	5.0939e-12	3.91544e-11	3.52177e-05	6.69758e-12	7.04353e-05	0.895154	7.04358e-05	2.41838e-12	2.36307e-12	8.06583e-10	6.16545e-11	3.26954e-11	5.78463e-12	0.000528266	0.000316959	2.44093e-12	1.89166e-12	1.63518e-11	2.92026e-10	8.48823e-12	7.85563e-12	7.04353e-05	6.84577e-12	7.10112e-10	6.13873e-11	7.13668e-12	3.19035e-11	6.1528e-10	0.000105653	7.10272e-10	1.33286e-08	0.000105653	3.76308e-12	2.16722e-11	7.36375e-11	7.04354e-05	1.28958e-10	9.93449e-12	3.52177e-05	2.20778e-12	7.04353e-05	0.00235959	1.00282e-11	2.3858e-12	1.26445e-09	3.11079e-11	0.000827617	0.000211306	2.46852e-12	1.21475e-10	1.09441e-11	4.39767e-12	3.52177e-05	7.04353e-05	6.43303e-12	3.52177e-05	0.000176088	1.63939e-10	0.000140871	3.52177e-05	3.52177e-05	4.26172e-12	9.09879e-11	4.42457e-12	3.52179e-05	3.52178e-05	1.10024e-11	7.04354e-05	2.89015e-12	0.000140871	2.87455e-12	5.27171e-12	4.16656e-12	3.52177e-05	2.35863e-11	3.12269e-12	0.000140871	7.04353e-05	8.98013e-12	2.73032e-12	3.52177e-05	0.000246524	2.1761e-12	7.78665e-12	3.62413e-12	6.53646e-12	6.413e-12	2.53202e-12	3.52177e-05	1.84892e-10	8.73845e-12	7.88315e-12	3.14208e-12	7.04353e-05	3.43381e-12	2.53011e-11	9.10377e-12	3.52177e-05	2.78967e-12	3.52177e-05	2.75923e-12	9.48849e-12	2.58883e-12	9.12365e-12	0.00658572	1.84899e-12	2.70727e-12	2.42322e-12	1.0932e-11	4.34399e-12	3.86696e-12	1.47982e-08	2.62785e-12	1.41873e-11	9.46017e-12	2.01916e-12	7.74454e-11	2.48439e-11	0.000316959	3.75174e-10	6.52796e-12	3.8328e-09	5.28265e-05	2.9845e-12	2.58208e-11	2.27959e-12	3.0862e-12	2.30682e-12	2.31446e-11	2.07505e-12	1.50507e-11	0.000140871	3.52178e-05	5.26086e-12	5.78905e-12	3.52185e-05	2.54935e-12	2.81144e-11	1.14876e-11	2.56184e-12	2.37696e-12	2.0671e-12	5.58116e-12	1.9704e-12	3.17063e-12	3.79627e-11	4.42542e-12	1.86916e-11	3.89811e-12	1.25391e-11	1.75564e-10	7.04353e-05	2.00574e-12	3.86253e-12	5.46674e-11	1.53108e-11	3.00381e-12	7.04354e-05	1.19042e-11	3.03266e-12	3.52177e-05	8.1214e-11	3.01447e-12	7.04353e-05	8.40225e-10	4.46876e-12	3.43733e-12	4.65646e-12	2.04609e-12	4.59577e-12	3.06696e-12	2.54981e-12	2.59874e-11	2.31739e-12	1.49793e-11	7.34235e-12	2.55274e-12	2.6211e-12	5.11265e-10	6.99906e-12	5.29818e-12	7.64549e-10	7.04353e-05	2.3196e-11	1.86132e-12	0.000105653	3.52178e-05	2.07338e-12	5.68355e-12	1.86188e-12	2.79094e-11	2.28579e-12	2.30295e-12	1.75931e-12	3.52177e-05	3.17944e-12	2.23451e-12	7.60532e-12	1.96262e-12	3.52177e-05	6.08145e-12	6.19339e-12	3.07171e-12	3.52177e-05	2.7473e-12	4.72359e-12	2.69277e-12	3.78352e-12	1.25001e-11	2.04462e-12	4.39797e-12	3.52848e-12	2.18785e-12	2.01645e-12	5.72274e-12	2.91721e-12	2.54571e-12	6.00164e-12	2.64154e-12	2.9752e-12	2.1354e-12	2.29604e-12	2.02962e-12	6.60923e-12	2.48405e-12	3.39249e-12	4.49311e-12	2.50881e-12	3.03379e-12	2.06411e-12	9.38488e-12	3.54766e-12	4.67861e-12	2.7436e-12	7.09388e-12	1.2648e-11	2.36492e-12	6.89039e-12	2.07222e-12	1.86381e-12	1.8519e-12	2.08215e-12	1.94844e-12	1.98574e-12	1.85578e-12	3.5709e-12	2.26496e-12	2.78462e-12	1.98027e-12	3.76718e-11	2.06145e-12	2.0855e-12	1.9141e-12	9.53131e-12	2.37505e-12	5.42625e-12	2.43702e-12	2.39927e-12	3.5219e-05	1.82814e-12	2.63283e-12	2.16341e-12	1.81243e-12	2.12136e-12	1.97833e-12	1.96767e-12	2.16143e-12	2.07498e-12	3.92363e-12	4.08575e-12	2.52921e-12	4.97333e-12	1.85183e-12	2.07486e-12	4.85677e-12	4.21309e-12	4.05955e-12	1.89329e-12	7.04354e-05	5.53001e-12	3.52177e-05	1.23096e-11	9.47481e-12	2.52879e-12	2.00659e-12	1.84459e-12	2.03135e-12	2.49916e-12	1.88216e-12	1.33031e-11	1.97026e-12	4.4867e-12	1.88231e-12	4.25203e-11	1.16089e-11	3.52177e-05	8.01973e-12	5.83772e-12	3.58822e-12	1.80545e-12	2.49929e-12	3.01981e-12	5.94569e-12	1.91729e-12	2.16589e-12	1.84494e-12	1.8944e-12	4.51805e-12	2.91781e-12	2.85184e-12	2.04247e-12	5.04738e-12	9.4329e-12	8.20443e-12	2.44746e-12	7.20614e-12	2.36346e-12	3.50861e-12	2.35856e-12	2.26232e-12	1.93222e-12	2.65291e-12	4.2443e-12	1.85307e-12	3.51878e-12	5.28259e-12	5.59756e-12	3.46187e-12	2.70307e-12	3.15493e-12	4.35417e-12	2.35516e-12	5.6246e-12	2.62577e-12	3.33184e-12	1.87434e-12	2.02105e-12	2.00441e-12	2.12664e-12	1.90357e-12	4.56337e-12	2.01119e-12	2.86691e-12	2.30379e-12	1.27569e-11	4.96844e-12	2.26758e-12	1.85476e-12	1.82498e-12	4.65507e-12	1.95034e-12	1.71938e-12	2.09993e-12	3.3234e-11	7.40083e-12
S0220	0.00354746	0.00458992	0.00645843	0.0886849	0.518118	0.0744952	0.0101819	0.000216642	0.0106828	0.00307587	0.00411602	0.00135397	0.000983112	1.79207e-11	0.000270953	2.70798e-05	0.0176285	0.000461042	0.00200385	0.00682394	0.00679687	0.000934243	0.00675624	9.34092e-12	5.41644e-05	0.0144196	1.76429e-08	5.41766e-05	0.0024642	0.0109132	0.0204448	0.0022882	8.1092e-12	0.000297871	0.000284334	8.35432e-11	3.58507e-09	0.000568662	0.000108319	0.00277561	3.46856e-11	8.89235e-12	3.42738e-11	8.12385e-05	0.000731137	2.6489e-11	0.000162475	0.000162479	0.000500964	0.000852997	0.000189555	0.0024642	0.000270835	2.18559e-11	0.00044685	8.65897e-11	2.70791e-05	3.69067e-12	3.82296e-12	2.10282e-12	1.66542e-11	0.0212581	0.000108316	0.000433268	0.000148935	2.70792e-05	6.77252e-12	3.24557e-12	2.70791e-05	0.00410266	1.07794e-10	0.000108387	4.22872e-12	8.12373e-05	8.42414e-12	0.000162475	4.03025e-12	3.91673e-12	3.01061e-11	4.98235e-12	5.41582e-05	4.76229e-12	0.122202	2.70795e-05	1.85951e-12	1.81698e-12	6.20187e-10	2.70792e-05	2.51397e-11	4.44784e-12	9.47774e-05	2.70794e-05	1.87685e-12	1.45451e-12	8.12373e-05	0.000216633	6.52666e-12	0.00031141	1.9538e-12	8.12373e-05	5.4601e-10	0.000189554	5.41582e-05	2.45308e-11	0.002911	2.44023e-10	8.12379e-05	4.06289e-05	8.03387e-12	2.89345e-12	0.000135396	5.66204e-11	8.12374e-05	0.000135396	7.6387e-12	2.68274e-12	1.69757e-12	7.57572e-12	0.000893616	7.71075e-12	1.83446e-12	9.72243e-10	2.39191e-11	1.03731e-09	1.6268e-10	1.89806e-12	9.34026e-11	8.415e-12	3.3814e-12	2.70791e-05	3.01643e-12	5.41582e-05	2.70791e-05	5.41583e-05	2.70792e-05	8.12374e-05	1.39527e-11	8.67114e-12	3.27686e-12	6.99612e-11	3.40209e-12	1.97157e-10	8.97045e-11	8.45984e-12	1.20492e-11	2.22225e-12	5.84268e-12	2.21026e-12	4.05345e-12	2.70791e-05	8.23953e-12	0.00128626	2.40106e-12	5.41582e-05	9.45811e-12	6.90488e-12	2.09936e-12	1.18924e-11	2.72184e-11	1.67322e-12	5.98721e-12	2.70791e-05	5.02593e-12	8.12373e-05	1.94688e-12	1.1934e-11	1.42165e-10	6.71906e-12	6.06141e-12	2.41597e-12	3.86469e-12	2.64028e-12	2.70791e-05	6.76978e-05	0.000135396	2.14499e-12	2.70791e-05	2.12159e-12	7.29576e-12	1.99057e-12	0.000121856	1.6108e-08	1.4217e-12	2.08164e-12	1.86323e-12	2.70791e-05	3.34013e-12	2.97333e-12	1.13785e-08	2.02057e-12	0.000230172	7.27399e-12	1.55254e-12	5.95483e-11	1.91027e-11	5.41582e-05	0.00980264	5.01939e-12	0.000324952	3.15784e-12	2.2948e-12	0.000162475	0.000108316	2.70791e-05	1.77373e-12	1.7796e-11	1.59552e-12	1.15726e-11	8.18447e-11	7.9418e-11	4.04511e-12	4.45124e-12	5.41589e-05	1.96021e-12	0.000189554	8.83287e-12	1.96982e-12	6.76978e-05	1.58941e-12	0.000649899	1.51505e-12	2.43792e-12	2.91898e-11	3.40274e-12	8.12373e-05	2.99728e-12	2.70791e-05	5.41584e-05	6.27478e-12	1.54222e-12	2.96992e-12	2.70791e-05	1.17726e-11	2.30965e-12	3.30038e-11	9.15326e-12	2.33183e-12	3.02441e-12	6.2446e-11	2.31784e-12	2.24463e-12	6.46055e-10	8.12373e-05	2.64299e-12	3.58038e-12	1.57325e-12	3.53372e-12	2.3582e-12	1.96057e-12	1.99819e-11	1.78186e-12	0.000108316	5.64558e-12	1.96282e-12	2.01538e-12	3.93115e-10	5.38162e-12	4.07381e-12	5.87867e-10	8.3127e-12	1.78356e-11	1.43118e-12	8.12374e-05	1.04676e-10	1.59424e-12	2.70791e-05	1.43161e-12	2.14597e-11	1.75756e-12	1.77075e-12	1.35274e-12	0.000555122	2.44469e-12	1.71813e-12	5.84778e-12	2.70791e-05	2.18627e-11	4.67607e-12	4.76214e-12	2.36186e-12	3.93927e-12	2.11242e-12	0.000108316	2.07049e-12	2.90917e-12	9.61143e-12	1.57212e-12	0.000108316	0.000203093	2.70791e-05	1.55046e-12	0.000148935	2.24307e-12	1.95741e-12	4.6147e-12	2.0311e-12	2.28765e-12	1.64193e-12	1.76544e-12	1.56059e-12	2.70791e-05	1.91e-12	5.41582e-05	2.70791e-05	2.70791e-05	5.41582e-05	1.58711e-12	7.2161e-12	2.72782e-12	0.000541582	2.70791e-05	2.70791e-05	9.72511e-12	8.12373e-05	2.70791e-05	1.59334e-12	1.4331e-12	1.42394e-12	1.60098e-12	1.49817e-12	1.52685e-12	1.42693e-12	0.000257252	1.74154e-12	2.14111e-12	1.52264e-12	2.89661e-11	1.58507e-12	1.60355e-12	1.47177e-12	7.32869e-12	1.82619e-12	2.70791e-05	1.87384e-12	5.41582e-05	1.00401e-09	1.40567e-12	6.76978e-05	1.66346e-12	1.39359e-12	1.63113e-12	1.52115e-12	1.51296e-12	1.66193e-12	4.06187e-05	3.0169e-12	3.14156e-12	1.94473e-12	3.82403e-12	1.42389e-12	1.59537e-12	3.7344e-12	5.41582e-05	3.12142e-12	1.45576e-12	3.76294e-11	4.25206e-12	1.60722e-12	9.46491e-12	7.28525e-12	1.94441e-12	1.54288e-12	1.41832e-12	1.56192e-12	1.92162e-12	1.44721e-12	1.02288e-11	1.51494e-12	4.06187e-05	1.44732e-12	3.26942e-11	8.92613e-12	1.19908e-11	6.16642e-12	4.48867e-12	2.75901e-12	1.38822e-12	0.000121856	2.32196e-12	4.57169e-12	1.47421e-12	1.66537e-12	1.41858e-12	1.45662e-12	3.47396e-12	2.24352e-12	2.1928e-12	1.57047e-12	3.88097e-12	7.25302e-12	6.30844e-12	1.88187e-12	5.54085e-12	1.81728e-12	2.6978e-12	1.81351e-12	1.73951e-12	1.48569e-12	2.03984e-12	3.26347e-12	1.42484e-12	2.70561e-12	4.06182e-12	4.304e-12	2.66186e-12	2.07841e-12	2.42585e-12	3.34795e-12	1.8109e-12	4.32479e-12	2.01897e-12	2.56187e-12	1.44119e-12	8.12373e-05	1.54121e-12	1.63519e-12	1.46367e-12	3.5088e-12	1.54642e-12	2.20439e-12	1.7714e-12	9.80883e-12	3.82027e-12	1.74356e-12	1.42613e-12	1.40324e-12	3.57932e-12	1.49963e-12	1.32204e-12	1.61465e-12	2.55539e-11	5.69055e-12
S0221	0.0037881	0.027808	0.00966715	0.078301	0.213257	0.243616	0.0316947	0.000229916	0.00283559	0.00300169	0.000109481	0.003372	0.0496998	8.75842e-05	0.0867961	0.000394129	0.00872559	0.00690877	0.000153273	0.000229914	0.0102583	0.000240867	0.00102912	4.37921e-05	0.000186121	0.00511274	0.00109482	0.000175183	0.00368949	0.000908943	6.57456e-05	0.00120429	6.55706e-12	0.0074775	2.65221e-09	6.75527e-11	2.89887e-09	0.00228814	0.000284651	0.000799206	8.75842e-05	6.56882e-05	8.75842e-05	0.000799207	0.000536454	2.14189e-11	0.000197064	8.75877e-05	0.00016422	0.000361289	2.1897e-05	0.00545212	0.000317528	0.000361285	0.000175204	4.37922e-05	8.75842e-05	2.98426e-12	3.09123e-12	1.70034e-12	0.000153272	0.00477412	0.000131376	0.000153274	2.30255e-12	3.57832e-11	6.56882e-05	2.62435e-12	0.000251805	0.00368962	8.7162e-11	0.000832107	2.18961e-05	0.00010948	6.81172e-12	0.000350337	3.25885e-12	3.16705e-12	2.43436e-11	4.02871e-12	4.37921e-05	3.85077e-12	0.137633	8.75845e-05	1.50359e-12	1.4692e-12	0.000109481	0.00106196	9.85322e-05	3.5965e-12	0.000229909	2.00426e-10	1.51761e-12	2.18961e-05	2.18961e-05	1.81563e-10	5.27743e-12	0.000142324	1.57984e-12	2.18961e-05	4.37925e-05	6.56882e-05	0.000273701	3.28441e-05	3.82541e-10	0.000131376	8.75846e-05	0.00303261	2.18961e-05	2.33963e-12	1.34744e-11	0.00010948	0.000394129	2.18961e-05	6.17662e-12	2.16925e-12	1.37265e-12	0.000186116	0.000284653	6.23488e-12	4.37921e-05	3.28449e-05	6.56882e-05	8.3876e-10	5.47403e-05	1.53477e-12	6.56882e-05	6.80434e-12	2.73418e-12	0.000120428	2.43908e-12	8.75842e-05	6.76684e-12	2.18961e-05	0.000459817	3.10093e-11	1.12821e-11	7.01145e-12	2.64966e-12	5.65703e-11	2.75091e-12	1.5942e-10	7.25347e-11	6.84059e-12	0.000131376	1.79691e-12	4.72437e-12	1.78721e-12	6.56882e-05	2.18961e-05	6.66245e-12	5.47401e-05	1.94148e-12	2.13865e-11	7.64779e-12	5.58326e-12	1.69754e-12	9.61617e-12	2.18961e-05	1.35295e-12	4.84123e-12	2.25325e-12	4.06394e-12	0.000186116	1.57424e-12	2.18961e-05	1.14954e-10	2.18961e-05	4.90123e-12	1.95354e-12	3.12497e-12	2.18961e-05	0.000634985	5.66013e-12	2.18961e-05	1.73443e-12	1.11554e-11	1.71551e-12	5.89932e-12	2.18961e-05	5.67249e-12	1.30248e-08	1.14958e-12	1.6832e-12	1.5066e-12	0.000580245	2.70081e-12	2.40423e-12	9.20058e-09	1.63382e-12	4.37921e-05	5.88172e-12	1.25538e-12	4.81505e-11	0.000153272	4.37921e-05	2.33258e-10	4.05866e-12	0.0190824	2.55342e-12	1.85557e-12	0.00010948	1.4173e-12	1.9188e-12	1.43423e-12	1.43898e-11	1.29013e-12	9.35752e-12	6.61793e-11	6.4217e-11	3.27086e-12	3.59926e-12	0.00426973	1.58502e-12	7.66362e-05	7.14222e-12	1.59279e-12	1.47784e-12	1.28519e-12	3.47e-12	1.22507e-12	1.97129e-12	4.37921e-05	2.75144e-12	4.37921e-05	2.42359e-12	5.47401e-05	2.18962e-05	4.37921e-05	1.24704e-12	2.40147e-12	3.39887e-11	0.000175168	1.86757e-12	8.75842e-05	6.56882e-05	1.88551e-12	2.44553e-12	5.04936e-11	1.8742e-12	1.815e-12	5.22397e-10	2.77838e-12	2.13711e-12	2.89508e-12	1.27213e-12	2.85735e-12	1.90683e-12	1.58531e-12	1.61573e-11	7.66362e-05	9.31312e-12	4.56499e-12	1.58713e-12	1.62963e-12	3.17871e-10	4.35156e-12	3.29406e-12	2.18965e-05	6.72162e-12	1.44218e-11	1.15725e-12	0.000295597	8.46406e-11	1.28909e-12	3.53366e-12	1.1576e-12	1.73522e-11	1.42115e-12	1.43182e-12	1.09382e-12	3.00022e-12	2.18961e-05	3.28441e-05	4.72849e-12	1.22023e-12	1.7678e-11	3.78105e-12	3.85065e-12	1.90979e-12	3.18528e-12	1.70809e-12	2.93682e-12	1.67419e-12	2.35234e-12	0.00155462	5.47401e-05	6.56882e-05	4.37921e-05	1.36026e-12	1.2537e-12	3.55803e-12	1.81373e-12	1.58276e-12	0.00016422	1.64234e-12	1.84979e-12	1.32765e-12	1.42753e-12	1.26188e-12	4.10919e-12	1.54442e-12	2.10923e-12	6.56882e-05	1.55981e-12	1.88621e-12	1.28333e-12	2.18961e-05	2.20571e-12	2.18961e-05	1.70579e-12	0.00101817	7.86368e-12	1.47035e-12	4.284e-12	1.28837e-12	1.1588e-12	1.15139e-12	1.29455e-12	1.21141e-12	1.23461e-12	1.15381e-12	2.22016e-12	1.40821e-12	1.73129e-12	2.18961e-05	2.34219e-11	1.28168e-12	2.18961e-05	1.19006e-12	5.92595e-12	4.37921e-05	3.37369e-12	1.51518e-12	2.18961e-05	8.11835e-10	1.13662e-12	1.63692e-12	1.34507e-12	1.12685e-12	1.31892e-12	1.23e-12	1.22337e-12	1.34383e-12	1.29008e-12	2.43946e-12	2.54025e-12	1.5725e-12	3.0921e-12	1.15135e-12	1.29001e-12	3.01962e-12	2.18961e-05	2.52396e-12	1.17712e-12	3.0427e-11	3.4382e-12	1.29959e-12	7.65329e-12	5.89082e-12	1.57224e-12	2.18961e-05	1.14684e-12	1.26296e-12	1.55382e-12	1.17021e-12	8.27099e-12	1.22498e-12	2.78954e-12	1.1703e-12	2.64364e-11	7.21763e-12	9.69568e-12	4.98614e-12	3.62952e-12	2.23092e-12	2.18961e-05	1.5539e-12	1.87752e-12	3.69665e-12	1.19204e-12	1.34661e-12	1.14706e-12	1.17781e-12	2.80903e-12	1.8141e-12	1.77309e-12	1.26988e-12	3.13813e-12	5.86476e-12	5.10098e-12	1.52167e-12	4.37921e-05	1.46944e-12	2.18143e-12	1.4664e-12	1.40656e-12	1.20133e-12	1.64941e-12	2.63883e-12	1.15212e-12	2.18775e-12	3.28437e-12	2.18961e-05	2.15237e-12	2.18961e-05	1.96153e-12	2.18961e-05	1.46428e-12	3.49701e-12	1.63253e-12	2.07152e-12	1.16534e-12	6.56881e-05	1.24621e-12	4.37921e-05	1.18351e-12	2.8372e-12	1.25043e-12	1.78246e-12	1.43235e-12	7.93138e-12	3.08905e-12	1.40984e-12	1.15317e-12	1.13465e-12	2.89422e-12	1.2126e-12	1.069e-12	1.3056e-12	2.06628e-11	4.60135e-12
S0222	0.000247669	0.00214385	0.032405	0.00383671	0.00375254	0.327265	4.74791e-07	0.00721483	0.00148439	0.227212	0.00383415	0.000371093	0.0995483	8.2455e-05	0.00338114	0.000247367	0.00189652	0.0245325	0.000824552	0.000288612	0.0417222	0.001443	3.2282e-09	8.2455e-05	0.000659658	0.00305088	0.00189652	0.00243248	0.000494742	0.0443617	0.000824766	0.000948265	2.46922e-11	2.58545e-09	0.00016492	2.54386e-10	0.0010307	0.00288592	0.0100595	0.00107192	0.000247365	0.00016491	0.00321574	0.00717358	3.90119e-09	0.00016491	8.24551e-05	0.00255612	3.30493e-10	0.000494745	0.00156665	8.24587e-05	0.00181414	6.65504e-11	0.00156678	0.00032982	8.24549e-05	0.000123682	1.16408e-11	0.00016491	5.07116e-11	0.0333147	9.67868e-11	0.0162436	8.6708e-12	0.000989459	0.000412275	9.88264e-12	3.35069e-11	0.013688	3.2823e-10	0.00292737	0.00016491	3.20488e-11	2.56512e-11	9.993e-11	8.24549e-05	8.24549e-05	9.16719e-11	8.24549e-05	1.5681e-11	1.4501e-11	0.00377361	0.000494731	5.66215e-12	5.53264e-12	8.24568e-05	1.44351e-10	7.65496e-11	1.35435e-11	0.000742096	0.00218506	5.71494e-12	4.42892e-12	3.82844e-11	6.83719e-10	0.00049473	1.83923e-11	5.94926e-12	1.6028e-11	0.000329821	1.43726e-10	1.67091e-11	8.2455e-05	0.000206139	0.000453503	1.66296e-09	0.000412306	0.000247365	8.81047e-12	0.00016491	1.72407e-10	0.000659639	0.00354556	0.000865777	8.24549e-05	5.16905e-12	2.30678e-11	0.00709114	0.00016491	5.58587e-12	0.000288595	0.000948232	3.15856e-09	0.000288593	5.77954e-12	2.84408e-10	0.000577184	8.24549e-05	0.00032982	9.18494e-12	1.50616e-11	2.54822e-11	0.00049473	3.83829e-10	0.00016491	0.000247365	2.64033e-11	0.00148419	0.000123683	1.03592e-11	8.24555e-05	0.000412275	0.00032982	3.66895e-11	8.24549e-05	1.77908e-11	8.24549e-05	1.23426e-11	9.75515e-12	2.50891e-11	5.52224e-11	7.31113e-12	0.000824549	2.87996e-11	0.000577184	6.39249e-12	0.000865777	0.00263856	5.09488e-12	1.82308e-11	0.00016491	1.53038e-11	1.50147e-11	5.92819e-12	0.00016491	0.00016491	2.04593e-11	0.00016491	7.35654e-12	0.000247365	8.03955e-12	0.000577185	2.13146e-11	1.27702e-11	8.24549e-05	0.00111314	6.46016e-12	2.22153e-11	6.06122e-12	2.13612e-11	0.000164959	4.32904e-12	0.00016491	5.67346e-12	2.55951e-11	0.00107191	0.000907004	0.000329854	0.000247365	3.32165e-11	0.000577184	4.72744e-12	0.00173155	0.000123682	8.2455e-05	0.000247366	0.00272101	8.97372e-09	9.61551e-12	6.9876e-12	6.0454e-11	5.33718e-12	7.2257e-12	5.40094e-12	0.00049473	4.8583e-12	3.5238e-11	0.000123683	0.000742095	1.23172e-11	1.35539e-11	0.000989461	5.96877e-12	6.58241e-11	0.000412275	5.99803e-12	5.56516e-12	4.8397e-12	1.30671e-11	4.61328e-12	7.42339e-12	8.88819e-11	1.03612e-11	4.37626e-11	9.12662e-12	2.93578e-11	4.11046e-10	0.00032982	4.69602e-12	8.24549e-05	0.00032982	0.00016491	7.03279e-12	0.00173155	0.00032982	7.10035e-12	9.20923e-12	1.90146e-10	7.05775e-12	6.83481e-12	1.96721e-09	1.04627e-11	8.0478e-12	1.09021e-11	4.7905e-12	1.076e-11	8.24549e-05	5.96986e-12	6.08441e-11	5.4257e-12	3.50708e-11	1.71906e-11	5.97672e-12	6.13677e-12	1.19702e-09	1.63869e-11	0.00263856	0.000329821	8.24549e-05	0.000659639	4.35789e-12	0.000371047	3.18735e-10	4.85439e-12	1.33069e-11	4.35921e-12	6.5344e-11	5.3517e-12	5.39188e-12	4.11906e-12	1.12981e-11	7.444e-12	5.23164e-12	1.78063e-11	4.59507e-12	8.2455e-05	0.00016491	1.45006e-11	0.000247365	8.24549e-05	0.000247365	1.10593e-11	6.30457e-12	8.24549e-05	2.92665e-11	4.78705e-12	1.0297e-11	8.2612e-12	5.12239e-12	4.72111e-12	1.33986e-11	6.83006e-12	5.96025e-12	1.40516e-11	6.18463e-12	8.24549e-05	4.99961e-12	5.37571e-12	4.75193e-12	1.54741e-11	5.81589e-12	7.94281e-12	1.05197e-11	5.87385e-12	7.103e-12	4.83269e-12	2.19728e-11	8.30612e-12	1.0954e-11	6.42358e-12	1.66089e-11	2.96126e-11	5.53698e-12	8.24549e-05	4.85167e-12	4.36373e-12	4.33584e-12	4.87493e-12	4.56188e-12	4.64921e-12	4.34494e-12	8.36054e-12	5.30294e-12	6.51961e-12	4.63639e-12	8.82008e-11	4.82647e-12	4.88276e-12	4.48148e-12	8.24549e-05	5.56069e-12	1.27044e-11	5.70578e-12	5.6174e-12	3.05716e-09	4.28021e-12	6.16424e-12	5.06518e-12	4.24344e-12	4.96673e-12	4.63186e-12	4.6069e-12	5.06053e-12	4.85813e-12	9.18637e-12	9.56595e-12	5.92162e-12	8.24549e-05	4.33569e-12	4.85785e-12	1.13711e-11	9.86409e-12	9.5046e-12	4.43275e-12	0.00032982	1.29474e-11	0.00016491	0.00016491	2.21833e-11	5.92065e-12	4.69801e-12	4.31872e-12	4.75599e-12	5.85127e-12	4.40669e-12	3.11464e-11	4.61295e-12	1.05047e-11	4.40704e-12	8.2455e-05	2.71797e-11	8.2455e-05	8.24549e-05	1.36678e-11	8.40108e-12	4.22708e-12	5.85158e-12	7.07027e-12	1.39206e-11	4.48893e-12	5.07099e-12	4.31954e-12	4.43534e-12	0.000247365	0.00032982	0.000659639	4.78203e-12	1.18174e-11	2.20852e-11	1.9209e-11	5.73022e-12	1.68717e-11	5.53355e-12	8.24549e-05	5.52209e-12	5.29675e-12	4.52389e-12	0.00032982	9.93715e-12	4.33859e-12	0.000247365	1.23681e-11	8.24549e-05	8.10526e-12	8.24549e-05	7.38662e-12	1.01944e-11	5.51412e-12	0.00016491	6.14769e-12	7.80081e-12	4.38838e-12	4.73188e-12	4.69292e-12	4.9791e-12	4.45681e-12	8.24549e-05	4.70879e-12	6.71229e-12	5.39385e-12	2.98675e-11	1.16326e-11	8.24549e-05	4.34253e-12	4.27281e-12	1.08989e-11	4.56633e-12	4.02556e-12	4.91654e-12	7.78107e-11	1.73275e-11
S0223	9.30367e-07	5.97078e-08	0.153814	0.00126652	0.0182538	0.116058	0.00025319	8.86805e-08	0.0348667	0.0995858	2.91256e-09	0.000503622	0.256727	1.666e-10	0.0346159	6.89375e-09	0.00566435	0.015992	0.000251748	0.0366284	0.00365036	0.00402798	0.00201394	8.68378e-11	0.000125928	0.0115802	1.64017e-07	0.00528673	0.00239158	0.00466016	0.00163698	1.01669e-07	7.53871e-11	0.00050349	3.04926e-08	7.76659e-10	3.33286e-08	5.81559e-09	0.00125873	0.00226567	0.000251741	8.26677e-11	0.000503482	0.00138459	1.19106e-08	2.46255e-10	0.000377612	0.00226571	1.00902e-09	4.66292e-08	0.00314677	1.16684e-08	0.0115805	0.000881093	4.12589e-07	8.04981e-10	0.000251741	3.43103e-11	3.55402e-11	1.95489e-11	1.54826e-10	0.0229174	0.000503482	0.00503484	2.64726e-11	0.000251741	6.29607e-11	3.01724e-11	1.02299e-10	0.0415388	1.00211e-09	0.00428025	0.00100696	9.78473e-11	7.8315e-11	0.000251741	3.74673e-11	0.000503482	2.79881e-10	4.63184e-11	4.78752e-11	0.000251741	0.045632	0.00100697	1.72869e-11	1.68915e-11	5.76557e-09	4.40715e-10	2.33711e-10	4.13493e-11	0.00100697	0.000251743	1.74481e-11	1.35218e-11	1.16885e-10	2.08744e-09	6.06751e-11	5.61532e-11	1.81635e-11	4.89346e-11	0.000881098	4.38805e-10	5.1014e-11	2.28051e-10	4.39811e-09	0.00201393	5.07712e-09	9.52748e-08	0.000251741	2.6899e-11	1.54916e-10	5.26371e-10	0.0012587	0.000251742	0.000251741	2.49401e-11	1.57815e-11	7.04277e-11	0.00641944	7.1683e-11	1.70541e-11	0.00125871	2.22364e-10	9.6433e-09	0.000503483	1.76454e-11	8.68317e-10	7.82301e-11	0.000503482	1.4376e-10	2.80423e-11	0.00100696	7.7799e-11	0.000503482	1.17186e-09	3.56517e-10	0.000251741	0.000251741	3.04634e-11	6.50394e-10	3.16275e-11	0.000629354	8.33938e-10	7.86469e-11	1.12016e-10	2.06592e-11	5.43165e-11	2.05477e-11	3.76829e-11	2.97832e-11	7.65988e-11	1.68598e-10	2.23214e-11	0.000251741	8.79273e-11	6.41912e-11	1.95167e-11	1.10558e-10	0.000503482	1.5555e-11	0.000251741	2.59058e-11	4.67235e-11	4.5841e-11	1.80992e-11	1.10945e-10	1.32164e-09	6.24637e-11	5.63499e-11	2.246e-11	3.59281e-11	2.45453e-11	0.000755223	6.50751e-11	3.89882e-11	1.99409e-11	0.000503482	1.97234e-11	0.00251741	1.85053e-11	6.52172e-11	0.00176234	1.32169e-11	1.93519e-11	1.73215e-11	7.81438e-11	3.10515e-11	2.76416e-11	0.000251847	1.87842e-11	1.01412e-10	0.00100696	1.44332e-11	0.00151045	1.77588e-10	8.79543e-11	2.68179e-09	4.66628e-11	2.73974e-08	2.93569e-11	2.13336e-11	1.84571e-10	1.62948e-11	2.20606e-11	1.64895e-11	0.000503482	1.48327e-11	1.07584e-10	0.000503483	7.38309e-10	3.76054e-11	4.1381e-11	6.14348e-09	1.82231e-11	2.00966e-10	8.21148e-11	1.83124e-11	1.69908e-11	1.47759e-11	3.98949e-11	1.40847e-11	2.26641e-11	2.71363e-10	3.16335e-11	0.00415372	2.78642e-11	0.00163632	1.25495e-09	5.83335e-11	1.43373e-11	2.76099e-11	3.90771e-10	1.09444e-10	2.14716e-11	3.0682e-10	8.50932e-11	2.16779e-11	2.81165e-11	5.80529e-10	0.000377611	2.08672e-11	6.00605e-09	3.19433e-11	0.000503482	3.3285e-11	1.46257e-11	3.28512e-11	2.1923e-11	0.000251741	1.85762e-10	1.6565e-11	0.0012587	5.24841e-11	1.82474e-11	1.8736e-11	3.6546e-09	5.00303e-11	3.78721e-11	5.4651e-09	0.0012587	1.65808e-10	1.3305e-11	6.47659e-10	0.000251742	1.48208e-11	4.06268e-11	1.3309e-11	1.995e-10	1.63391e-11	1.64618e-11	1.25758e-11	3.44939e-11	2.27271e-11	1.59726e-11	5.43639e-11	1.40291e-11	2.03246e-10	4.34711e-11	4.42713e-11	2.1957e-11	0.000755223	1.96381e-11	3.37649e-11	1.92483e-11	0.000251741	8.93527e-11	1.46152e-11	3.14373e-11	2.5222e-11	1.5639e-11	1.44139e-11	4.09069e-11	2.08527e-11	1.81971e-11	4.29006e-11	1.88821e-11	2.12672e-11	1.52642e-11	1.64124e-11	1.4508e-11	4.72437e-11	1.77563e-11	2.425e-11	3.21174e-11	1.79333e-11	2.1686e-11	1.47545e-11	6.70845e-11	2.53592e-11	3.34434e-11	1.96117e-11	5.07081e-11	9.04095e-11	1.69048e-11	4.92535e-11	1.48125e-11	1.33228e-11	1.32376e-11	1.48835e-11	1.39277e-11	1.41944e-11	1.32654e-11	2.55253e-11	1.61903e-11	1.99049e-11	1.41552e-11	2.69283e-10	1.47356e-11	1.49074e-11	1.36823e-11	6.81311e-11	1.69772e-11	0.000251741	1.74202e-11	1.71503e-11	9.33374e-09	1.30678e-11	1.88199e-11	1.54644e-11	1.29555e-11	1.51638e-11	1.41414e-11	1.40652e-11	1.54502e-11	1.48322e-11	2.80467e-11	2.92055e-11	1.80791e-11	3.55501e-11	1.32372e-11	1.48314e-11	3.47169e-11	3.01158e-11	2.90182e-11	1.35335e-11	0.000251741	3.95293e-11	1.49415e-11	8.79905e-11	6.77273e-11	1.80762e-11	1.43434e-11	1.31854e-11	1.45204e-11	1.78644e-11	1.3454e-11	9.50923e-11	1.40837e-11	0.00100696	1.3455e-11	3.03941e-10	8.29817e-11	0.000251741	5.73261e-11	4.17289e-11	2.56491e-11	1.29056e-11	0.000251741	2.15861e-11	4.25007e-11	1.3705e-11	1.54821e-11	1.31879e-11	1.35414e-11	3.22957e-11	2.08569e-11	2.03854e-11	1.45999e-11	3.60794e-11	6.74277e-11	5.86464e-11	1.74948e-11	5.15105e-11	1.68943e-11	0.000503482	1.68593e-11	1.61714e-11	1.38118e-11	1.89634e-11	3.03388e-11	1.3246e-11	2.51527e-11	3.77607e-11	0.000251741	2.4746e-11	1.93219e-11	2.25519e-11	3.11242e-11	1.6835e-11	4.02054e-11	1.87693e-11	0.00100696	1.3398e-11	1.44468e-11	1.43278e-11	1.52016e-11	1.3607e-11	3.26196e-11	1.43763e-11	2.04931e-11	1.64678e-11	9.11878e-11	3.55151e-11	1.6209e-11	1.32581e-11	1.30452e-11	3.32751e-11	1.39413e-11	1.22903e-11	1.50106e-11	2.37562e-10	5.29022e-11
S0224	0.0158839	0.00574442	0.00269933	0.0141901	0.00321896	0.650504	0.00263037	3.46292e-05	0.00131516	0.0240911	0.00013842	0.00169568	0.097676	4.58024e-11	0.00193829	1.89526e-09	0.00432566	0.0600758	1.92218e-09	0.00166105	0.00141883	0.000380688	0.00124578	6.92097e-05	0.00103816	0.00404881	0.00152266	0.00314909	0.00124579	0.00602206	0.000450045	0.00138422	2.07258e-11	0.000380656	0.000138428	2.13523e-10	3.4614e-05	0.00460245	0.0049485	1.59512e-09	0.000484468	6.92097e-05	0.000276839	0.00134959	0.00183406	6.77014e-11	0.000484468	0.00726703	0.00013842	0.000242247	0.00128038	0.000934334	0.000622999	5.586e-11	0.00830528	0.000276839	0.000207629	0.000207629	9.77086e-12	5.37447e-12	4.25655e-11	0.00671581	0.000276839	0.00249156	7.27796e-12	0.000934331	0.000346049	6.92097e-05	0.000138419	0.000346485	2.75504e-10	0.00211108	1.08079e-11	2.69006e-11	2.15307e-11	8.38777e-11	1.03007e-11	0.000484468	7.69462e-11	6.92097e-05	1.31621e-11	6.92097e-05	0.00385953	0.00020763	4.7526e-12	6.92097e-05	6.92113e-05	6.92098e-05	0.000138419	1.13679e-11	0.00041526	0.000622888	4.79692e-12	3.71748e-12	6.92097e-05	0.0035643	1.66811e-11	1.54379e-11	4.9936e-12	1.34533e-11	6.92111e-05	1.20638e-10	0.000138419	6.26967e-11	1.20915e-09	6.92103e-05	0.00034605	0.00031147	0.000276839	7.39519e-12	6.92098e-05	1.44712e-10	7.03776e-11	2.53427e-10	1.95232e-11	6.85663e-12	4.33872e-12	1.93623e-11	0.00667875	1.97074e-11	4.68858e-12	6.92122e-05	6.11333e-11	2.65118e-09	0.000242234	4.85114e-12	2.38722e-10	6.92097e-05	8.64229e-12	0.000276839	7.70951e-12	1.26422e-11	2.13888e-11	0.000761307	3.22172e-10	0.00013842	0.000276839	0.000138419	8.37512e-12	1.78809e-10	0.000138419	0.00128038	0.000276839	2.16219e-11	3.07958e-11	5.67971e-12	1.49329e-11	5.64906e-12	1.036e-11	8.18812e-12	0.000207629	0.000138419	6.1367e-12	0.000138419	2.41734e-11	0.000138419	5.36563e-12	3.03951e-11	0.000415258	0.000276839	1.53023e-11	0.000346049	1.28454e-11	1.26028e-11	0.000415258	3.05014e-11	3.6335e-10	6.92097e-05	1.5492e-11	6.17481e-12	0.000484468	6.74811e-12	4.97217e-11	1.78907e-11	1.07188e-11	5.48225e-12	0.000276839	5.42243e-12	1.86468e-11	5.08757e-12	1.79298e-11	4.11693e-08	3.63364e-12	0.000207629	6.92097e-05	0.000484468	8.53681e-12	7.59935e-12	0.000276868	5.16424e-12	2.78808e-11	1.85911e-11	3.96804e-12	0.00013842	3.46049e-05	6.92097e-05	7.3729e-10	1.28287e-11	7.53222e-09	8.07092e-12	5.86514e-12	0.000622887	4.47984e-12	6.065e-12	4.53336e-12	0.000346049	4.07788e-12	2.95775e-11	2.09182e-10	2.02979e-10	1.03386e-11	1.13766e-11	0.000899728	5.00997e-12	5.52504e-11	2.25754e-11	5.03453e-12	4.6712e-12	4.06227e-12	1.09681e-11	3.87223e-12	6.23093e-12	7.46043e-11	8.69683e-12	3.67328e-11	7.66056e-12	2.46419e-11	3.45017e-10	0.000207629	3.94167e-12	7.59063e-12	6.92098e-05	0.000622887	5.90308e-12	0.000276839	0.000484468	5.95978e-12	7.7299e-12	1.59602e-10	5.92402e-12	0.000276839	1.65121e-09	8.782e-12	6.75504e-12	9.15086e-12	4.02097e-12	9.0316e-12	0.000207629	5.01089e-12	5.10704e-11	4.55414e-12	0.000242234	1.44292e-11	5.01664e-12	5.15098e-12	1.00474e-09	1.37545e-11	0.000346049	0.000553679	0.000692097	4.55848e-11	3.65786e-12	6.92099e-05	0.000276839	4.0746e-12	1.11693e-11	3.65896e-12	5.48475e-11	4.49202e-12	4.52576e-12	3.45739e-12	9.4832e-12	6.24823e-12	4.39125e-12	1.4946e-11	3.85693e-12	5.58773e-11	1.19513e-11	1.21712e-11	6.03652e-12	1.00681e-11	6.92097e-05	0.0021455	5.29183e-12	7.43536e-12	2.45652e-11	4.01808e-12	6.92097e-05	6.93416e-12	4.29955e-12	3.96273e-12	1.12463e-11	5.73291e-12	5.00282e-12	1.17944e-11	5.19115e-12	5.84686e-12	4.19649e-12	4.51218e-12	3.9886e-12	1.29884e-11	4.88165e-12	6.66691e-12	8.82986e-12	4.9303e-12	5.96201e-12	4.05638e-12	1.84432e-11	6.97186e-12	9.19441e-12	5.39173e-12	1.39409e-11	2.48558e-11	4.64754e-12	0.000138419	4.07232e-12	3.66276e-12	3.63935e-12	4.09184e-12	3.82908e-12	3.90238e-12	3.64698e-12	7.01754e-12	4.4511e-12	5.47233e-12	6.92097e-05	7.40326e-11	4.05117e-12	4.09841e-12	3.76159e-12	1.87309e-11	4.66744e-12	0.00110736	4.78923e-12	4.71504e-12	2.56607e-09	3.59265e-12	5.17404e-12	4.25153e-12	3.56179e-12	4.16889e-12	3.88782e-12	3.86687e-12	4.24763e-12	4.07774e-12	0.000276839	0.000207629	4.9704e-12	0.000138419	3.63922e-12	4.07751e-12	9.54452e-12	8.27957e-12	7.97782e-12	3.72069e-12	0.000865122	1.08676e-11	0.000276839	2.41907e-11	1.86199e-11	4.96958e-12	3.94334e-12	3.62498e-12	3.992e-12	4.91135e-12	3.69882e-12	0.000242234	3.87194e-12	8.81726e-12	3.69912e-12	8.35608e-11	2.28137e-11	0.00228392	0.000276839	1.14723e-11	0.00121117	3.54806e-12	4.91161e-12	5.93453e-12	1.16845e-11	3.76785e-12	4.25641e-12	3.62567e-12	3.72287e-12	6.92097e-05	5.73408e-12	6.92097e-05	4.01386e-12	9.91911e-12	1.85375e-11	1.61233e-11	4.80974e-12	0.000138419	4.64466e-12	6.89512e-12	4.63504e-12	4.4459e-12	3.79719e-12	5.2135e-12	0.000138419	3.64165e-12	6.9151e-12	1.03813e-11	0.000138419	6.80327e-12	5.31206e-12	0.000276839	0.000138419	4.62836e-12	6.92097e-05	0.000138419	6.54772e-12	3.68345e-12	3.97177e-12	3.93907e-12	4.17928e-12	3.74089e-12	8.96792e-12	6.92097e-05	5.63405e-12	0.000346049	2.50697e-11	9.76398e-12	4.45625e-12	3.64496e-12	3.58645e-12	9.14814e-12	3.83281e-12	3.37891e-12	4.12677e-12	6.53115e-11	1.45441e-11
S0225	0.00216909	8.56912e-08	0.000362076	0.00506932	0.0187909	0.0117496	0.000724666	0.00289047	9.01694e-07	0.0236966	4.18005e-09	2.01169e-07	0.0839302	2.39101e-10	0.0112022	9.89375e-09	0.00216801	0.0251191	1.00343e-08	0.0124647	0.000361468	0.00216794	0.0007226	1.24628e-10	0.00560012	0.00180667	0.0713556	0.00180671	5.41216e-08	0.0829209	0.000181594	0.0025292	1.08194e-10	1.13287e-08	0.000722629	1.11464e-09	0.000541987	8.3464e-09	0.00144521	0.000722594	4.62779e-10	1.18643e-10	0.000722586	0.00722587	0.000722603	3.53419e-10	7.81662e-10	0.000361351	1.44812e-09	0.000180713	0.00216777	1.67463e-08	0.014091	2.91604e-10	0.000361885	1.15529e-09	5.79946e-11	4.92413e-11	5.10064e-11	2.80561e-11	2.22203e-10	0.0892522	0.00144517	0.000361325	3.79928e-11	5.90436e-10	9.03597e-11	4.33028e-11	1.46817e-10	0.0688285	1.4382e-09	0.014272	5.64201e-11	1.40428e-10	1.12396e-10	4.37863e-10	5.37721e-11	5.22575e-11	4.01679e-10	6.64751e-11	6.87094e-11	6.35391e-11	0.375118	4.61523e-09	2.48098e-11	2.42424e-11	8.27461e-09	6.32504e-10	3.35417e-10	5.93436e-11	0.00252906	0.00144517	2.50412e-11	1.94062e-11	1.67751e-10	2.99585e-09	8.70794e-11	8.05897e-11	2.60679e-11	7.02298e-11	7.28493e-09	6.29763e-10	7.32141e-11	0.000361293	6.31206e-09	0.00144517	7.28657e-09	1.36736e-07	1.07189e-10	3.86048e-11	2.22332e-10	7.55436e-10	3.6739e-10	1.32296e-09	1.01916e-10	3.57934e-11	2.26492e-11	0.00108388	0.0157163	1.02878e-10	2.44756e-11	1.29718e-08	3.19131e-10	1.38398e-08	0.000722588	2.53242e-11	1.24619e-09	1.12274e-10	4.5115e-11	2.06321e-10	0.000722586	6.59955e-11	1.11655e-10	0.000361294	1.68182e-09	5.11665e-10	0.000361293	0.00144517	4.37203e-11	9.33431e-10	4.5391e-11	2.63049e-09	1.19685e-09	1.12872e-10	1.60762e-10	2.96496e-11	7.79538e-11	2.94896e-11	5.40817e-11	4.27441e-11	1.09933e-10	2.41968e-10	3.20352e-11	3.52885e-10	1.26191e-10	9.21258e-11	2.801e-11	0.000361293	3.63151e-10	2.23242e-11	7.9882e-11	3.71794e-11	6.70565e-11	6.579e-11	2.59756e-11	0.000722586	1.89678e-09	8.96465e-11	0.00180646	3.22341e-11	5.15631e-11	3.52269e-11	2.5956e-10	9.33942e-11	5.5955e-11	2.86188e-11	0.00216776	2.83065e-11	9.7341e-11	2.65584e-11	0.000903232	0.0057809	1.89685e-11	2.77734e-11	2.48594e-11	1.1215e-10	4.45644e-11	3.96706e-11	1.51813e-07	2.69587e-11	1.45545e-10	9.70505e-11	2.07142e-11	0.00108388	0.000722586	1.2623e-10	0.00108388	6.69694e-11	3.93201e-08	4.21323e-11	0.000361293	2.64891e-10	2.33859e-11	3.16609e-11	2.36653e-11	2.37437e-10	2.12876e-11	1.54402e-10	0.000722587	1.0596e-09	5.39704e-11	5.9389e-11	8.81698e-09	2.61534e-11	2.88422e-10	1.17849e-10	2.62816e-11	2.43849e-11	2.12061e-11	5.72563e-11	2.0214e-11	3.25271e-11	3.89454e-10	4.53997e-11	1.91755e-10	3.99901e-11	1.28637e-10	1.80108e-09	0.000722586	2.05765e-11	3.96251e-11	0.000361293	1.57071e-10	3.08156e-11	0.00216776	1.22124e-10	3.11116e-11	4.03521e-11	8.33162e-10	3.09249e-11	2.99481e-11	8.61974e-09	4.58443e-11	3.5263e-11	4.77699e-11	2.09905e-11	4.71473e-11	3.14635e-11	2.61581e-11	2.66601e-10	2.37738e-11	1.5367e-10	7.5324e-11	2.61882e-11	2.68895e-11	5.24499e-09	7.18023e-11	5.43532e-11	7.84339e-09	1.10909e-10	2.37964e-10	1.9095e-11	0.00144517	0.000361294	2.12705e-11	5.83067e-11	1.91007e-11	2.86318e-10	2.34495e-11	2.36256e-11	1.80485e-11	4.95048e-11	3.26174e-11	2.29235e-11	7.80218e-11	2.01342e-11	2.91694e-10	6.23887e-11	6.35371e-11	0.00108388	5.25583e-11	2.81842e-11	0.000722586	2.76247e-11	3.88145e-11	1.28237e-10	2.09754e-11	4.51182e-11	3.61981e-11	2.24448e-11	2.06865e-11	5.87087e-11	2.99273e-11	2.6116e-11	6.15699e-11	2.70992e-11	3.05221e-11	2.19068e-11	2.35548e-11	2.08216e-11	6.7803e-11	2.54835e-11	3.4803e-11	4.60942e-11	2.57375e-11	3.11232e-11	2.11754e-11	9.62781e-11	3.63949e-11	4.79972e-11	2.81462e-11	7.27751e-11	1.29754e-10	2.42614e-11	7.06875e-11	2.12586e-11	1.91206e-11	1.89984e-11	2.13605e-11	1.99888e-11	2.03715e-11	1.90382e-11	3.66334e-11	2.32359e-11	2.8567e-11	2.03153e-11	3.86469e-10	2.11482e-11	2.13948e-11	1.96365e-11	9.77803e-11	2.43653e-11	0.000361293	2.5001e-11	2.46138e-11	1.33956e-08	1.87546e-11	2.70099e-11	2.21941e-11	1.85935e-11	2.17627e-11	2.02954e-11	2.01861e-11	2.21737e-11	2.12869e-11	4.02519e-11	0.000722586	2.59468e-11	5.10207e-11	1.89977e-11	2.12857e-11	4.98249e-11	4.32215e-11	4.16463e-11	1.9423e-11	0.000722586	0.000722586	2.14438e-11	1.26282e-10	9.72007e-11	2.59425e-11	2.05853e-11	1.89233e-11	2.08393e-11	2.56385e-11	1.93088e-11	1.36474e-10	2.02126e-11	4.60284e-11	1.93103e-11	4.36209e-10	1.19093e-10	1.59982e-10	8.22732e-11	5.98883e-11	3.6811e-11	1.85218e-11	2.56399e-11	3.09798e-11	6.0996e-11	1.96691e-11	2.22195e-11	1.89269e-11	1.94343e-11	4.635e-11	0.000361293	2.92566e-11	2.09534e-11	5.17803e-11	9.67707e-11	8.4168e-11	2.51081e-11	7.39267e-11	2.42463e-11	3.59943e-11	2.41961e-11	2.32088e-11	1.98223e-11	2.72158e-11	4.35416e-11	1.90104e-11	3.60986e-11	5.41933e-11	5.74245e-11	3.55148e-11	2.77303e-11	3.23659e-11	4.46688e-11	2.41612e-11	5.77019e-11	2.69373e-11	3.41808e-11	1.92286e-11	2.07337e-11	2.05629e-11	2.18169e-11	1.95284e-11	4.68149e-11	2.06325e-11	2.94112e-11	2.36342e-11	1.30871e-10	5.09705e-11	2.32628e-11	1.90277e-11	1.87222e-11	4.77557e-11	2.00083e-11	1.76388e-11	2.15428e-11	3.40943e-10	7.5924e-11
S0226	0.000832963	1.64584e-08	0.000277719	0.00350646	0.0072175	0.00392211	0.000763714	0.000416378	6.95654e-05	0.26897	8.02847e-10	3.86378e-08	0.113894	4.59232e-11	0.00752947	0.000138786	0.000693972	0.00635117	0.000208179	0.00117968	6.94258e-05	0.00048578	2.71678e-09	2.39368e-11	3.4712e-05	0.00062457	0.00138789	0.00142259	1.03949e-08	0.0302211	0.00117985	0.000659254	6.93922e-05	2.17586e-09	0.000346969	2.14086e-10	0.0009715	1.60306e-09	0.000832714	6.93938e-05	0.000451049	0.000277569	0.000346961	3.10804e-09	0.000138788	6.78799e-11	6.93924e-05	0.005482	6.93925e-05	0.00128377	0.0493032	0.000277572	0.00392077	5.60073e-11	0.000277683	0.000277569	6.93922e-05	9.45761e-12	6.93922e-05	5.38864e-12	4.26777e-11	0.0107583	8.14536e-11	0.00305326	7.29715e-12	0.00187359	0.000485746	8.31701e-12	2.81986e-11	0.0161688	2.76231e-10	0.00440659	0.000346961	2.69715e-11	2.15875e-11	8.40988e-11	1.03278e-11	0.000346961	7.71491e-11	1.27676e-11	1.31968e-11	1.22037e-11	0.389517	0.000138785	4.76514e-12	4.65614e-12	6.93938e-05	6.93923e-05	6.44224e-11	1.13979e-11	0.0370207	0.000971492	6.93922e-05	3.72728e-12	3.22193e-11	5.75402e-10	1.6725e-11	6.93922e-05	0.000138784	1.34888e-11	0.000451051	1.20956e-10	6.93922e-05	6.2862e-11	1.21234e-09	0.000138785	0.000867404	0.00402477	0.00062453	6.93922e-05	4.27025e-11	1.45094e-10	0.000208177	0.000208177	1.95747e-11	6.87471e-12	4.35016e-12	0.000104088	0.0010062	1.97594e-11	4.70094e-12	2.49145e-09	6.12945e-11	2.65817e-09	4.1688e-10	4.86393e-12	2.39351e-10	6.93922e-05	0.000138784	3.96273e-11	0.000208177	1.26755e-11	0.00166541	0.000277569	3.23022e-10	6.93923e-05	6.93922e-05	2.22204e-11	6.93922e-05	1.79281e-10	0.000208177	6.93927e-05	0.000485746	2.1679e-11	3.0877e-11	5.69469e-12	1.49723e-11	5.66396e-12	6.93922e-05	8.20971e-12	2.11144e-11	4.6474e-11	6.15289e-12	6.77774e-11	6.93922e-05	1.76943e-11	5.37978e-12	0.000138784	0.000208177	6.93922e-05	1.53427e-11	7.14091e-12	0.000138784	1.26361e-11	4.98904e-12	0.000138784	6.93926e-05	1.72181e-11	1.55328e-11	6.1911e-12	9.90355e-12	6.76591e-12	4.98528e-11	1.79379e-11	1.07471e-11	5.49671e-12	0.000346961	5.43673e-12	1.86959e-11	5.10098e-12	1.79771e-11	0.000347002	3.64322e-12	6.93922e-05	4.77466e-12	2.15403e-11	6.93922e-05	6.93922e-05	2.91582e-08	0.000138784	2.79543e-11	0.000208177	3.9785e-12	0.00045105	4.8952e-11	6.93922e-05	7.39235e-10	1.28626e-11	7.55208e-09	8.0922e-12	5.8806e-12	5.08768e-11	4.49165e-12	6.08099e-12	4.54531e-12	0.000277569	4.08863e-12	2.96555e-11	2.09733e-10	2.03514e-10	1.03659e-11	1.14066e-11	1.69345e-09	5.02318e-12	5.53961e-11	2.26349e-11	5.04781e-12	4.68352e-12	4.07298e-12	1.0997e-11	3.88244e-12	6.24736e-12	7.4801e-11	8.71976e-12	3.68296e-11	7.68076e-12	2.47069e-11	6.93926e-05	6.93922e-05	3.95206e-12	7.61065e-12	6.93923e-05	0.000277569	6.93922e-05	0.000485746	0.000277569	5.9755e-12	7.75028e-12	1.60023e-10	5.93964e-12	5.75202e-12	1.65556e-09	8.80516e-12	6.77285e-12	9.17499e-12	4.03158e-12	9.05541e-12	6.04307e-12	5.0241e-12	5.12051e-11	4.56614e-12	2.95148e-11	1.44672e-11	5.02987e-12	5.16456e-12	1.00739e-09	1.37908e-11	1.04394e-11	1.50645e-09	6.93922e-05	0.000138784	3.6675e-12	0.000138785	2.6824e-10	4.08535e-12	1.11988e-11	3.66861e-12	5.49921e-11	4.50387e-12	4.53769e-12	3.46651e-12	9.50821e-12	6.2647e-12	4.40283e-12	1.49854e-11	3.8671e-12	5.60247e-11	1.19828e-11	1.22033e-11	6.05244e-12	1.00947e-11	5.41324e-12	9.30728e-12	5.30579e-12	6.93922e-05	2.463e-11	4.02868e-12	8.66568e-12	6.95244e-12	4.31089e-12	3.97318e-12	1.1276e-11	5.74802e-12	5.01601e-12	1.18255e-11	5.20484e-12	5.86228e-12	4.20756e-12	4.52408e-12	3.99912e-12	1.30227e-11	4.89452e-12	6.68449e-12	8.85315e-12	4.9433e-12	5.97773e-12	4.06708e-12	1.84918e-11	6.99025e-12	9.21865e-12	5.40594e-12	1.39777e-11	2.49213e-11	4.6598e-12	1.35767e-11	4.08306e-12	3.67242e-12	3.64895e-12	4.10263e-12	3.83917e-12	3.91267e-12	3.6566e-12	7.03604e-12	4.46284e-12	5.48676e-12	3.90188e-12	7.42278e-11	4.06185e-12	4.10922e-12	3.77151e-12	1.87803e-11	4.67975e-12	0.000208177	4.80186e-12	4.72748e-12	2.57284e-09	3.60213e-12	5.18769e-12	4.26274e-12	3.57118e-12	4.17989e-12	3.89807e-12	3.87707e-12	4.25883e-12	4.08849e-12	7.73104e-12	8.05049e-12	4.9835e-12	9.79936e-12	3.64882e-12	4.08826e-12	9.56968e-12	8.3014e-12	7.99886e-12	3.7305e-12	0.000138785	1.08962e-11	4.11863e-12	2.42545e-11	1.8669e-11	4.98269e-12	3.95374e-12	3.63454e-12	4.00253e-12	4.9243e-12	3.70857e-12	0.000208177	3.88215e-12	8.84051e-12	3.70887e-12	8.37812e-11	2.28739e-11	3.07272e-11	1.58019e-11	1.15025e-11	6.93922e-05	3.55742e-12	4.92456e-12	5.95018e-12	1.17153e-11	3.77778e-12	4.26763e-12	3.63523e-12	3.73269e-12	8.90228e-12	5.7492e-12	5.61922e-12	4.02445e-12	0.000138784	1.85864e-11	1.61658e-11	4.82243e-12	1.41988e-11	4.65691e-12	6.9133e-12	4.64726e-12	4.45762e-12	3.8072e-12	5.22725e-12	8.36288e-12	3.65126e-12	6.93334e-12	1.04087e-11	0.00107558	6.93922e-05	5.32607e-12	6.93922e-05	8.57938e-12	4.64056e-12	1.10826e-11	6.93922e-05	6.56499e-12	3.69316e-12	3.98225e-12	3.94945e-12	4.1903e-12	3.75075e-12	8.99157e-12	3.96281e-12	5.64891e-12	4.53935e-12	2.51359e-11	9.78973e-12	4.468e-12	3.65457e-12	3.5959e-12	9.17226e-12	3.84292e-12	3.38782e-12	4.13765e-12	6.54837e-11	1.45824e-11
S0227	3.25518e-06	0.0118909	0.0017635	2.73537e-05	0.00397259	0.12377	5.07178e-06	0.000440707	0.000882993	0.0278229	1.01905e-08	4.90429e-07	0.183034	5.82902e-10	5.26655e-06	2.412e-08	6.28869e-07	0.148437	2.44625e-08	0.0162949	4.26066e-07	0.00440441	3.44841e-08	3.03829e-10	0.000880996	0.0110104	5.73865e-07	0.00484497	0.00176172	0.0519772	0.00308509	3.55722e-07	2.63766e-10	2.76181e-08	0.00880805	2.71739e-09	1.1661e-07	2.03477e-08	9.25018e-08	2.03002e-08	0.00352318	2.89239e-10	0.000880796	0.00176163	4.1673e-08	8.61599e-10	1.90561e-09	1.41141e-07	0.000880798	0.00176175	0.000880833	0.000880835	0.0118921	0.000880795	0.0114518	2.81648e-09	1.41385e-10	1.20045e-10	1.24348e-10	6.8398e-11	5.41708e-10	0.136995	1.03389e-09	0.00176167	9.26226e-11	1.43942e-09	2.20288e-10	1.05568e-10	3.57925e-10	0.0145387	3.50619e-09	0.00352549	1.37546e-10	3.42349e-10	2.7401e-10	0.000880796	1.31091e-10	1.27398e-10	9.79252e-10	1.62059e-10	1.67507e-10	1.54902e-10	0.00551886	1.12515e-08	6.04838e-11	5.91004e-11	2.01726e-08	1.54198e-09	8.17713e-10	1.44674e-10	1.77746e-08	8.06239e-09	6.10478e-11	4.73104e-11	4.08959e-10	7.30358e-09	2.12291e-10	1.96469e-10	6.35508e-11	1.71213e-10	1.77599e-08	1.5353e-09	1.78488e-10	7.97907e-10	1.53882e-08	7.93727e-09	0.0026424	3.33349e-07	2.61315e-10	9.41146e-11	5.42022e-10	1.84167e-09	8.95658e-10	0.00176159	2.48462e-10	8.72607e-11	5.52165e-11	2.46413e-10	0.0290664	2.50805e-10	5.9669e-11	0.000880826	7.7801e-10	3.37401e-08	5.29145e-09	6.17378e-11	3.03808e-09	2.73712e-10	1.09986e-10	5.02989e-10	9.81147e-11	1.6089e-10	2.72204e-10	2.58722e-09	0.00352318	1.24739e-09	4.53837e-10	2.82044e-10	1.06586e-10	2.27561e-09	1.10659e-10	6.41286e-09	2.91779e-09	2.75171e-10	3.91922e-10	7.22826e-11	1.90043e-10	7.18925e-11	1.31845e-10	1.04206e-10	2.68005e-10	5.89893e-10	7.80985e-11	8.60297e-10	0.00352318	2.24593e-10	6.82854e-11	0.00352318	8.85324e-10	5.44242e-11	0.000880795	9.06395e-11	1.63477e-10	1.60389e-10	6.33258e-11	3.88174e-10	4.62416e-09	2.18549e-10	1.97158e-10	7.85835e-11	1.25706e-10	8.58796e-11	6.3278e-10	2.27686e-10	1.36413e-10	6.97696e-11	4.48739e-10	6.90083e-11	2.37307e-10	6.47467e-11	0.000880795	0.129477	4.62433e-11	6.77088e-11	6.06047e-11	2.73411e-10	1.08643e-10	9.67128e-11	0.0140931	6.57224e-11	3.54823e-10	2.36599e-10	5.04991e-11	1.93691e-09	6.21347e-10	3.07736e-10	9.3831e-09	1.63264e-10	9.58584e-08	1.02714e-10	7.46424e-11	6.45778e-10	5.70125e-11	7.71859e-11	5.76936e-11	5.78846e-10	5.1897e-11	0.00132119	2.66214e-09	2.58321e-09	1.31574e-10	1.44784e-10	2.14949e-08	6.37592e-11	7.03142e-10	2.87304e-10	6.40718e-11	5.94478e-11	5.16983e-11	1.39585e-10	4.92797e-11	7.92976e-11	9.49449e-10	1.1068e-10	4.67478e-10	9.74917e-11	3.13604e-10	4.39085e-09	2.04098e-10	5.01635e-11	9.66018e-11	1.36723e-09	3.82922e-10	7.51252e-11	1.07351e-09	2.97725e-10	7.58469e-11	9.83743e-11	2.03116e-09	7.53918e-11	7.30104e-11	2.1014e-08	1.11764e-10	8.59677e-11	1.16458e-10	5.11727e-11	1.1494e-10	7.67047e-11	6.37708e-11	6.49945e-10	5.7958e-11	3.74631e-10	1.83632e-10	6.38441e-11	6.55538e-11	1.27867e-08	1.75047e-10	1.32508e-10	1.91214e-08	2.70385e-10	5.80133e-10	4.65516e-11	2.26604e-09	3.40477e-09	5.18553e-11	1.42146e-10	4.65656e-11	6.98014e-10	5.71675e-11	5.75968e-11	4.40003e-11	1.20688e-10	7.95178e-11	5.58851e-11	1.90209e-10	4.90851e-11	0.000880795	1.52097e-10	1.54897e-10	7.68236e-11	1.28132e-10	6.87101e-11	1.18137e-10	6.73463e-11	9.46258e-11	3.12628e-10	5.11359e-11	1.09993e-10	8.82472e-11	5.47181e-11	5.04315e-11	1.43126e-10	7.29596e-11	6.36682e-11	1.50101e-10	6.6065e-11	7.44098e-11	5.34065e-11	5.74241e-11	5.07608e-11	1.65297e-10	6.21261e-11	8.48462e-11	1.12373e-10	6.27453e-11	7.58752e-11	5.16234e-11	2.34716e-10	8.87271e-11	1.17012e-10	6.86176e-11	1.77418e-10	3.16326e-10	5.91468e-11	1.72329e-10	5.18262e-11	4.6614e-11	4.63161e-11	5.20747e-11	4.87306e-11	4.96635e-11	4.64132e-11	8.93084e-11	5.66467e-11	6.96434e-11	4.95266e-11	9.42173e-10	5.1557e-11	5.21583e-11	4.78717e-11	2.38378e-10	5.94e-11	1.35711e-10	6.09499e-11	6.00058e-11	3.2657e-08	4.57217e-11	6.58472e-11	5.41069e-11	4.5329e-11	5.30552e-11	4.94782e-11	4.92115e-11	5.40573e-11	5.18952e-11	9.813e-11	1.02185e-10	6.32555e-11	1.24383e-10	4.63144e-11	5.18922e-11	0.000880795	1.0537e-10	1.01529e-10	4.73512e-11	0.000880796	1.38306e-10	5.22777e-11	3.07862e-10	2.36965e-10	6.32452e-11	5.01848e-11	4.61331e-11	5.08041e-11	6.2504e-11	4.70729e-11	3.3271e-10	4.92761e-11	1.12212e-10	4.70766e-11	1.06343e-09	2.90338e-10	0.00176159	2.00574e-10	1.46002e-10	8.97415e-11	4.51543e-11	6.25074e-11	7.55256e-11	1.48702e-10	4.79514e-11	5.4169e-11	4.61419e-11	4.73789e-11	1.12997e-10	7.29745e-11	7.13246e-11	5.10823e-11	1.26235e-10	2.35917e-10	2.05193e-10	6.1211e-11	1.80226e-10	5.91101e-11	8.77504e-11	5.89877e-11	5.65806e-11	4.83248e-11	6.63494e-11	1.0615e-10	4.63453e-11	8.80047e-11	1.32118e-10	1.39995e-10	8.65815e-11	6.76037e-11	7.89048e-11	0.000880795	5.89026e-11	1.40671e-10	6.56704e-11	8.33293e-11	4.68773e-11	5.05466e-11	5.01303e-11	5.31874e-11	4.76083e-11	1.1413e-10	5.02999e-11	7.17015e-11	5.76179e-11	3.19049e-10	1.24261e-10	5.67123e-11	4.63875e-11	4.56428e-11	1.16423e-10	4.87781e-11	4.30016e-11	5.25192e-11	8.31184e-10	1.85095e-10
S0228	0.00622457	0.00562478	0.00236995	1.77341e-06	0.00808083	0.28872	0.0010282	0.00165604	0.000171455	0.0149949	6.60678e-10	0.00011424	0.0626037	0.000114208	0.000685592	1.56376e-09	0.00105647	0.0419731	1.58597e-09	0.0051965	0.000399757	0.00157039	0.000228419	1.96981e-11	0.00142762	0.000399763	0.000913705	0.0014562	0.00105644	0.00499729	1.49822e-07	5.71273e-05	1.71006e-11	1.79055e-09	0.00396875	1.76175e-10	0.000685258	0.00011421	0.000399736	1.31612e-09	0.000171313	5.71042e-05	0.000342625	0.00091367	2.70177e-09	0.000285521	0.000228417	0.00068526	0.000428282	0.000485397	0.00108498	0.000456836	0.0054821	0.000171313	0.0188445	0.000114209	9.16635e-12	7.78285e-12	8.06184e-12	4.43442e-12	3.51203e-11	0.011223	0.000228417	0.00462545	5.71042e-05	5.71043e-05	5.71042e-05	6.84423e-12	2.32052e-11	0.0114498	2.27316e-10	0.000742505	8.91749e-12	2.21954e-11	1.77648e-11	0.00236983	8.49897e-12	8.25958e-12	0.000171313	5.71042e-05	0.000114208	0.000114208	0.445257	0.000628147	3.92132e-12	3.83163e-12	1.30785e-09	9.99707e-11	5.30145e-11	9.37957e-12	0.00354046	0.000285522	3.95789e-12	3.06725e-12	2.65139e-11	4.7351e-10	0.000171313	1.27376e-11	4.12017e-12	1.11002e-11	0.00428282	9.95373e-11	1.15719e-11	0.000228417	9.97655e-10	0.000114209	0.00011421	0.00316931	0.000171313	6.1017e-12	3.51407e-11	1.19401e-10	0.000228417	0.000685251	1.61084e-11	5.65734e-12	0.000114208	8.56564e-05	0.0025126	1.62604e-11	3.8685e-12	2.05026e-09	5.04404e-11	2.18746e-09	0.000599595	4.00263e-12	1.96967e-10	5.71042e-05	7.13067e-12	3.26101e-11	0.000228417	5.71042e-05	0.000228417	0.000856564	0.00108498	0.000114209	0.00039973	1.82856e-11	0.000114208	1.47534e-10	5.71042e-05	0.000228417	5.71044e-05	1.784e-11	2.54093e-11	4.68627e-12	0.000171313	4.66098e-12	8.54789e-12	6.75593e-12	1.73755e-11	5.71043e-05	5.06333e-12	5.71043e-05	0.000285521	0.000171313	4.42712e-12	5.71043e-05	0.000114209	3.52846e-12	0.000114208	5.8764e-12	1.05986e-11	5.71042e-05	4.10558e-12	2.51664e-11	2.99797e-10	1.41691e-11	1.27823e-11	5.09478e-12	8.14982e-12	5.71042e-05	0.00039973	1.47615e-11	8.84399e-12	4.52335e-12	2.90929e-11	4.47399e-12	1.53853e-11	4.1977e-12	1.47937e-11	0.00485389	2.99808e-12	4.38974e-12	3.92916e-12	1.77259e-11	7.04363e-12	6.27015e-12	2.39948e-08	4.26096e-12	2.30041e-11	0.000171313	3.27399e-12	0.000228417	4.02836e-11	0.000513938	6.08331e-10	1.05849e-11	6.21475e-09	6.65923e-12	4.83927e-12	4.18675e-11	3.69627e-12	5.00417e-12	5.71042e-05	3.75281e-11	3.36462e-12	2.44041e-11	1.72594e-10	1.67476e-10	8.5303e-12	9.38675e-12	1.39357e-09	4.13368e-12	4.55865e-11	1.86267e-11	5.71042e-05	3.85416e-12	3.35174e-12	5.71042e-05	3.19493e-12	5.14107e-12	6.15553e-11	7.17567e-12	5.71043e-05	6.32065e-12	2.03318e-11	2.8467e-10	1.32322e-11	3.25223e-12	5.71042e-05	0.000171313	2.48259e-11	4.87057e-12	6.95982e-11	1.93023e-11	4.91735e-12	0.000285521	0.000342625	4.88785e-12	4.73346e-12	1.3624e-09	7.24594e-12	5.57351e-12	0.000114208	3.31766e-12	7.45188e-12	4.97296e-12	4.13443e-12	4.21377e-11	3.75757e-12	2.42883e-11	1.19054e-11	4.13918e-12	4.25002e-12	8.28999e-10	1.13487e-11	8.59081e-12	1.23969e-09	1.75298e-11	3.76115e-11	3.01806e-12	0.000171313	2.2074e-10	3.36191e-12	0.000228417	3.01897e-12	4.52541e-11	3.70632e-12	3.73415e-12	2.85266e-12	7.82449e-12	5.15535e-12	3.62318e-12	1.23318e-11	3.18232e-12	4.61038e-11	9.86086e-12	1.00424e-11	4.98067e-12	8.30711e-12	4.45466e-12	7.65914e-12	4.36624e-12	6.13484e-12	2.02685e-11	3.31528e-12	7.13116e-12	5.7213e-12	3.54752e-12	3.26961e-12	5.71042e-05	4.73016e-12	4.12778e-12	9.73145e-12	4.28317e-12	4.82418e-12	3.46248e-12	3.72295e-12	3.29096e-12	1.07166e-11	4.0278e-12	5.5008e-12	7.28543e-12	4.06794e-12	4.91919e-12	3.34688e-12	1.52173e-11	5.75241e-12	7.58621e-12	4.44866e-12	1.15025e-11	2.05082e-11	3.83464e-12	1.11725e-11	3.36003e-12	3.02211e-12	3.00279e-12	3.37614e-12	3.15933e-12	3.21982e-12	3.00909e-12	5.7901e-12	3.67256e-12	4.51516e-12	3.21094e-12	6.10835e-11	3.34258e-12	3.38156e-12	3.10365e-12	0.00451123	3.85106e-12	8.79848e-12	3.95154e-12	3.89033e-12	2.11724e-09	2.96426e-12	4.26905e-12	3.5079e-12	2.9388e-12	3.43971e-12	3.2078e-12	3.19051e-12	3.50468e-12	3.3645e-12	6.36203e-12	6.62491e-12	4.10102e-12	8.06409e-12	3.00268e-12	3.36431e-12	7.87508e-12	6.83139e-12	6.58242e-12	3.0699e-12	7.93526e-11	8.96672e-12	3.3893e-12	1.99595e-11	1.53631e-11	4.10035e-12	3.25361e-12	2.99093e-12	8.56563e-05	4.0523e-12	3.05186e-12	0.000285521	3.1947e-12	0.000314073	3.0521e-12	6.89452e-11	1.88234e-11	5.71043e-05	1.30037e-11	9.46567e-12	5.81818e-12	2.92747e-12	4.05252e-12	4.89652e-12	9.64074e-12	3.10881e-12	3.51192e-12	2.9915e-12	3.0717e-12	0.000114208	4.73113e-12	4.62416e-12	3.3118e-12	8.18415e-12	1.52951e-11	0.000171313	3.96847e-12	1.16845e-11	3.83226e-12	5.68909e-12	3.82433e-12	3.66827e-12	3.13302e-12	4.30161e-12	6.88198e-12	3.00469e-12	5.70558e-12	5.71042e-05	9.07625e-12	5.71042e-05	5.71042e-05	5.11561e-12	7.06014e-12	5.71042e-05	9.12009e-12	5.71042e-05	5.40246e-12	3.03918e-12	3.27707e-12	3.25008e-12	3.44828e-12	3.08657e-12	7.39934e-12	3.26108e-12	4.6486e-12	3.73552e-12	2.06848e-11	8.05616e-12	0.000228417	3.00742e-12	2.95914e-12	7.54804e-12	3.16242e-12	2.78791e-12	3.40496e-12	5.38878e-11	1.20002e-11
S0229	0.00785172	0.0316419	0.01642	0.215108	0.0325941	0.232779	0.0917167	6.41899e-05	0.0964233	0.00371377	0.00241753	0.0117347	0.0622313	3.20912e-05	0.000331737	2.13947e-05	0.00947761	0.000428433	0.00244963	0.000406493	0.0429166	0.00268497	0.00162595	7.37988e-12	0.000609737	0.010205	1.0711e-05	0.000353017	0.0091032	0.00210757	0.0114138	0.0418255	2.13941e-05	0.0014655	0.000427885	6.60041e-11	3.2094e-05	0.00250311	2.24683e-09	0.00140131	2.74037e-11	3.20912e-05	2.70784e-11	0.000106972	0.00263148	0.000192547	0.000246032	0.000213945	0.000599035	0.000192551	0.000128366	0.000385095	0.000374431	0.000203244	0.00239618	6.8411e-11	3.43418e-12	2.91585e-12	3.02037e-12	1.66136e-12	4.27882e-05	0.00320988	0.000374397	0.000106972	2.24976e-12	3.49629e-11	5.35069e-12	2.56419e-12	2.13941e-05	0.000342441	8.51639e-11	0.000663273	3.34094e-12	0.000171153	6.65557e-12	0.0003637	0.000235335	2.13941e-05	0.00028882	3.93635e-12	4.06866e-12	3.76249e-12	0.00137491	4.27885e-05	1.46913e-12	1.43552e-12	6.41828e-05	0.00120877	2.13941e-05	3.51406e-12	0.000149759	6.41825e-05	1.48282e-12	5.34853e-05	7.48794e-05	8.55766e-05	5.15645e-12	0.000160456	1.54362e-12	0.000427882	2.13945e-05	0.000171153	4.3354e-12	1.93808e-11	3.73772e-10	0.000213941	4.27886e-05	8.09689e-09	2.13941e-05	2.286e-12	2.13941e-05	2.13942e-05	2.17551e-11	7.83394e-11	6.03503e-12	2.11952e-12	2.13941e-05	5.98527e-12	0.000203248	6.09195e-12	1.44933e-12	7.6813e-10	4.27882e-05	8.19533e-10	2.13942e-05	4.27882e-05	7.37936e-11	4.27882e-05	2.67151e-12	1.22174e-11	2.38316e-12	2.13941e-05	6.61172e-12	4.27883e-05	2.13942e-05	2.13941e-05	1.10235e-11	6.85072e-12	2.58892e-12	0.000320912	2.68785e-12	1.55765e-10	7.08719e-11	6.68378e-12	8.55764e-05	1.75571e-12	4.61607e-12	1.74624e-12	0.000139062	2.13941e-05	2.13941e-05	0.000203244	1.89698e-12	2.13941e-05	7.47247e-12	5.45527e-12	1.65862e-12	9.39573e-12	2.15041e-11	1.32194e-12	2.13941e-05	2.20159e-12	5.34853e-05	6.41823e-05	1.53815e-12	9.42858e-12	1.12319e-10	5.30846e-12	4.78888e-12	2.13941e-05	3.05333e-12	2.08598e-12	0.00028882	2.13941e-05	6.41823e-05	1.69467e-12	1.08997e-11	1.67618e-12	2.13941e-05	4.27882e-05	5.54246e-12	3.21039e-05	1.12323e-12	1.64462e-12	1.47206e-12	6.64103e-12	2.6389e-12	2.34911e-12	8.98967e-09	1.59637e-12	0.000395791	5.74689e-12	2.13941e-05	3.20912e-05	2.13941e-05	7.47477e-12	2.27911e-10	3.96562e-12	0.0256194	2.49488e-12	1.81303e-12	2.13941e-05	1.38481e-12	1.87481e-12	1.40135e-12	1.40599e-11	1.26055e-12	9.14301e-12	6.46622e-11	6.27449e-11	3.19588e-12	0.000149759	0.00466392	1.54868e-12	1.7079e-11	6.9785e-12	4.27882e-05	1.44396e-12	1.25573e-12	8.55764e-05	2.13941e-05	1.9261e-12	2.30617e-11	2.68836e-12	1.13548e-11	2.36803e-12	0.000459973	1.06652e-10	4.95745e-12	1.21845e-12	2.34642e-12	3.32095e-11	2.13941e-05	1.82476e-12	2.6075e-11	7.23162e-12	1.84229e-12	2.38947e-12	4.27883e-05	2.13941e-05	1.77339e-12	5.10422e-10	8.55764e-05	2.13941e-05	2.82871e-12	1.24296e-12	2.79185e-12	1.86312e-12	1.54896e-12	1.57869e-11	1.40777e-12	7.48794e-05	4.46034e-12	4.27882e-05	2.13941e-05	3.10584e-10	4.2518e-12	4.27882e-05	4.6445e-10	6.56753e-12	1.40912e-11	1.13072e-12	0.000620429	8.27003e-11	1.25954e-12	6.41823e-05	1.13106e-12	1.69544e-11	1.38857e-12	1.399e-12	1.06875e-12	2.93145e-12	2.13941e-05	4.27882e-05	4.6201e-12	1.19226e-12	4.27882e-05	3.69437e-12	3.76238e-12	1.86601e-12	2.13941e-05	1.66894e-12	2.8695e-12	1.63581e-12	2.13941e-05	7.59361e-12	0.000128365	9.62735e-05	7.48794e-05	1.32908e-12	1.22496e-12	3.47646e-12	1.77216e-12	1.54647e-12	3.64589e-12	2.13941e-05	1.80738e-12	1.29722e-12	2.13941e-05	1.23296e-12	4.01499e-12	1.50902e-12	2.13941e-05	4.27882e-05	4.27882e-05	1.84298e-12	1.25391e-12	5.70115e-12	2.15514e-12	2.84218e-12	4.27882e-05	4.30941e-12	7.68342e-12	1.43665e-12	4.18579e-12	1.25884e-12	1.13223e-12	1.125e-12	1.26487e-12	1.18364e-12	6.41823e-05	1.12736e-12	6.41823e-05	1.37592e-12	1.69161e-12	1.20298e-12	2.2885e-11	1.2523e-12	1.2669e-12	1.16278e-12	5.7901e-12	2.13941e-05	3.29635e-12	1.48045e-12	4.27882e-05	7.93225e-10	1.11056e-12	1.5994e-12	1.31423e-12	1.10102e-12	1.28869e-12	1.2018e-12	1.19533e-12	1.31303e-12	1.26051e-12	2.38353e-12	2.48202e-12	1.53645e-12	3.02121e-12	3.20912e-05	1.26044e-12	2.9504e-12	4.27882e-05	2.46611e-12	6.41823e-05	2.97295e-11	3.35938e-12	1.2698e-12	7.47784e-12	5.75578e-12	1.5362e-12	8.55764e-05	1.12055e-12	1.23401e-12	1.5182e-12	1.14338e-12	8.08139e-12	1.1969e-12	2.72559e-12	1.14347e-12	2.58303e-11	7.05217e-12	9.47341e-12	4.87184e-12	3.54631e-12	2.17978e-12	1.09678e-12	1.51828e-12	1.83448e-12	3.6119e-12	1.16472e-12	1.31574e-12	1.12077e-12	1.15081e-12	4.27882e-05	1.77252e-12	1.73244e-12	1.24077e-12	2.13941e-05	5.73032e-12	4.98404e-12	1.48679e-12	4.3776e-12	1.43576e-12	2.13142e-12	1.43278e-12	1.37432e-12	1.17379e-12	1.6116e-12	2.57834e-12	1.12571e-12	2.1376e-12	3.20908e-12	3.40042e-12	2.10303e-12	1.64206e-12	1.91656e-12	2.64508e-12	1.43072e-12	3.41684e-12	2.13941e-05	2.02403e-12	1.13863e-12	1.22775e-12	1.21764e-12	1.2919e-12	1.15638e-12	2.77216e-12	1.22176e-12	1.7416e-12	1.39951e-12	7.74956e-12	3.01824e-12	1.37752e-12	1.12673e-12	1.10864e-12	2.82787e-12	1.1848e-12	1.04449e-12	1.27567e-12	2.01891e-11	4.49587e-12
S0230	0.002063	0.0115194	0.0101288	0.0549097	0.00475193	0.235859	0.0974862	2.31942e-05	0.0752354	0.00976196	0.000718513	0.00442699	0.026715	3.06778e-11	0.0255422	1.26942e-09	0.00458924	0.00642145	0.000880759	0.00250322	0.00711562	0.000834425	0.000301314	1.59903e-11	0.000278145	0.00319857	0.0209991	0.000301343	0.00414884	0.0164104	0.113989	0.00737057	9.27113e-05	0.000139068	0.000370851	1.43014e-10	0.000115895	0.000556269	0.00996647	0.000278135	0.000139067	4.63557e-05	9.27114e-05	0.00122843	0.000440381	0.000185423	4.63558e-05	0.000231786	0.000278134	4.63642e-05	2.02497e-09	0.000463559	0.000950366	0.000139067	0.000370921	0.000185423	7.441e-12	6.31791e-12	6.54438e-12	3.59974e-12	0.000139067	0.0125409	0.000231778	0.000324494	4.87467e-12	4.63557e-05	1.15936e-11	4.63557e-05	1.88374e-11	0.00757944	1.84529e-10	0.00834414	7.23898e-12	1.80176e-11	1.4421e-11	9.27114e-05	9.27113e-05	6.7049e-12	9.27114e-05	8.52909e-12	8.81576e-12	0.000231778	0.173243	4.63563e-05	3.18322e-12	3.11042e-12	1.06167e-09	9.27114e-05	9.27114e-05	7.61408e-12	9.35464e-10	0.000278134	3.21291e-12	2.48991e-12	9.27113e-05	3.84383e-10	0.00120525	1.03401e-11	3.34464e-12	0.0002086	9.34693e-10	0.000139067	9.39373e-12	4.19933e-11	8.09869e-10	0.000370846	9.34903e-10	0.00387072	1.37529e-11	4.95319e-12	4.63557e-05	9.69262e-11	4.71379e-11	1.69742e-10	4.63557e-05	4.59247e-12	6.95335e-05	1.29686e-11	0.000139076	4.63557e-05	3.14034e-12	1.66435e-09	4.63557e-05	1.77572e-09	0.000741691	3.24922e-12	1.59892e-10	1.44053e-11	5.78848e-12	0.000115889	5.16372e-12	0.000185423	4.63557e-05	1.36164e-10	2.15786e-10	6.56492e-11	2.38851e-11	1.48438e-11	5.60953e-12	9.27114e-05	5.8239e-12	0.000370846	1.53562e-10	4.63557e-05	2.06266e-11	3.80419e-12	1.00019e-11	3.78366e-12	4.63557e-05	5.48428e-12	1.41049e-11	3.10457e-11	4.11027e-12	4.52769e-11	1.6191e-11	1.18202e-11	3.59382e-12	2.03582e-11	9.27114e-05	2.86431e-12	6.95335e-05	4.7703e-12	8.60369e-12	9.27113e-05	3.3328e-12	2.04294e-11	2.43367e-10	1.15021e-11	1.03763e-11	4.1358e-12	6.61581e-12	4.51979e-12	3.33028e-11	1.19829e-11	0.000185423	3.67193e-12	9.27113e-05	3.63187e-12	0.000139067	3.40758e-12	1.20091e-11	0.000602651	2.43376e-12	3.56347e-12	3.18959e-12	1.43894e-11	5.71783e-12	5.08993e-12	1.94784e-08	3.45893e-12	4.63557e-05	1.24521e-11	2.65774e-12	0.000139067	0.000370845	1.61959e-11	4.93826e-10	8.5925e-12	0.0184264	5.40578e-12	3.92838e-12	3.39869e-11	3.00053e-12	4.06225e-12	3.03638e-12	4.63557e-05	2.7313e-12	1.98106e-11	0.000463557	1.35953e-10	6.92467e-12	7.61991e-12	0.00143703	3.35561e-12	3.70059e-11	1.51206e-11	3.37206e-12	3.1287e-12	2.72085e-12	4.63557e-05	2.59356e-12	4.17338e-12	4.99689e-11	5.82501e-12	2.46031e-11	5.13093e-12	1.65048e-11	2.31088e-10	1.07415e-11	2.64007e-12	5.08409e-12	7.19567e-11	2.0153e-11	3.95379e-12	5.64979e-11	1.56691e-11	3.99177e-12	5.17738e-12	9.27114e-05	3.96782e-12	3.84249e-12	1.10596e-09	5.88206e-12	4.52442e-12	6.12911e-12	2.69319e-12	4.63557e-05	4.03692e-12	3.35622e-12	3.42062e-11	3.05029e-12	1.97166e-11	9.66445e-12	3.36007e-12	3.45005e-12	6.72959e-10	9.21259e-12	6.97379e-12	1.00635e-09	1.42302e-11	3.0532e-11	2.44998e-12	9.27114e-05	4.63558e-05	2.72911e-12	4.63557e-05	2.45072e-12	3.6736e-11	3.00869e-12	3.03129e-12	2.31571e-12	6.35171e-12	4.18497e-12	2.9412e-12	1.00106e-11	2.58332e-12	0.000509912	8.00478e-12	8.15213e-12	4.04318e-12	6.74349e-12	3.61617e-12	6.21748e-12	3.54439e-12	4.9801e-12	1.64534e-11	9.27113e-05	4.63557e-05	4.63557e-05	2.87978e-12	2.65418e-12	4.63557e-05	3.83982e-12	3.35082e-12	6.95335e-05	3.47696e-12	3.91614e-12	2.81075e-12	3.02219e-12	2.67151e-12	8.69947e-12	3.26966e-12	4.4654e-12	5.91411e-12	3.30224e-12	3.99326e-12	2.71691e-12	1.2353e-11	4.66965e-12	6.15828e-12	3.6113e-12	9.3374e-12	1.6648e-11	9.27113e-05	9.06956e-12	2.72758e-12	2.45327e-12	2.43759e-12	2.74066e-12	2.56466e-12	2.61376e-12	2.4427e-12	4.70024e-12	2.98128e-12	3.66529e-12	2.60655e-12	4.9586e-11	2.71341e-12	2.74506e-12	2.51946e-12	1.25457e-11	3.12619e-12	9.27113e-05	3.20776e-12	3.15807e-12	1.71872e-09	2.40631e-12	3.4655e-12	9.27113e-05	2.38564e-12	2.79226e-12	2.604e-12	2.58997e-12	2.845e-12	2.73121e-12	5.16452e-12	5.37792e-12	3.3291e-12	6.54621e-12	2.4375e-12	2.73106e-12	6.39278e-12	5.54553e-12	5.34343e-12	2.49207e-12	6.44163e-11	7.27894e-12	2.75134e-12	1.62026e-11	1.24713e-11	3.32855e-12	2.64119e-12	2.42796e-12	2.67379e-12	3.28955e-12	2.47742e-12	1.75103e-11	2.59337e-12	5.90567e-12	2.47761e-12	5.59678e-11	1.52803e-11	2.05265e-11	1.05561e-11	7.68397e-12	4.72304e-12	2.37644e-12	3.28972e-12	3.97486e-12	7.82609e-12	2.52365e-12	2.85088e-12	2.42842e-12	2.49352e-12	4.63557e-05	3.8406e-12	3.75377e-12	2.68843e-12	6.64367e-12	1.24162e-11	1.07992e-11	3.2215e-12	9.48517e-12	3.11093e-12	4.61825e-12	3.10448e-12	2.9778e-12	2.5433e-12	3.49193e-12	5.58661e-12	2.43913e-12	4.63163e-12	6.95327e-12	7.36786e-12	4.55673e-12	3.55794e-12	4.15271e-12	5.73123e-12	3.10001e-12	7.40344e-12	3.45619e-12	4.38557e-12	2.46712e-12	2.66024e-12	2.63833e-12	2.79922e-12	2.50559e-12	6.00658e-12	2.64725e-12	3.77361e-12	3.03239e-12	1.67914e-11	6.53977e-12	2.98473e-12	2.44134e-12	2.40215e-12	6.12729e-12	2.56716e-12	2.26315e-12	2.76405e-12	4.37447e-11	9.74142e-12
S0231	0.0123608	8.46809e-05	0.00254001	0.0353909	0.0295052	0.0175266	0.012488	2.98234e-08	0.0143502	0.0139342	9.795e-10	0.000592673	0.0851946	0.000253983	0.0377169	2.31838e-09	0.00800051	0.0194742	0.00105826	0.000804298	0.00215889	0.000211694	0.000253986	0.000507965	0.000677306	0.010244	0.00050802	0.00025404	0.00190488	0.0133351	0.199757	0.00296316	2.53528e-11	0.000169324	1.02547e-08	2.61192e-10	0.000465646	0.00101593	0.00101594	0.00829676	0.000169322	2.78013e-11	8.46609e-05	3.79191e-09	0.00101593	0.000253983	0.000253983	0.000380987	8.46612e-05	0.00101595	3.69827e-09	0.00173555	0.000677423	0.000169322	0.00313259	2.70716e-10	1.35897e-11	1.15386e-11	1.19522e-11	6.57433e-12	0.000169322	0.143503	9.93761e-11	0.000507972	8.90277e-12	8.4661e-05	2.11738e-11	1.0147e-11	8.46609e-05	0.00118579	3.37011e-10	0.00114314	1.32208e-11	3.29062e-11	2.63375e-11	1.02603e-10	1.26003e-11	1.22454e-11	0.000423304	1.55769e-11	1.61005e-11	0.000338643	0.291679	1.08148e-09	5.81363e-12	5.68065e-12	0.000169324	0.000423304	7.85975e-11	8.46608e-05	0.000507967	0.000253983	5.86783e-12	4.54741e-12	8.46609e-05	8.46615e-05	2.04051e-11	1.88844e-11	6.10842e-12	1.64568e-11	1.70706e-09	0.000423304	1.71561e-11	8.46609e-05	1.47909e-09	0.000169322	1.70744e-09	0.00110062	2.51173e-11	9.04617e-12	0.000211652	1.77019e-10	8.60895e-11	3.10005e-10	2.38818e-11	8.38738e-12	5.30734e-12	2.36849e-11	0.00215887	8.46608e-05	5.7353e-12	3.03965e-09	7.47813e-11	3.24306e-09	0.00101593	5.93416e-12	2.92016e-10	2.63089e-11	8.46608e-05	4.83467e-11	9.43066e-12	1.54646e-11	2.61639e-11	0.000423304	0.000169322	1.19897e-10	4.36222e-11	0.000169322	1.02449e-11	0.000423304	1.06364e-11	6.16395e-10	0.000169322	2.64491e-11	3.7671e-11	6.94771e-12	1.82667e-11	6.91022e-12	1.26728e-11	1.00161e-11	2.57603e-11	0.0019472	7.50673e-12	8.26907e-11	2.95701e-11	2.15876e-11	6.56351e-12	3.71808e-11	8.46609e-05	5.23118e-12	1.87186e-11	8.71215e-12	1.57132e-11	1.54164e-11	6.08679e-12	3.73108e-11	0.00101593	2.10066e-11	8.46608e-05	7.55334e-12	1.20827e-11	8.25463e-12	0.000169322	2.18848e-11	1.31118e-11	6.70617e-12	4.31322e-11	6.63299e-12	2.28097e-11	6.22337e-12	2.19326e-11	0.00097365	4.44485e-12	6.50808e-12	5.82525e-12	2.62799e-11	1.04427e-11	9.29591e-12	3.55739e-08	6.31716e-12	3.41052e-11	2.27416e-11	4.85391e-12	1.86173e-10	0.000380974	8.46609e-05	9.01891e-10	1.56928e-11	0.00101594	9.87275e-12	7.17453e-12	6.20713e-11	5.47997e-12	7.41901e-12	5.54543e-12	5.56379e-11	4.98827e-12	3.61807e-11	2.55882e-10	2.48294e-10	1.26467e-11	0.000169322	2.06606e-09	6.12845e-12	6.75851e-11	2.76153e-11	6.1585e-12	5.71405e-12	4.96917e-12	1.34167e-11	4.7367e-12	7.62199e-12	9.12598e-11	1.06384e-11	4.49334e-11	8.46608e-05	3.01432e-11	4.22043e-10	1.96176e-11	4.82165e-12	9.28524e-12	1.31417e-10	3.6806e-11	7.22094e-12	8.46609e-05	2.8617e-11	0.000296313	9.45561e-12	1.95233e-10	7.24657e-12	7.01766e-12	2.01984e-09	1.07426e-11	8.2631e-12	1.11938e-11	4.91866e-12	1.10479e-11	7.37275e-12	6.12957e-12	6.24719e-11	5.57085e-12	3.60091e-11	0.000253982	6.13661e-12	6.30094e-12	1.22905e-09	0.000719617	1.27365e-11	1.83792e-09	2.5989e-11	5.57616e-11	8.46608e-05	2.17809e-10	3.27262e-10	4.98426e-12	1.36629e-11	4.47583e-12	6.70922e-11	5.49487e-12	5.53613e-12	4.22925e-12	1.16003e-11	7.64315e-12	5.3716e-12	1.82827e-11	4.718e-12	6.8352e-11	1.46194e-11	1.48885e-11	7.38418e-12	1.23158e-11	6.60433e-12	1.13552e-11	6.47324e-12	9.09531e-12	3.00494e-11	4.91512e-12	1.05724e-11	8.48221e-12	5.25943e-12	4.84741e-12	8.46608e-05	7.01278e-12	6.1197e-12	1.44275e-11	0.000126991	7.15217e-12	5.13336e-12	5.51953e-12	4.87906e-12	1.58881e-11	5.97148e-12	8.1553e-12	1.08011e-11	6.03099e-12	7.29303e-12	4.96197e-12	0.000126991	8.52834e-12	0.000296313	0.000126991	1.70532e-11	3.04048e-11	5.68511e-12	1.6564e-11	4.98147e-12	4.48048e-12	4.45184e-12	5.00535e-12	0.000126991	4.77359e-12	4.46118e-12	8.58421e-12	5.44481e-12	6.69403e-12	4.76043e-12	8.46609e-05	4.95559e-12	5.01339e-12	4.60137e-12	2.29126e-11	5.70945e-12	1.30443e-11	5.85843e-12	8.46608e-05	3.13895e-09	4.39471e-12	6.32915e-12	5.20069e-12	4.35696e-12	5.0996e-12	4.75578e-12	4.73015e-12	5.19592e-12	4.9881e-12	9.43213e-12	9.82186e-12	6.08004e-12	1.19556e-11	4.45168e-12	4.98781e-12	1.16753e-11	1.0128e-11	9.75888e-12	4.55134e-12	1.17646e-10	1.32938e-11	5.02487e-12	2.95913e-11	2.27768e-11	6.07905e-12	4.8237e-12	4.43426e-12	4.88322e-12	6.00781e-12	4.52458e-12	3.19797e-11	4.73636e-12	1.07857e-11	4.52494e-12	1.02216e-10	2.79069e-11	8.46609e-05	1.92789e-11	1.40335e-11	8.62583e-12	4.34017e-12	6.00813e-12	7.25942e-12	1.4293e-11	4.60902e-12	5.20665e-12	4.4351e-12	4.554e-12	1.08611e-11	7.01421e-12	6.85563e-12	4.90996e-12	1.21336e-11	2.2676e-11	1.97229e-11	5.88352e-12	1.73231e-11	5.68158e-12	8.43446e-12	5.66982e-12	5.43845e-12	4.64491e-12	6.37742e-12	1.0203e-11	4.45466e-12	8.4589e-12	1.2699e-11	1.34561e-11	8.3221e-12	6.49798e-12	7.58423e-12	1.04671e-11	5.66164e-12	1.35211e-11	6.31216e-12	8.00951e-12	4.50578e-12	4.85847e-12	4.81846e-12	5.1123e-12	4.57605e-12	1.097e-11	4.83477e-12	6.89186e-12	5.53815e-12	3.06666e-11	1.19438e-11	5.45111e-12	4.4587e-12	4.38712e-12	1.11905e-11	4.68849e-12	4.13326e-12	5.04808e-12	7.98923e-11	1.77911e-11
S0232	0.00914666	0.000453562	0.0056694	0.0390079	0.0235849	0.0338664	0.0128508	5.32543e-08	0.00884413	0.0372781	1.74905e-09	0.000907136	0.0605918	1.00047e-10	0.060471	4.13983e-09	0.00967532	0.00257387	0.000151179	0.00491323	0.0028724	0.000151251	0.000302356	5.21478e-11	0.000377973	0.00702974	0.00204096	0.00642505	0.00151178	0.00226941	0.249288	0.00642501	4.52714e-11	4.74024e-09	0.000302369	4.66399e-10	0.000453546	0.00105823	0.00151177	0.00816347	1.9364e-10	4.96436e-11	0.000755877	0.000755883	0.00241881	0.000151175	0.000151176	0.00181413	0.000453526	0.0166293	0.00166293	0.000755883	0.00461109	1.22015e-10	0.0039308	4.83406e-10	2.42666e-11	2.0604e-11	2.13426e-11	1.17395e-11	0.000151175	0.0332639	1.77452e-10	0.000907065	1.58973e-11	0.000907052	0.000907052	1.81191e-11	0.000151175	0.00121036	6.01786e-10	0.0120188	2.36078e-11	5.87592e-11	4.70297e-11	1.83215e-10	2.24998e-11	2.18661e-11	0.000151175	2.78151e-11	2.875e-11	0.000151175	0.283494	0.000604703	1.03811e-11	1.01437e-11	3.46233e-09	0.000302351	1.40348e-10	2.48311e-11	0.00226763	0.00151175	1.04779e-11	8.12012e-12	0.000151175	0.000302352	3.64365e-11	3.37211e-11	1.09075e-11	2.93861e-11	3.04823e-09	2.63511e-10	3.06349e-11	1.36949e-10	2.64115e-09	0.000302352	0.000982642	5.72143e-08	4.48509e-11	1.61534e-11	0.000453526	3.16096e-10	1.53726e-10	0.000151176	4.26448e-11	1.4977e-11	9.47709e-12	4.22932e-11	0.00287236	0.000302351	1.02413e-11	5.42777e-09	1.33534e-10	5.79099e-09	0.000453527	1.05964e-11	5.21441e-10	0.000604701	1.88774e-11	0.000453526	1.68399e-11	2.76144e-11	4.67198e-11	0.000453526	7.03723e-10	2.14095e-10	0.000755876	4.84086e-11	1.82938e-11	0.000831464	1.89929e-11	1.10067e-09	5.00796e-10	4.7229e-11	6.72675e-11	1.24062e-11	3.26181e-11	1.23393e-11	2.26293e-11	1.78854e-11	4.5999e-11	0.000755876	0.000302351	0.000151175	5.28021e-11	3.85481e-11	1.17202e-11	6.63922e-11	0.000151175	9.3411e-12	3.34249e-11	1.55569e-11	2.80584e-11	0.000151175	1.08689e-11	6.66243e-11	0.0018141	3.75107e-11	3.38392e-11	1.34877e-11	0.000151175	1.474e-11	1.08607e-10	3.90788e-11	0.000302351	1.19749e-11	7.70193e-11	1.18443e-11	4.07303e-11	1.11128e-11	3.91642e-11	0.000680379	7.93698e-12	1.16212e-11	1.04019e-11	4.69269e-11	1.8647e-11	1.65993e-11	6.35229e-08	1.12803e-11	0.000302351	4.06087e-11	8.66742e-12	0.000453526	1.06645e-10	0.00256998	1.61047e-09	2.80219e-11	0.00181412	1.76294e-11	1.28113e-11	1.10838e-10	9.78535e-12	1.32478e-11	9.90224e-12	0.000302351	8.90734e-12	0.000982639	4.56917e-10	4.43369e-10	2.25828e-11	2.48501e-11	3.68928e-09	1.09433e-11	1.20684e-10	4.93115e-11	1.0997e-11	1.02033e-11	8.87324e-12	0.000151175	8.45813e-12	1.36103e-11	1.62959e-10	1.89965e-11	8.02357e-11	1.6733e-11	5.38254e-11	0.000604702	3.50304e-11	8.60982e-12	1.65803e-11	0.000302351	6.57229e-11	1.28941e-11	1.84251e-10	0.000151175	1.3018e-11	0.000302351	3.48619e-10	1.29399e-11	1.25311e-11	3.60675e-09	1.91826e-11	1.47551e-11	1.99883e-11	8.78304e-12	1.97278e-11	1.31652e-11	1.09453e-11	1.11553e-10	0.000151175	6.42999e-11	7.55877e-05	1.09579e-11	1.12513e-11	2.19466e-09	3.00441e-11	0.000302351	3.2819e-09	4.64076e-11	9.95711e-11	7.98988e-12	0.00302351	0.000151176	8.90018e-12	2.43972e-11	7.9923e-12	1.19804e-10	9.81196e-12	9.88564e-12	7.552e-12	2.07142e-11	1.3648e-11	9.59184e-12	3.26466e-11	8.42473e-12	0.000151175	0.000302351	2.65857e-11	1.31856e-11	2.19919e-11	1.17931e-11	2.02765e-11	1.1559e-11	1.62411e-11	5.3658e-11	8.77672e-12	1.88787e-11	1.51463e-11	9.39155e-12	8.65582e-12	2.45654e-11	1.25224e-11	1.09277e-11	2.57626e-11	1.13391e-11	1.27713e-11	9.16642e-12	9.85599e-12	8.71234e-12	2.83707e-11	1.0663e-11	1.45626e-11	1.92871e-11	1.07693e-11	1.30229e-11	8.86039e-12	4.02855e-11	1.52287e-11	2.00834e-11	0.000151175	3.04512e-11	5.42926e-11	1.01517e-11	2.95777e-11	8.8952e-12	8.0006e-12	7.94946e-12	8.93785e-12	8.36388e-12	8.524e-12	7.96613e-12	1.53285e-11	9.72257e-12	1.19532e-11	8.5005e-12	1.6171e-10	8.849e-12	8.95219e-12	8.21647e-12	0.000151175	1.01951e-11	2.32927e-11	1.04611e-11	1.02991e-11	5.60509e-09	7.84745e-12	1.13017e-11	9.28665e-12	7.78005e-12	9.10614e-12	8.49219e-12	0.000302351	9.27813e-12	0.000151175	1.68426e-11	0.000151175	1.08569e-11	2.13485e-11	7.94918e-12	8.90653e-12	2.08482e-11	1.80851e-11	1.7426e-11	8.12713e-12	2.10075e-10	2.37381e-11	8.97269e-12	5.284e-11	4.06716e-11	1.08551e-11	8.61347e-12	7.91807e-12	8.71976e-12	1.07279e-11	8.07936e-12	5.71048e-11	8.45752e-12	1.92596e-11	8.08e-12	1.82523e-10	4.98321e-11	0.000302351	3.44255e-11	2.5059e-11	1.54028e-11	7.75006e-12	1.07285e-11	1.29628e-11	2.55225e-11	8.23014e-12	9.2973e-12	7.91957e-12	8.13189e-12	1.93942e-11	1.2525e-11	1.22418e-11	0.000151175	0.000151175	4.04917e-11	3.52183e-11	1.0506e-11	3.09331e-11	1.01454e-11	1.50611e-11	1.01244e-11	9.71121e-12	8.29423e-12	1.13879e-11	1.82191e-11	7.95449e-12	1.51047e-11	2.2676e-11	2.40281e-11	1.48604e-11	1.16032e-11	0.000604701	1.86907e-11	1.01098e-11	2.41441e-11	1.12714e-11	1.43022e-11	8.04578e-12	8.67557e-12	8.60413e-12	9.12883e-12	8.17125e-12	1.95887e-11	8.63324e-12	1.23065e-11	9.88925e-12	5.476e-11	2.13275e-11	9.73382e-12	7.96172e-12	7.8339e-12	1.99823e-11	8.37204e-12	7.38059e-12	9.01414e-12	1.4266e-10	3.17688e-11
S0233	0.00223956	4.42512e-08	0.000186977	0.00588284	0.0007482	0.00718696	0.0018668	0.00102622	0.00167962	0.0310809	2.15859e-09	1.03884e-07	0.0309347	1.23472e-10	0.00373257	5.10917e-09	0.000932997	0.108497	5.18173e-09	0.00886225	0.000186663	0.00429127	0.000373153	6.43581e-11	4.26368e-08	0.00167926	1.21558e-07	1.26628e-07	2.79486e-08	0.0426341	9.37759e-05	0.000186648	5.58717e-11	5.85016e-09	2.2599e-08	5.75605e-10	0.000279884	4.31011e-09	0.00167917	0.000932868	2.38981e-10	6.12675e-11	0.000186573	0.000932872	0.000373154	1.82507e-10	4.03653e-10	0.000373175	7.47814e-10	3.45583e-08	0.000186581	8.64784e-09	0.00111974	1.50585e-10	0.000373451	5.96595e-10	2.99486e-11	2.54284e-11	2.63399e-11	1.44883e-11	1.14746e-10	0.113723	2.19002e-10	0.000373162	1.96196e-11	0.000373146	4.66621e-11	2.23617e-11	7.58168e-11	0.0392747	7.42694e-10	0.000653494	0.000186573	7.25176e-11	5.80416e-11	2.26114e-10	2.77681e-11	2.6986e-11	2.07428e-10	3.4328e-11	3.54818e-11	3.28118e-11	0.49652	2.38332e-09	1.28119e-11	1.25188e-11	4.27304e-09	3.26627e-10	1.73211e-10	3.06452e-11	3.76507e-09	1.7078e-09	1.29313e-11	1.00214e-11	8.6627e-11	0.000186574	0.000186573	4.16168e-11	1.34615e-11	3.62669e-11	3.76196e-09	3.25212e-10	3.7808e-11	1.69015e-10	3.25957e-09	0.000653006	0.000746295	7.0611e-08	0.000373146	1.99357e-11	1.14813e-10	3.9011e-10	1.89721e-10	6.83179e-10	5.263e-11	1.84838e-11	1.16961e-11	5.21961e-11	0.00121276	5.31264e-11	1.26393e-11	0.0255605	1.64801e-10	7.14694e-09	1.12085e-09	1.30775e-11	6.43536e-10	5.79787e-11	2.32976e-11	1.06545e-10	2.0783e-11	3.40803e-11	5.76592e-11	5.48033e-10	8.68499e-10	2.64225e-10	9.61332e-11	5.97434e-11	2.25773e-11	4.82027e-10	2.34401e-11	1.35839e-09	0.000186573	5.82876e-11	8.30182e-11	1.53111e-11	4.02556e-11	1.52285e-11	2.79279e-11	2.20732e-11	5.67697e-11	0.000559718	1.65431e-11	0.000373146	6.51656e-11	4.75741e-11	1.44644e-11	8.19378e-11	1.87532e-10	1.15283e-11	4.12513e-11	1.91995e-11	3.46282e-11	3.39742e-11	1.34139e-11	8.22243e-11	9.79505e-10	4.62937e-11	4.17626e-11	1.66458e-11	2.66274e-11	1.81913e-11	1.34038e-10	4.82291e-11	2.88954e-11	1.47788e-11	0.000373146	1.46176e-11	5.02672e-11	1.37149e-11	4.83344e-11	1.10982e-07	9.79542e-12	1.43423e-11	1.28375e-11	5.79148e-11	2.30132e-11	2.0486e-11	7.83967e-08	1.39215e-11	7.51599e-11	5.01172e-11	1.06969e-11	4.10283e-10	1.31616e-10	6.51856e-11	1.98756e-09	3.45832e-11	0.000186593	0.000186573	1.5811e-11	1.36791e-10	1.20766e-11	1.63498e-11	1.22208e-11	0.000186573	1.0993e-11	7.9734e-11	5.63903e-10	5.47183e-10	2.78705e-11	3.06687e-11	4.55312e-09	1.35057e-11	1.48942e-10	6.08578e-11	1.35719e-11	1.25924e-11	1.09509e-11	2.95673e-11	1.04386e-11	1.67971e-11	2.01115e-10	2.34446e-11	9.90227e-11	2.0651e-11	6.64286e-11	9.30084e-10	4.32327e-11	1.06258e-11	0.000186573	2.89612e-10	8.11119e-11	1.59133e-11	2.27393e-10	6.30652e-11	0.000186573	2.0838e-11	4.30248e-10	1.59697e-11	1.54653e-11	4.45127e-09	2.36742e-11	1.821e-11	2.46685e-11	1.08396e-11	2.4347e-11	1.62478e-11	1.35081e-11	1.37674e-10	1.22769e-11	7.93557e-11	3.88976e-11	1.35237e-11	1.38858e-11	0.0562517	3.70789e-11	2.80682e-11	4.05035e-09	5.72738e-11	1.22886e-10	9.8607e-12	4.79999e-10	7.21209e-10	1.09842e-11	3.01098e-11	9.86369e-12	1.47856e-10	1.21094e-11	1.22004e-11	9.32029e-12	2.55644e-11	1.68437e-11	1.18378e-11	4.02907e-11	1.03974e-11	1.50632e-10	3.22177e-11	3.28108e-11	1.6273e-11	2.71413e-11	1.45544e-11	2.50242e-11	1.42655e-11	2.0044e-11	6.6222e-11	1.08318e-11	2.32992e-11	1.86928e-11	1.15906e-11	1.06826e-11	3.03174e-11	1.54545e-11	1.34864e-11	3.17949e-11	1.39941e-11	1.57617e-11	1.13127e-11	1.21638e-11	1.07523e-11	3.50137e-11	1.31598e-11	1.79724e-11	2.38032e-11	1.32909e-11	1.60721e-11	1.0935e-11	4.97183e-11	1.87945e-11	2.47859e-11	1.45348e-11	3.75813e-11	6.70052e-11	1.25287e-11	3.65032e-11	1.0978e-11	9.87393e-12	9.81082e-12	1.10306e-11	1.03223e-11	1.05199e-11	9.83139e-12	1.89176e-11	1.19991e-11	1.47521e-11	1.04909e-11	1.99574e-10	1.0921e-11	1.10483e-11	1.01403e-11	5.04941e-11	1.25823e-11	0.000186573	1.29106e-11	1.27106e-11	6.91752e-09	9.68493e-12	1.3948e-11	1.14611e-11	9.60174e-12	1.12383e-11	1.04806e-11	1.04241e-11	1.14506e-11	1.09926e-11	0.000186573	2.16451e-11	1.3399e-11	2.63473e-11	9.81047e-12	1.0992e-11	2.57297e-11	2.23197e-11	2.15063e-11	1.00301e-11	2.59263e-10	2.92964e-11	1.10736e-11	6.52124e-11	5.01948e-11	1.33968e-11	1.06303e-11	9.77208e-12	1.07615e-11	1.32398e-11	9.97113e-12	7.04758e-11	1.04378e-11	2.37692e-11	9.97193e-12	2.2526e-10	6.15003e-11	8.26153e-11	4.24861e-11	3.09265e-11	1.90093e-11	9.56472e-12	1.32405e-11	1.59981e-11	3.14985e-11	1.01572e-11	1.14742e-11	9.77393e-12	1.0036e-11	2.39353e-11	0.000186573	1.51082e-11	1.08204e-11	2.67395e-11	4.99727e-11	4.34646e-11	1.29659e-11	3.8176e-11	1.25209e-11	1.85876e-11	1.2495e-11	1.19851e-11	1.02363e-11	1.40544e-11	2.2485e-11	9.81702e-12	1.86415e-11	2.79856e-11	2.96542e-11	1.834e-11	1.432e-11	1.67139e-11	2.30671e-11	1.24769e-11	2.97975e-11	1.39105e-11	1.76511e-11	9.9297e-12	1.07069e-11	1.06188e-11	1.12663e-11	1.00845e-11	2.41754e-11	1.06547e-11	1.51881e-11	1.22048e-11	6.7582e-11	2.63213e-11	1.2013e-11	9.82594e-12	9.6682e-12	2.46612e-11	1.03323e-11	9.10874e-12	1.11248e-11	1.76064e-10	3.92074e-11
S0234	0.00489079	0.000275108	0.00169652	0.0204959	0.124407	0.0860001	0.018004	1.07677e-08	0.00311788	0.0989165	0.0012838	0.00105457	0.0304996	9.17001e-05	0.0125325	8.37048e-10	0.00508938	0.0420759	0.000917002	0.00201741	0.00443219	0.000764183	0.00134494	1.0544e-11	4.5857e-05	0.00163534	0.00162006	0.000366821	0.000473788	0.00166624	0.000152914	0.00171175	3.05667e-05	0.000305668	0.000183404	9.43029e-11	0.000259821	7.06136e-10	0.000458504	9.17008e-05	0.000550201	1.00376e-11	0.000244534	0.000978136	0.0012838	2.99006e-11	3.05668e-05	0.00114626	0.000397367	0.000213973	0.000932286	0.000733602	0.000259866	2.46708e-11	0.0029803	0.000122267	3.05667e-05	4.166e-12	4.31533e-12	2.37365e-12	0.000305667	0.0249435	6.11334e-05	0.000978137	3.21433e-12	0.0002751	6.11334e-05	3.66357e-12	1.24213e-11	0.00145211	1.21677e-10	0.000504431	4.77335e-12	1.18807e-11	9.50911e-12	0.000106983	4.54932e-12	6.11334e-05	3.39835e-11	9.17001e-05	5.81307e-12	3.05667e-05	0.417519	6.11338e-05	2.099e-12	3.05667e-05	7.00063e-10	9.17002e-05	2.83775e-11	5.02069e-12	0.000152834	0.000244534	2.11857e-12	1.64184e-12	1.41923e-11	2.5346e-10	7.36724e-12	0.000152834	2.20544e-12	5.9417e-12	6.16332e-10	5.32803e-11	9.17001e-05	2.76902e-11	0.0632425	0.000122267	6.1134e-05	0.00253705	3.05667e-05	3.05667e-05	1.88101e-11	6.39127e-11	3.10825e-11	3.05668e-05	8.62251e-12	6.11334e-05	1.91621e-12	8.55142e-12	0.000917007	6.11334e-05	2.07073e-12	3.05678e-05	6.11334e-05	0.000213968	0.000305667	2.14252e-12	1.05432e-10	9.4988e-12	3.8169e-12	0.000122267	3.40493e-12	5.58346e-12	0.000122267	6.11335e-05	1.42288e-10	3.05667e-05	3.05667e-05	9.78792e-12	3.6989e-12	7.89717e-11	3.84025e-12	3.05669e-05	9.17002e-05	9.5494e-12	1.36011e-11	2.50847e-12	6.59518e-12	2.49493e-12	4.57551e-12	3.61631e-12	0.0001834	3.05667e-05	2.7103e-12	0.000152834	1.06762e-11	7.79418e-12	6.11334e-05	1.34241e-11	0.000305667	1.88871e-12	6.75831e-12	3.05667e-05	5.67323e-12	5.56608e-12	2.19763e-12	9.17001e-05	1.60475e-10	7.58442e-12	6.84208e-12	2.72713e-12	9.17001e-05	2.98033e-12	0.000122267	7.9015e-12	0.000122267	2.42125e-12	3.05667e-05	2.39483e-12	8.23541e-12	2.24694e-12	7.91875e-12	6.11516e-05	1.60481e-12	2.34974e-12	4.58501e-05	9.48832e-12	3.77031e-12	3.35628e-12	1.28439e-08	2.2808e-12	1.23136e-11	8.21083e-12	1.7525e-12	0.000213967	2.1563e-11	1.06795e-11	3.0567e-05	5.66586e-12	9.17034e-05	3.56455e-12	6.11334e-05	3.05667e-05	1.97854e-12	2.67863e-12	3.05667e-05	0.000152834	1.80101e-12	1.3063e-11	3.05668e-05	9.17002e-05	4.56609e-12	5.02453e-12	7.45949e-10	2.21267e-12	2.44015e-11	9.97048e-12	2.22352e-12	2.06305e-12	1.79411e-12	9.17001e-05	1.71018e-12	2.75191e-12	3.29492e-11	3.84098e-12	1.62232e-11	3.38331e-12	1.08832e-11	3.05669e-05	7.08292e-12	1.74085e-12	3.35243e-12	4.74479e-11	1.32888e-11	0.000794734	0.000611334	6.11334e-05	2.63216e-12	3.41394e-12	7.04886e-11	6.11334e-05	2.53372e-12	7.29262e-10	3.8786e-12	3.05667e-05	4.04151e-12	1.77588e-12	3.98884e-12	2.66192e-12	6.11334e-05	2.25554e-11	2.01135e-12	6.11334e-05	6.37269e-12	2.21562e-12	2.27495e-12	4.43746e-10	6.07474e-12	4.59848e-12	6.6358e-10	9.38332e-12	2.01327e-11	1.6155e-12	0.000122267	1.18158e-10	1.79956e-12	4.58501e-05	1.61599e-12	2.42236e-11	1.98392e-12	1.99881e-12	1.52697e-12	3.05667e-05	2.75955e-12	1.93941e-12	6.60093e-12	1.70343e-12	2.46784e-11	5.27831e-12	5.37547e-12	3.05667e-05	3.05667e-05	2.38449e-12	4.09978e-12	2.33716e-12	3.28385e-12	1.08493e-11	1.7746e-12	3.81716e-12	3.06249e-12	1.89891e-12	1.75015e-12	4.96697e-12	2.53196e-12	2.20951e-12	5.20904e-12	2.29269e-12	2.58228e-12	1.85339e-12	6.11334e-05	1.76158e-12	5.73639e-12	2.156e-12	2.94446e-12	3.89974e-12	2.17748e-12	2.63314e-12	1.79152e-12	8.14548e-12	3.07915e-12	0.000244534	2.38127e-12	6.15704e-12	1.09776e-11	2.0526e-12	5.98042e-12	1.79855e-12	1.61767e-12	1.60733e-12	1.80718e-12	1.69112e-12	1.7235e-12	1.6107e-12	0.000122267	1.96584e-12	2.41687e-12	1.71875e-12	3.26967e-11	1.78921e-12	1.81008e-12	1.66132e-12	8.27257e-12	2.06139e-12	3.05667e-05	2.11518e-12	3.05667e-05	1.13332e-09	1.58671e-12	3.05667e-05	1.8777e-12	1.57308e-12	1.84121e-12	1.71707e-12	1.70782e-12	1.87598e-12	1.80095e-12	9.17001e-05	0.000519634	2.19519e-12	4.31654e-12	1.60727e-12	3.05667e-05	4.21537e-12	3.6567e-12	3.52343e-12	1.64326e-12	0.000122267	3.05667e-05	1.81422e-12	1.06839e-11	8.22354e-12	2.19483e-12	1.74159e-12	1.60098e-12	1.76308e-12	2.16911e-12	3.05667e-05	6.11334e-05	1.71006e-12	3.89417e-12	1.63373e-12	3.69049e-11	3.05667e-05	9.17001e-05	3.05667e-05	5.06677e-12	3.11435e-12	1.56701e-12	2.16923e-12	2.62101e-12	5.16049e-12	1.66408e-12	1.87986e-12	1.60129e-12	1.64422e-12	3.92138e-12	2.53247e-12	2.47522e-12	1.77274e-12	4.38081e-12	8.18716e-12	7.12092e-12	2.12424e-12	3.05667e-05	2.05133e-12	3.04525e-12	2.04708e-12	1.96355e-12	1.67704e-12	2.30256e-12	3.68378e-12	1.60835e-12	3.05408e-12	4.58495e-12	4.85833e-12	3.00469e-12	2.34609e-12	2.73828e-12	3.05667e-05	2.04413e-12	4.88179e-12	2.279e-12	2.89182e-12	1.62681e-12	1.75415e-12	1.7397e-12	1.84579e-12	1.65218e-12	3.96071e-12	1.74559e-12	2.4883e-12	3.05667e-05	1.10721e-11	4.31229e-12	1.96812e-12	1.60981e-12	1.58397e-12	4.04031e-12	1.69277e-12	1.49231e-12	1.8226e-12	2.8845e-11	6.42345e-12
S0235	0.00161606	7.696e-05	0.000731114	0.00635009	0.0125423	0.0145051	0.00330894	0.000807916	0.000846552	0.162008	0.000230826	7.69846e-05	0.221308	5.09194e-11	0.00427073	2.107e-09	0.00126959	0.0261622	0.000307769	0.000654023	0.000269333	0.000884869	3.01236e-09	2.6541e-11	0.0120029	0.000500166	0.000730997	0.0016543	7.69533e-05	0.0213138	0.00215457	0.000307798	2.30412e-11	2.41258e-09	9.31974e-09	2.37377e-10	0.00184661	1.77747e-09	0.00092331	1.77333e-09	0.000461651	2.52665e-11	0.000461651	0.00188508	0.000307771	7.5265e-11	1.66465e-10	0.00230827	3.08395e-10	0.00111567	0.00100025	0.000153887	0.00203908	6.21007e-11	0.00207755	0.000384709	1.23507e-11	1.04866e-11	1.08625e-11	5.97491e-12	0.000153884	0.0947566	9.03154e-11	0.00338545	8.09105e-12	0.000884831	1.92432e-11	9.22186e-12	3.12665e-11	0.0109262	3.06284e-10	0.000731149	1.20154e-11	2.99059e-11	0.000153884	9.32484e-11	1.14514e-11	7.69418e-05	8.55425e-11	1.41567e-11	1.46325e-11	7.69418e-05	0.336256	0.000615535	5.28356e-12	5.16271e-12	0.00130801	1.347e-10	7.14313e-11	1.2638e-11	1.5527e-09	0.000307768	5.33283e-12	4.1328e-12	3.57246e-11	6.38004e-10	1.85447e-11	1.71626e-11	0.000153884	1.49563e-11	3.84724e-05	1.34116e-10	1.55919e-11	6.97011e-11	1.34423e-09	0.000538593	0.000615536	0.00146192	0.000153884	8.22138e-12	4.73483e-11	1.60879e-10	0.000307767	0.000153884	7.69418e-05	7.62265e-12	4.82344e-12	2.15254e-11	0.00161579	2.19091e-11	7.69418e-05	2.7625e-09	6.7963e-11	0.000230828	0.00292379	5.39311e-12	2.65391e-10	0.000153884	9.60781e-12	0.00042318	8.57081e-12	1.40546e-11	2.37784e-11	0.000461651	0.000153884	0.000461651	7.69418e-05	2.46379e-11	9.31078e-12	1.98786e-10	9.66659e-12	0.000307768	7.6942e-05	2.40375e-11	3.42363e-11	6.31425e-12	1.66012e-11	6.28017e-12	7.69418e-05	9.10289e-12	7.69418e-05	0.000153884	6.82229e-12	0.000769418	2.6874e-11	1.96193e-11	5.96507e-12	3.37908e-11	0.000461651	7.69418e-05	1.70119e-11	7.91781e-12	1.42805e-11	1.40108e-11	5.53182e-12	0.000307767	4.03944e-10	1.90913e-11	7.69418e-05	6.86466e-12	0.000461651	7.50201e-12	5.52765e-11	1.98895e-11	1.19163e-11	6.09472e-12	0.000769418	6.02822e-12	2.073e-11	5.65595e-12	1.99329e-11	0.018543	4.03959e-12	7.69418e-05	5.29412e-12	2.38838e-11	9.49054e-12	7.69418e-05	3.23305e-08	5.74118e-12	3.09956e-11	7.69418e-05	4.41135e-12	0.000384709	5.42778e-11	7.69418e-05	8.1966e-10	1.4262e-11	8.37371e-09	8.9726e-12	6.52039e-12	5.64119e-11	4.98033e-12	6.74257e-12	5.03982e-12	0.000461651	4.53346e-12	3.28819e-11	2.32551e-10	2.25656e-10	3.84709e-05	1.26476e-11	1.87769e-09	5.56968e-12	6.1423e-11	2.50975e-11	5.59699e-12	5.19306e-12	4.5161e-12	1.21934e-11	4.30483e-12	6.92704e-12	8.29391e-11	9.66844e-12	4.08365e-11	8.51639e-12	2.73949e-11	3.83563e-10	1.7829e-11	4.38203e-12	8.43865e-12	0.000153884	3.34502e-11	0.000307767	0.000461651	2.60078e-11	7.69418e-05	8.59348e-12	1.77432e-10	6.58585e-12	6.37782e-12	1.83568e-09	9.76312e-12	7.5097e-12	1.01732e-11	7.69418e-05	1.00406e-11	6.70053e-12	5.5707e-12	5.6776e-11	5.06292e-12	3.27259e-11	1.60412e-11	5.5771e-12	5.72645e-12	1.11699e-09	1.52912e-11	1.15752e-11	1.67035e-09	7.69418e-05	5.06775e-11	4.06651e-12	0.000230826	0.000307767	4.52982e-12	1.24171e-11	4.06774e-12	6.0975e-11	4.99387e-12	5.03137e-12	3.84365e-12	1.05427e-11	6.94627e-12	4.88184e-12	1.66157e-11	4.28783e-12	6.21199e-11	1.32864e-11	1.3531e-11	6.71092e-12	0.000538593	6.00217e-12	0.000384709	7.69418e-05	8.26604e-12	2.73096e-11	4.46698e-12	9.60847e-12	7.70884e-12	4.7799e-12	4.40544e-12	1.25028e-11	6.37338e-12	5.56173e-12	1.31121e-11	5.77111e-12	6.50007e-12	4.66532e-12	5.01628e-12	4.43421e-12	1.44395e-11	5.42702e-12	7.41173e-12	9.81633e-12	5.48111e-12	6.62808e-12	4.50956e-12	2.05036e-11	7.75076e-12	1.02216e-11	5.99409e-12	1.54984e-11	2.76326e-11	5.16676e-12	1.50538e-11	4.52728e-12	4.07196e-12	4.04594e-12	4.54898e-12	4.25686e-12	4.33836e-12	4.05442e-12	7.80153e-12	4.94837e-12	6.0837e-12	4.32639e-12	8.23035e-11	4.50376e-12	4.55629e-12	4.18183e-12	7.69418e-05	5.18889e-12	7.69418e-05	5.32428e-12	5.24181e-12	2.85275e-09	3.99402e-12	5.75208e-12	4.72651e-12	3.95971e-12	4.63464e-12	4.32216e-12	4.29887e-12	4.72217e-12	4.5333e-12	7.69418e-05	7.69418e-05	5.52569e-12	0.000307767	4.04579e-12	4.53304e-12	1.06108e-11	9.20455e-12	8.8691e-12	4.13637e-12	1.06919e-10	0.000153884	4.56672e-12	2.68933e-11	2.07001e-11	5.52478e-12	4.38389e-12	4.02996e-12	4.43799e-12	5.46004e-12	4.11205e-12	0.00107719	4.30452e-12	9.80232e-12	4.11238e-12	9.28962e-11	2.53624e-11	3.40702e-11	1.75211e-11	1.2754e-11	7.83936e-12	3.94445e-12	5.46033e-12	6.59754e-12	1.29899e-11	4.18879e-12	4.73193e-12	4.03073e-12	4.13879e-12	9.87081e-12	6.37469e-12	6.23056e-12	4.46229e-12	0.000153884	7.69418e-05	1.79246e-11	5.34709e-12	1.57436e-11	5.16356e-12	7.66544e-12	5.15287e-12	4.94259e-12	4.22141e-12	7.69418e-05	9.27273e-12	4.0485e-12	7.68765e-12	7.69418e-05	1.22293e-11	7.56333e-12	7.69418e-05	6.89273e-12	9.51277e-12	5.14544e-12	1.22883e-11	5.73664e-12	7.27923e-12	4.09496e-12	4.4155e-12	4.37914e-12	4.64618e-12	4.15882e-12	9.96981e-12	4.39395e-12	6.26349e-12	5.03321e-12	2.78705e-11	1.08548e-11	4.9541e-12	4.05218e-12	3.98712e-12	1.01702e-11	4.26101e-12	3.75641e-12	4.58781e-12	7.26081e-11	1.6169e-11
S0236	0.00717288	0.00719441	0.0168751	0.077494	0.00821921	0.11098	0.000528587	1.079e-05	0.00796565	0.014228	0.000248083	0.000533924	0.485033	7.55036e-05	0.00264808	7.55039e-05	0.0680665	0.0171881	0.00175276	4.31474e-05	0.000399096	0.000102475	0.000285835	3.7207e-12	1.07887e-05	0.00262645	0.000366739	2.69729e-05	0.00100851	0.00208726	2.16008e-05	0.0020386	3.23008e-12	8.62901e-05	1.3065e-09	3.32772e-11	0.000307409	0.00101391	8.62909e-05	1.07865e-05	2.15725e-05	2.15725e-05	1.07862e-05	0.000194153	0.000269656	0.000161793	4.31449e-05	0.00020494	0.000226511	0.000107864	0.000204939	0.000248084	0.000118666	0.000345159	0.0103386	3.44906e-11	1.07862e-05	1.47008e-12	1.52277e-12	8.37603e-13	6.63376e-12	0.0196583	1.2661e-11	0.000107863	1.13426e-12	1.07862e-05	2.69765e-12	1.29278e-12	4.38315e-12	0.0275481	1.07863e-05	0.000318222	1.6844e-12	4.19242e-12	3.35553e-12	3.23587e-05	1.07862e-05	1.56012e-12	1.19919e-11	1.98458e-12	2.05129e-12	6.47174e-05	0.0961567	1.07864e-05	7.40686e-13	7.23744e-13	2.15727e-05	9.16829e-05	1.00137e-11	1.77168e-12	5.39313e-05	2.15725e-05	7.47592e-13	5.79363e-13	2.15725e-05	4.85381e-05	2.59972e-12	1.61793e-05	7.78244e-13	2.09668e-12	2.17488e-10	1.07862e-05	2.18577e-12	9.77118e-12	1.88444e-10	7.01106e-05	1.61796e-05	0.000151011	1.07862e-05	1.15253e-12	2.15725e-05	2.25532e-11	1.09682e-11	9.70761e-05	3.04267e-12	1.0686e-12	1.07862e-05	3.01758e-12	0.000107864	3.07137e-12	7.30707e-13	3.87267e-10	4.31449e-05	4.13182e-10	6.47992e-11	7.56042e-13	3.72044e-11	2.15725e-05	1.34689e-12	2.15725e-05	1.20151e-12	1.97027e-12	3.33342e-12	1.07863e-05	5.021e-11	5.39311e-05	5.55769e-12	2.15725e-05	1.30525e-12	2.78671e-11	2.15725e-05	7.85319e-11	3.57314e-11	3.36975e-12	0.000167186	8.85175e-13	2.15725e-05	8.80397e-13	1.07862e-05	1.07862e-05	3.28199e-12	2.69656e-05	9.56396e-13	2.15725e-05	3.23587e-05	2.75037e-12	8.36225e-13	4.73703e-12	3.23587e-05	6.6648e-13	2.38484e-12	1.10997e-12	2.00194e-12	1.07862e-05	7.75489e-13	1.07862e-05	5.66276e-11	1.07862e-05	2.4144e-12	1.61793e-05	1.53939e-12	1.05168e-12	0.0001564	2.78824e-12	1.67051e-12	8.544e-13	3.23587e-05	8.45077e-13	2.90607e-12	7.9289e-13	2.79433e-12	0.00422821	5.66297e-13	8.29163e-13	7.42166e-13	3.34819e-12	1.33045e-12	1.18435e-12	4.5323e-09	8.04838e-13	3.77518e-05	6.47174e-05	6.18413e-13	5.39312e-05	7.60903e-12	1.07862e-05	1.14906e-10	1.99934e-12	1.17388e-09	1.25784e-12	2.15725e-05	7.90821e-12	6.98176e-13	9.4522e-13	7.06516e-13	2.15725e-05	6.35531e-13	4.60961e-12	3.26006e-11	3.1634e-11	1.61126e-12	1.77303e-12	2.15727e-05	3.23587e-05	8.61069e-12	3.51833e-12	7.84624e-13	7.27999e-13	6.33098e-13	1.70936e-12	6.0348e-13	9.7108e-13	1.1627e-11	1.35539e-12	5.72474e-12	1.19389e-12	0.000102469	3.23587e-05	2.49939e-12	6.14303e-13	1.18299e-12	1.67432e-11	4.68928e-12	9.19985e-13	5.39311e-05	1.07862e-05	9.28823e-13	1.20469e-12	2.48737e-11	9.2325e-13	8.94086e-13	2.57338e-10	1.36866e-12	1.05276e-12	1.42615e-12	6.26662e-13	1.40756e-12	2.15725e-05	7.80939e-13	7.95924e-12	7.09755e-13	5.39311e-05	2.24876e-12	7.81836e-13	8.02773e-13	1.56587e-10	2.14362e-12	1.62269e-12	1.07865e-05	1.07862e-05	7.10431e-12	5.70071e-13	2.15725e-05	1.07863e-05	6.3502e-13	1.74072e-12	5.70244e-13	8.54789e-12	7.00075e-13	7.05332e-13	5.38829e-13	1.47794e-12	9.73776e-13	1.07862e-05	2.3293e-12	6.01097e-13	8.70839e-12	1.86258e-12	1.89687e-12	9.40783e-13	1.5691e-12	8.41425e-13	1.07862e-05	8.24724e-13	1.15879e-12	1.07862e-05	6.26211e-13	1.34698e-12	1.08068e-12	6.70079e-13	6.17585e-13	1.07862e-05	8.93464e-13	7.79682e-13	1.83814e-12	8.09033e-13	9.11224e-13	6.54016e-13	7.03216e-13	6.21618e-13	2.02423e-12	7.60797e-13	1.03903e-12	1.37612e-12	7.6838e-13	9.29169e-13	6.32181e-13	2.87434e-12	1.08655e-12	1.43293e-12	8.40292e-13	2.17267e-12	3.87373e-12	7.24312e-13	2.11034e-12	6.34665e-13	5.70836e-13	5.67187e-13	6.37708e-13	5.96756e-13	6.0818e-13	5.68377e-13	1.09367e-12	1.61793e-05	6.47174e-05	1.07862e-05	1.15379e-11	6.31368e-13	7.01105e-05	5.86238e-13	2.91918e-12	7.27414e-13	1.66191e-12	7.46394e-13	1.07862e-05	3.99919e-10	5.59909e-13	8.06367e-13	6.62595e-13	5.551e-13	6.49716e-13	6.0591e-13	6.02645e-13	6.61986e-13	6.35509e-13	1.2017e-12	1.07862e-05	7.74628e-13	1.5232e-12	5.67167e-13	6.35473e-13	1.4875e-12	1.29036e-12	1.24333e-12	5.79864e-13	1.49886e-11	1.69369e-12	6.40194e-13	2.15725e-05	2.90188e-12	7.74502e-13	6.14564e-13	5.64947e-13	3.23587e-05	7.65426e-13	5.76455e-13	2.69656e-05	6.03437e-13	2.15725e-05	5.76501e-13	1.30228e-11	3.55548e-12	4.77619e-12	2.45623e-12	1.78794e-12	1.07862e-05	5.5296e-13	7.65466e-13	9.24888e-13	1.82101e-12	5.87213e-13	6.63354e-13	5.65055e-13	5.80203e-13	1.38376e-12	8.93647e-13	8.73443e-13	6.25555e-13	1.54588e-12	2.88904e-12	2.5128e-12	7.49591e-13	2.20705e-12	7.23863e-13	1.07459e-12	7.22364e-13	6.92887e-13	1.07862e-05	8.12516e-13	1.29991e-12	5.67546e-13	1.07771e-12	1.61792e-12	1.07862e-05	1.06028e-12	8.27876e-13	9.6627e-13	1.33357e-12	7.21322e-13	1.72266e-12	8.04201e-13	2.15725e-05	5.7406e-13	6.18995e-13	6.13897e-13	6.51334e-13	5.83012e-13	1.39764e-12	6.15974e-13	8.78058e-13	7.05589e-13	3.90708e-12	1.5217e-12	6.945e-13	5.68062e-13	5.58942e-13	1.42572e-12	5.97338e-13	5.26599e-13	6.43151e-13	1.01787e-11	2.26667e-12
S0237	0.0020544	0.0115774	0.0288302	0.0182974	0.00628658	0.164259	0.00020088	1.72175e-05	0.00962633	0.00159294	0.000209455	0.000272582	0.652167	2.2954e-05	0.00212901	2.86926e-05	0.0208336	0.000929783	0.000677142	0.00042178	0.00065706	0.000183635	0.000413172	1.1477e-05	2.86938e-05	0.00222367	3.73881e-09	0.000321359	0.00095259	0.00128262	0.00758343	0.0009985	1.71847e-12	9.1816e-05	8.03396e-05	1.77041e-11	7.59732e-10	0.000436125	4.017e-05	1.32259e-10	1.72155e-05	5.73849e-06	1.1477e-05	4.59082e-05	4.01697e-05	7.74696e-05	1.43462e-05	9.19553e-10	0.000232409	0.000149202	6.31237e-05	3.73005e-05	0.000134864	0.000154939	0.00505849	1.1477e-05	5.73849e-06	7.82111e-13	8.10146e-13	4.45622e-13	1.1477e-05	0.00733973	6.73593e-12	2.8693e-05	6.03449e-13	9.37803e-12	1.4352e-12	6.87787e-13	2.33193e-12	0.000834987	5.73851e-06	0.00237288	8.96132e-13	2.23045e-12	1.78521e-12	2.00847e-05	3.44309e-05	5.73849e-06	6.37995e-12	1.1477e-05	5.73849e-06	1.00921e-12	0.0410059	4.01695e-05	3.9406e-13	3.85047e-13	1.31427e-10	4.59079e-05	5.3275e-12	9.42568e-13	4.01696e-05	5.25275e-11	3.97734e-13	3.08233e-13	2.66442e-12	2.86925e-05	1.3831e-12	1.28002e-12	4.14042e-13	2.58232e-05	1.15708e-10	5.7385e-06	1.72155e-05	5.19847e-12	1.00256e-10	7.17312e-05	2.00848e-05	2.17181e-09	5.73849e-06	6.13169e-13	5.45157e-05	1.19987e-11	3.4431e-05	7.17312e-05	5.73849e-06	5.73849e-06	3.59743e-13	1.60542e-12	4.59091e-05	1.63403e-12	5.73849e-06	2.06034e-10	1.72155e-05	0.00134568	4.01695e-05	4.0223e-13	1.97935e-11	1.78327e-12	1.72155e-05	1.1477e-05	6.3923e-13	4.01694e-05	1.77345e-12	4.01695e-05	8.60776e-06	8.60774e-05	5.73849e-06	1.1477e-05	6.94419e-13	1.48259e-11	7.20956e-13	4.17806e-11	5.73851e-06	1.79277e-12	3.15617e-05	4.70931e-13	1.23816e-12	3.15617e-05	8.58991e-13	6.78914e-13	5.73849e-06	2.86925e-05	5.08822e-13	5.60495e-12	1.1477e-05	1.46325e-12	4.44888e-13	5.73849e-06	5.768e-12	1.1477e-05	8.89466e-05	1.1477e-05	1.06507e-12	1.04496e-12	4.12576e-13	5.73849e-06	3.0127e-11	1.43462e-05	5.73849e-06	5.11982e-13	5.73849e-06	5.59517e-13	0.000157809	1.4834e-12	8.88746e-13	4.54558e-13	2.2954e-05	4.49598e-13	1.54609e-12	4.21833e-13	1.48664e-12	0.00307583	3.01281e-13	4.41132e-13	3.94848e-13	1.78131e-12	7.07826e-13	6.30097e-13	2.41128e-09	4.2819e-13	5.16464e-05	5.73849e-06	3.29008e-13	3.4431e-05	1.72155e-05	5.73849e-06	5.73855e-06	1.06369e-12	6.2453e-10	6.69196e-13	4.86305e-13	4.20733e-12	3.71444e-13	5.02876e-13	3.75881e-13	3.77126e-12	3.38116e-13	2.45241e-12	5.73851e-06	1.68299e-11	8.57223e-13	9.43289e-13	5.73863e-06	1.1477e-05	4.58106e-12	1.87183e-12	4.17436e-13	3.8731e-13	1.43462e-05	9.09414e-13	3.21064e-13	5.16634e-13	6.18578e-12	7.21094e-13	1.72155e-05	6.35171e-13	0.000169285	2.8607e-11	1.32972e-12	3.26822e-13	2.2954e-05	1.1477e-05	5.73849e-06	4.89451e-13	0.000129116	5.73849e-06	4.94152e-13	3.44309e-05	1.32333e-11	4.91188e-13	4.75672e-13	1.36909e-10	7.28155e-13	5.60091e-13	7.58739e-13	3.33397e-13	7.48851e-13	4.99741e-13	4.15475e-13	4.23448e-12	3.77604e-13	5.73849e-06	1.19639e-12	4.15953e-13	4.27091e-13	8.33073e-11	1.14045e-12	8.63304e-13	5.73862e-06	1.76159e-12	3.77964e-12	3.03289e-13	1.72155e-05	2.21825e-11	3.37844e-13	3.15617e-05	3.03381e-13	4.54765e-12	3.72454e-13	3.75251e-13	2.86668e-13	7.86295e-13	5.18069e-13	3.64098e-13	1.23924e-12	3.19796e-13	4.63304e-12	9.90933e-13	1.00917e-12	5.00516e-13	8.34794e-13	4.47655e-13	7.69679e-13	4.3877e-13	6.165e-13	2.03681e-12	3.33157e-13	7.16621e-13	5.74942e-13	3.56496e-13	3.28568e-13	1.43462e-05	4.75341e-13	4.14807e-13	9.77928e-13	4.30422e-13	4.8479e-13	3.4795e-13	3.74125e-13	3.30713e-13	1.07693e-12	4.0476e-13	5.52784e-13	7.32124e-13	4.87772e-05	4.94337e-13	3.36333e-13	1.52921e-12	5.78069e-13	7.6235e-13	4.47052e-13	1.1559e-12	2.0609e-12	3.85349e-13	1.12274e-12	5.73849e-06	3.03696e-13	3.01755e-13	3.39273e-13	3.17486e-13	3.23564e-13	5.73849e-06	5.81856e-13	3.69061e-13	5.73849e-06	3.22672e-13	6.13838e-12	8.60774e-06	2.58232e-05	3.1189e-13	1.55307e-12	3.86999e-13	8.84172e-13	3.97097e-13	3.90946e-13	2.12765e-10	2.97883e-13	4.29003e-13	3.52514e-13	2.95324e-13	3.45662e-13	2.00847e-05	3.2062e-13	3.5219e-13	3.38104e-13	6.3933e-13	6.65747e-13	4.12118e-13	8.10373e-13	3.01744e-13	3.38085e-13	7.91379e-13	6.86496e-13	6.61477e-13	3.08499e-13	7.97426e-12	9.0108e-13	3.40596e-13	2.00576e-12	1.54386e-12	4.12051e-13	3.2696e-13	8.60774e-06	3.30995e-13	4.07222e-13	3.06686e-13	5.73849e-06	3.2104e-13	7.31079e-13	8.60774e-06	6.92841e-12	1.89159e-12	2.54103e-12	1.30676e-12	9.51219e-13	5.84677e-13	2.94186e-13	4.07244e-13	4.92059e-13	9.68812e-13	3.12409e-13	3.52918e-13	3.00621e-13	3.0868e-13	7.36187e-13	4.75438e-13	4.64689e-13	3.32808e-13	1.1477e-05	1.53703e-12	1.33686e-12	3.98798e-13	1.17419e-12	3.8511e-13	5.71706e-13	3.84312e-13	3.6863e-13	6.02542e-05	4.32275e-13	5.73849e-06	3.01946e-13	5.73362e-13	8.60764e-13	9.12086e-13	5.6409e-13	4.40447e-13	5.14075e-13	7.09484e-13	5.73849e-06	9.16492e-13	4.27851e-13	5.42902e-13	3.05411e-13	3.29318e-13	3.26606e-13	3.46523e-13	3.10174e-13	7.43571e-13	3.27711e-13	4.67145e-13	3.75388e-13	2.07865e-12	8.09576e-13	3.69488e-13	3.0222e-13	2.97369e-13	7.58514e-13	3.17796e-13	2.80161e-13	3.42169e-13	5.41527e-12	1.20592e-12
S0238	0.0504237	0.000190736	0.00458825	0.127672	0.00218138	0.414966	1.74332e-08	1.3625e-05	0.0280199	0.00478681	3.50277e-11	0.203664	0.00227612	2.0036e-12	0.000199836	8.29072e-11	0.00414471	0.000505678	0.0022752	0.000107478	0.0112352	0.000348169	0.000317892	1.04435e-12	6.66066e-05	0.0251967	4.54329e-06	2.42224e-05	0.00207235	0.000478387	2.42283e-05	0.0233015	9.06638e-13	0.00178928	2.57345e-05	4.54132e-06	1.05968e-05	0.00274295	4.23859e-05	9.0827e-06	2.11928e-05	6.50922e-05	1.21102e-05	3.02756e-05	0.000476838	2.96156e-12	0.000478352	0.000187708	0.000316378	3.17898e-05	0.000829547	0.00909777	1.66564e-05	2.11928e-05	0.0115728	4.23856e-05	2.72479e-05	4.1263e-13	4.27421e-13	1.51377e-05	4.54132e-06	9.39616e-05	0.000219497	9.38541e-05	1.51377e-05	3.02754e-05	7.57192e-13	3.62866e-13	8.32574e-05	2.12119e-05	1.20518e-11	2.72558e-05	4.72786e-13	1.17675e-12	9.4185e-13	0.00115804	8.6285e-05	4.37905e-13	4.84407e-05	1.36239e-05	0.000115047	3.02754e-06	0.0375439	2.72479e-05	2.079e-13	2.03145e-13	6.05516e-06	0.000267938	1.81653e-05	1.66515e-05	0.00118831	1.21102e-05	3.02754e-06	1.62619e-13	9.99089e-05	2.51045e-11	3.02754e-06	3.02754e-06	2.18442e-13	3.02754e-06	2.87617e-05	7.56886e-06	6.13516e-13	6.66059e-05	5.28935e-11	9.08263e-05	3.93581e-05	1.14581e-09	0.00036936	3.02754e-06	0.000101423	6.33036e-12	9.08263e-06	2.57341e-05	3.02754e-06	2.9994e-13	4.54131e-06	3.02754e-06	3.78449e-05	8.6209e-13	1.05964e-05	1.087e-10	2.67424e-12	3.93582e-05	1.81882e-11	9.08263e-06	1.04427e-11	9.40828e-13	3.48167e-05	3.02754e-06	3.02754e-05	1.21102e-05	6.35784e-05	0.000163487	0.00014835	3.02755e-06	0.000108992	9.08263e-06	3.66365e-13	0.0100726	9.08263e-06	2.20428e-11	1.00293e-11	9.45841e-13	1.34715e-12	2.48456e-13	2.87617e-05	3.63305e-05	1.51377e-05	3.58185e-13	9.2121e-13	0.000239176	2.68447e-13	1.9679e-05	1.05745e-12	7.71991e-13	2.34717e-13	1.9679e-05	3.02754e-05	6.05509e-06	6.69391e-13	3.11554e-13	6.05509e-06	5.51304e-13	2.17669e-13	3.02754e-06	1.58946e-11	7.51215e-13	6.77688e-13	2.70114e-13	9.08263e-06	3.02754e-06	0.000131698	1.36239e-05	8.32574e-05	2.39818e-13	1.54244e-12	2.37201e-13	8.15693e-13	3.02754e-06	7.84329e-13	1.80093e-09	1.58952e-13	2.32734e-13	2.08316e-13	9.39791e-13	3.73438e-13	3.3243e-13	3.02882e-06	2.25907e-13	0.000101423	8.13259e-13	3.02754e-06	6.05509e-06	2.13575e-12	1.81653e-05	3.02758e-06	5.61187e-13	3.29493e-10	3.53058e-13	2.56567e-13	2.21972e-12	1.95968e-13	2.6531e-13	1.98309e-13	1.98966e-12	1.78385e-13	1.21102e-05	9.08264e-06	8.87922e-12	4.52258e-13	1.81653e-05	0.0084529	3.02754e-06	6.05509e-06	1.21102e-05	3.02754e-06	4.54131e-06	6.05509e-06	6.05509e-06	1.69389e-13	2.72569e-13	3.26353e-12	3.80438e-13	1.21102e-05	3.35107e-13	5.14682e-05	1.51377e-05	7.01543e-13	1.72426e-13	3.32048e-13	3.02755e-06	1.31621e-12	2.58227e-13	0.000127157	1.02337e-12	2.60708e-13	3.38141e-13	6.98169e-12	3.02754e-06	2.50958e-13	7.22313e-11	3.84164e-13	2.95496e-13	4.003e-13	1.75895e-13	3.95083e-13	2.63656e-13	2.19199e-13	2.23405e-12	1.51377e-05	3.02754e-06	7.56886e-06	3.02754e-06	2.25327e-13	4.39517e-11	6.01685e-13	4.55466e-13	6.57257e-11	3.02754e-06	1.99408e-12	1.60011e-13	7.78902e-12	2.42204e-05	5.60095e-05	2.72479e-05	1.60059e-13	2.39927e-12	1.96501e-13	1.97977e-13	1.51242e-13	4.14838e-13	2.73325e-13	1.92093e-13	6.53803e-13	1.6872e-13	2.44432e-12	5.22801e-13	5.32425e-13	2.64065e-13	3.02754e-06	2.36176e-13	3.02754e-06	2.31488e-13	3.02754e-06	1.07459e-12	1.75769e-13	2.11928e-05	3.03331e-13	3.02754e-06	1.73347e-13	2.27066e-05	2.50783e-13	2.18846e-13	5.1594e-13	2.27084e-13	8.02299e-05	1.83573e-13	1.97383e-13	1.74479e-13	5.68173e-13	2.13545e-13	2.91641e-13	4.54131e-06	2.15673e-13	2.60805e-13	4.54131e-06	8.06787e-13	3.04981e-13	4.02205e-13	2.87617e-05	1.21102e-05	1.0873e-12	3.02754e-06	6.96335e-05	3.02754e-06	1.60226e-13	1.59202e-13	1.78996e-13	1.67501e-13	1.70708e-13	3.02754e-06	0.000131698	1.94711e-13	1.36239e-05	1.70237e-13	3.23852e-12	1.77216e-13	5.14682e-05	1.64549e-13	8.19374e-13	2.04175e-13	4.66476e-13	1.81653e-05	3.02754e-06	1.12252e-10	1.57159e-13	1.36239e-05	1.85981e-13	1.66515e-05	1.82366e-13	1.9679e-05	1.69154e-13	1.8581e-13	1.78379e-13	3.02754e-06	3.51238e-13	2.17427e-13	9.08263e-06	1.59196e-13	1.78368e-13	4.1752e-13	3.62185e-13	3.48986e-13	1.6276e-13	3.02755e-06	6.05509e-06	1.79693e-13	1.05821e-12	8.14517e-13	2.17392e-13	3.02754e-06	1.58573e-13	1.74628e-13	2.14844e-13	1.61803e-13	1.14362e-12	1.69376e-13	3.85706e-13	1.61816e-13	3.65533e-12	3.02754e-06	1.34061e-12	6.05509e-06	5.01849e-13	3.08467e-13	1.55208e-13	2.14856e-13	2.59603e-13	5.11131e-13	1.64823e-13	1.86194e-13	1.58603e-13	1.62855e-13	3.88401e-13	2.50834e-13	2.45163e-13	1.75584e-13	6.05509e-06	8.10915e-13	6.05509e-05	2.104e-13	6.19487e-13	3.02754e-06	3.01623e-13	2.02758e-13	1.94484e-13	1.05964e-05	2.28062e-13	3.64868e-13	1.59302e-13	3.02498e-13	4.54126e-13	4.81203e-13	2.97605e-13	3.02754e-06	3.02754e-06	3.74313e-13	2.02465e-13	4.83528e-13	2.25728e-13	2.86427e-13	1.61131e-13	1.73743e-13	1.72312e-13	6.05509e-06	1.63643e-13	3.92297e-13	1.72895e-13	2.46459e-13	1.98049e-13	1.09666e-12	9.08263e-06	1.94936e-13	1.59447e-13	1.56887e-13	4.00181e-13	1.67664e-13	1.47809e-13	1.80523e-13	2.85702e-12	6.36224e-13
S0239	0.00529883	7.13081e-05	0.0013905	0.00318686	0.00046523	0.723731	1.95524e-08	3.39678e-06	0.00362819	0.000173475	3.92859e-11	0.136262	0.00280579	2.24717e-12	6.79321e-05	9.29858e-11	0.00267233	0.000466981	0.000249576	0.000120544	0.00836843	0.000176572	5.94229e-05	1.17131e-12	7.47037e-05	0.0210849	4.07493e-05	6.79141e-05	0.000774194	0.00043128	0.00793889	0.000837014	1.01685e-12	0.000342954	6.79122e-05	5.09339e-06	0.000249576	0.000263158	3.39594e-06	7.82602e-11	4.3494e-12	8.48897e-06	3.39559e-06	3.56538e-05	2.37693e-05	3.32159e-12	0.00013073	6.79123e-05	0.000105263	0.000641767	5.0934e-05	0.00399321	0.000395591	3.39559e-06	0.000585744	6.79119e-06	5.45059e-13	6.79118e-06	4.79381e-13	2.63684e-13	2.08836e-12	0.000708101	3.56537e-05	2.37694e-05	3.57073e-13	3.39559e-06	8.4924e-13	3.39559e-06	1.69779e-05	0.000161312	1.35169e-11	0.00119016	6.79118e-06	1.31981e-12	1.05635e-12	0.00141426	0.000225807	3.39559e-06	1.01868e-05	6.79118e-06	1.35824e-05	3.39559e-06	0.0598974	1.35824e-05	2.33174e-13	2.2784e-13	7.77684e-11	4.58404e-05	3.1524e-12	5.57737e-13	0.000120543	3.39562e-06	2.35348e-13	1.82388e-13	3.39559e-06	3.39562e-06	8.18411e-13	7.57418e-13	2.44997e-13	6.6005e-13	1.35824e-05	1.01868e-05	6.88098e-13	3.07604e-12	5.93236e-11	4.41427e-05	5.09345e-06	0.000147709	1.00741e-12	3.62825e-13	6.79118e-06	7.09992e-12	3.39559e-06	8.48898e-06	9.57855e-13	3.36402e-13	2.12868e-13	9.49959e-13	0.000144313	9.6689e-13	2.30032e-13	3.39571e-06	2.99934e-12	1.30073e-10	1.52802e-05	2.38008e-13	0.000653651	1.0552e-12	4.24011e-13	1.93909e-12	3.78246e-13	6.20255e-13	2.37691e-05	5.43294e-05	3.73515e-05	1.01868e-05	1.7496e-12	1.08732e-12	4.10903e-13	0.00313243	4.26605e-13	0.000169779	1.12485e-11	1.06082e-12	6.79118e-06	6.79118e-06	2.37691e-05	6.6214e-05	5.08283e-13	3.39559e-06	1.0332e-12	4.58404e-05	3.01081e-13	1.35824e-05	1.186e-12	8.65838e-13	2.6325e-13	3.39559e-06	3.41305e-12	2.09813e-13	7.50766e-13	3.49428e-13	6.30227e-13	6.18323e-13	2.4413e-13	1.49647e-12	1.78268e-11	8.42537e-13	7.60071e-13	3.02951e-13	4.84613e-13	3.31078e-13	5.09338e-05	8.7776e-13	3.39559e-06	2.68972e-13	1.72995e-12	2.66037e-13	9.14853e-13	2.49608e-13	8.79677e-13	0.00270459	1.78275e-13	2.61027e-13	2.3364e-13	1.05404e-12	6.79118e-06	3.72842e-13	1.4268e-09	2.53369e-13	1.01868e-05	9.12123e-13	1.94681e-13	3.3956e-06	8.48897e-06	1.18636e-12	3.39562e-06	6.29407e-13	6.79154e-06	3.95978e-13	3.39559e-06	2.48957e-12	2.19791e-13	2.97563e-13	2.22417e-13	2.23153e-12	2.0007e-13	6.79118e-06	1.02629e-11	9.95863e-12	5.07237e-13	3.39559e-06	0.000869271	2.45801e-13	2.71071e-12	1.1076e-12	2.47006e-13	2.2918e-13	1.99304e-13	3.39559e-06	1.8998e-13	3.05704e-13	3.66026e-12	4.26686e-13	8.48897e-06	3.75844e-13	4.24448e-05	1.69273e-11	7.86826e-13	1.93387e-13	3.72414e-13	6.79118e-06	1.47622e-12	2.89618e-13	6.79118e-06	1.14777e-12	2.92401e-13	3.79247e-13	7.83043e-12	2.90646e-13	2.81465e-13	8.10121e-11	4.30865e-13	3.31418e-13	4.48962e-13	1.97278e-13	4.43111e-13	2.95707e-13	2.45846e-13	2.50563e-12	1.35824e-05	1.44426e-12	7.07928e-13	2.46128e-13	2.52719e-13	4.92947e-11	6.74829e-13	5.10835e-13	7.37156e-11	3.39559e-06	2.23649e-12	1.79463e-13	1.01868e-05	1.31259e-11	1.99909e-13	3.39559e-06	1.79517e-13	2.69094e-12	2.20389e-13	2.22044e-13	6.79118e-06	4.65268e-13	3.06552e-13	2.15445e-13	7.33283e-13	1.8923e-13	2.74147e-12	1.01868e-05	5.97149e-13	2.96166e-13	4.93966e-13	2.64887e-13	4.55435e-13	2.59629e-13	3.64796e-13	1.20523e-12	1.97136e-13	4.2404e-13	3.40206e-13	2.10946e-13	1.94421e-13	1.69779e-05	2.8127e-13	2.4545e-13	5.78661e-13	2.5469e-13	2.8686e-13	2.05889e-13	2.21378e-13	1.9569e-13	6.37243e-13	2.39505e-13	3.27094e-13	4.33213e-13	2.41892e-13	2.9251e-13	1.99016e-13	9.04864e-13	3.42056e-13	4.51099e-13	2.6453e-13	3.39559e-06	1.21948e-12	4.07471e-05	3.22581e-05	1.99797e-13	1.79704e-13	1.78555e-13	2.00755e-13	1.87863e-13	1.9146e-13	1.78929e-13	3.44296e-13	2.18381e-13	1.52801e-05	1.90932e-13	3.63221e-12	1.9876e-13	3.39559e-06	1.84552e-13	9.18982e-13	2.28995e-13	5.23184e-13	3.39559e-06	2.31331e-13	1.25897e-10	1.76264e-13	2.5385e-13	2.0859e-13	6.79118e-06	2.04536e-13	5.09338e-06	1.89717e-13	2.08398e-13	2.00063e-13	3.78305e-13	3.93937e-13	2.43859e-13	4.79515e-13	1.78549e-13	2.00052e-13	1.69779e-05	4.06215e-13	3.9141e-13	1.82546e-13	4.71854e-12	5.33188e-13	2.01538e-13	1.18685e-12	9.13535e-13	2.43819e-13	1.93469e-13	1.7785e-13	1.95857e-13	2.40962e-13	1.18846e-05	1.28265e-12	1.89967e-13	6.79118e-06	1.81487e-13	4.09969e-12	1.11929e-12	1.01868e-05	7.73239e-13	5.62857e-13	3.45966e-13	1.74076e-13	2.40975e-13	2.91162e-13	5.73267e-13	1.84859e-13	2.08829e-13	1.77884e-13	1.82653e-13	4.35618e-13	2.81327e-13	2.74967e-13	1.96929e-13	4.86654e-13	9.09494e-13	7.91048e-13	2.35977e-13	6.94796e-13	2.27878e-13	3.3829e-13	2.27406e-13	2.18126e-13	1.86299e-13	2.55786e-13	1.69779e-05	1.78668e-13	6.79118e-06	5.09332e-13	5.39701e-13	3.33784e-13	2.60622e-13	3.04189e-13	4.19817e-13	2.27078e-13	5.42308e-13	2.53169e-13	3.21246e-13	1.80718e-13	1.94864e-13	1.9326e-13	2.05045e-13	1.83537e-13	4.39987e-13	1.93913e-13	2.7642e-13	2.22125e-13	1.22998e-12	4.79043e-13	2.18634e-13	1.7883e-13	1.75959e-13	4.48829e-13	1.88047e-13	1.65777e-13	2.02469e-13	3.20433e-12	7.13567e-13
S0240	0.00198974	0.000261801	0.018522	0.12595	0.134118	0.339418	0.124025	0.000157086	0.00196353	0.0569558	0.00109954	0.0138621	0.0161476	1.73254e-11	0.0121344	7.16908e-10	0.00236926	0.00268407	0.000523591	5.23652e-05	0.0109169	0.000314167	0.00304991	2.61795e-05	2.61855e-05	0.00514429	1.70568e-08	0.00133517	0.00149223	0.0028146	3.93379e-05	0.00155769	7.8398e-12	0.000837745	0.000484324	8.07677e-11	0.000340337	0.00442433	0.000392695	0.00141369	0.00103409	8.59693e-12	2.61795e-05	0.000746117	0.0025525	0.000366513	0.000680667	0.000497415	0.000471231	0.000183261	0.000209437	0.027423	0.00438511	0.000392692	0.00827276	0.000575949	4.20232e-12	3.56806e-12	3.69596e-12	0.000379603	1.6101e-11	0.00979206	0.000248705	0.000785387	2.61795e-05	0.000157077	0.000209436	5.2359e-05	1.06385e-11	0.00124369	1.04213e-10	0.000209505	0.000104718	5.2359e-05	2.61795e-05	0.000549769	3.89636e-12	3.78661e-12	0.000183256	2.61795e-05	6.54487e-05	4.60408e-12	0.00490252	7.85388e-05	7.85385e-05	1.75662e-12	5.99583e-10	4.58317e-11	7.85385e-05	4.30007e-12	0.000157077	7.85387e-05	1.8145e-12	1.40619e-12	0.000235615	5.23592e-05	6.30983e-12	0.000117808	1.88889e-12	5.2359e-05	5.27871e-10	0.00052359	2.61795e-05	2.37159e-11	4.57376e-10	0.000340334	5.27989e-10	0.000392702	7.85385e-05	2.79733e-12	0.000405782	0.00120426	7.85385e-05	0.000157077	2.61795e-05	9.16282e-05	5.2359e-05	9.16282e-05	0.000589044	2.61795e-05	1.77352e-12	2.61804e-05	2.61795e-05	0.00231689	2.61796e-05	7.85385e-05	9.02996e-11	8.13544e-12	3.26906e-12	0.000209436	2.91622e-12	2.61795e-05	0.000209436	0.000183257	7.85386e-05	3.70756e-11	2.61795e-05	8.38307e-12	3.168e-12	0.000274885	3.28906e-12	7.85387e-05	2.61796e-05	2.61795e-05	1.16489e-11	2.14843e-12	7.85385e-05	2.13683e-12	3.91879e-12	3.09727e-12	2.61795e-05	0.000157077	2.32129e-12	2.61795e-05	9.1439e-12	6.67549e-12	2.02962e-12	1.14973e-11	0.000104718	1.61763e-12	5.7883e-12	2.69404e-12	2.61795e-05	2.61795e-05	1.88221e-12	5.2359e-05	1.37442e-10	6.54487e-05	2.61795e-05	7.85385e-05	0.000157077	5.2359e-05	1.88079e-11	0.000209436	2.61795e-05	2.07373e-12	0.000183256	2.05111e-12	7.05339e-12	1.92444e-12	6.78218e-12	1.55728e-08	1.37447e-12	2.61795e-05	1.80133e-12	8.12647e-12	3.22916e-12	2.61795e-05	1.10005e-08	1.95344e-12	2.61795e-05	2.61795e-05	1.50096e-12	5.2359e-05	1.84681e-11	0.000130897	5.23593e-05	4.85264e-12	2.84916e-09	3.05293e-12	2.61795e-05	0.0015315	1.69456e-12	5.2359e-05	1.7148e-12	0.000301064	1.54251e-12	1.11881e-11	7.91257e-11	7.67796e-11	3.91073e-12	6.54487e-05	6.38884e-10	1.89509e-12	2.08992e-11	8.53943e-12	0.000104718	1.76694e-12	1.53661e-12	0.000327244	1.46472e-12	2.35693e-12	0.000157077	3.28969e-12	0.00053668	2.89771e-12	0.000222526	0.0278681	7.85385e-05	1.49099e-12	2.87126e-12	2.61795e-05	1.13814e-11	2.23292e-12	0.000130897	0.000130897	2.25437e-12	2.92394e-12	6.03715e-11	2.24084e-12	2.61795e-05	6.24592e-10	5.2359e-05	2.61795e-05	2.61795e-05	1.52099e-12	3.41632e-12	2.27986e-12	2.61795e-05	1.93181e-11	9.16282e-05	2.61795e-05	5.45802e-12	2.61795e-05	1.94843e-12	5.23594e-05	5.20284e-12	3.93847e-12	5.68337e-10	0.000209436	1.7243e-11	1.38363e-12	0.000130898	0.000392692	1.54127e-12	5.2359e-05	1.38405e-12	2.07468e-11	1.69917e-12	7.85385e-05	1.3078e-12	3.58715e-12	2.36347e-12	1.66105e-12	5.65351e-12	1.45894e-12	2.11363e-11	4.52072e-12	4.60394e-12	2.2834e-12	3.8084e-12	2.61795e-05	3.51134e-12	2.00171e-12	2.61795e-05	9.29212e-12	1.51989e-12	3.26929e-12	2.62294e-12	2.61795e-05	1.49895e-12	0.000431962	3.92692e-05	1.89238e-12	4.46139e-12	1.96362e-12	6.54487e-05	1.58738e-12	1.70679e-12	1.50874e-12	0.00113881	7.85385e-05	2.52185e-12	0.000209436	1.86495e-12	2.25521e-12	1.53438e-12	6.97637e-12	2.6372e-12	3.47791e-12	0.000117808	5.27333e-12	5.2359e-05	2.61795e-05	2.61795e-05	1.54041e-12	1.38549e-12	1.37663e-12	1.54779e-12	1.4484e-12	1.47613e-12	1.37952e-12	5.2359e-05	1.68369e-12	2.06998e-12	1.47206e-12	2.80038e-11	1.53241e-12	2.61795e-05	1.42287e-12	7.08522e-12	1.76552e-12	4.03367e-12	1.81159e-12	1.78353e-12	9.70652e-10	1.35897e-12	1.95715e-12	0.000117808	1.3473e-12	0.000196346	1.47062e-12	1.46269e-12	1.60672e-12	1.54246e-12	2.61795e-05	3.03719e-12	2.61795e-05	3.69699e-12	1.37658e-12	1.54237e-12	3.61034e-12	3.13186e-12	3.01772e-12	1.4074e-12	3.63793e-11	2.61795e-05	1.55383e-12	9.15047e-12	7.04322e-12	1.87981e-12	1.49162e-12	1.3712e-12	9.16282e-05	1.85778e-12	1.39913e-12	5.2359e-05	1.46461e-12	3.92692e-05	1.39924e-12	2.61795e-05	2.61795e-05	0.000104718	5.96156e-12	4.33955e-12	2.66735e-12	2.61795e-05	1.85788e-12	2.24482e-12	4.41981e-12	1.42524e-12	1.61004e-12	1.37146e-12	1.40822e-12	2.61795e-05	2.16899e-12	2.61795e-05	1.5183e-12	3.75203e-12	7.01207e-12	6.09886e-12	1.81935e-12	5.35678e-12	1.7569e-12	5.2359e-05	1.75327e-12	1.68172e-12	1.43634e-12	1.97208e-12	3.15505e-12	1.3775e-12	2.61573e-12	2.61795e-05	4.16102e-12	2.57343e-12	2.00936e-12	2.34526e-12	3.23673e-12	2.61795e-05	4.18111e-12	1.9519e-12	2.47676e-12	1.39331e-12	1.50238e-12	1.49e-12	1.58087e-12	1.41504e-12	3.39223e-12	1.49504e-12	2.13116e-12	1.71255e-12	9.48296e-12	3.69335e-12	1.68564e-12	1.37876e-12	1.35662e-12	3.4604e-12	1.44981e-12	2.61795e-05	1.56101e-12	2.47049e-11	5.5015e-12
S0241	0.0011524	0.00164049	0.000442852	0.0126361	0.0154539	0.0196055	0.00939511	9.05825e-05	0.00191225	0.00438894	3.01931e-05	0.0010165	0.0188485	9.0579e-05	0.80577	2.75605e-10	0.0293325	0.0178644	8.05149e-05	0.00132346	0.00128321	0.000317031	0.000241544	9.56111e-05	4.52918e-05	0.000860506	0.00190216	0.000986311	0.00120772	0.00172112	0.00255637	0.000372384	3.0139e-12	0.000462959	1.21906e-09	3.105e-11	5.53551e-05	0.00175623	7.04513e-05	0.00176126	0.000110708	3.30496e-12	6.0386e-05	0.000145933	0.00046296	3.0193e-05	3.52252e-05	0.000110709	0.000150965	0.000110709	0.000100644	0.000191223	0.000100659	8.12304e-12	0.00232488	3.0193e-05	1.61552e-12	1.37169e-12	1.42086e-12	7.81544e-13	9.0579e-05	0.00383487	3.0193e-05	0.000100644	1.05835e-12	2.01287e-05	1.00643e-05	3.0193e-05	4.02573e-05	0.000966239	0.000171094	0.000201313	1.57166e-12	3.91183e-12	3.13095e-12	1.21973e-11	1.00643e-05	1.45571e-12	3.0193e-05	1.85176e-12	1.914e-12	1.76997e-12	0.0262806	6.54183e-05	6.91113e-13	6.75306e-13	1.00646e-05	0.000145933	1.00643e-05	1.6531e-12	9.05791e-05	1.00644e-05	6.97557e-13	5.40588e-13	3.0193e-05	3.01931e-05	2.42572e-12	2.01287e-05	7.26158e-13	1.95635e-12	8.05148e-05	1.75429e-11	2.03948e-12	9.11722e-12	5.03218e-05	0.000135869	2.02978e-10	0.000191226	1.00643e-05	1.07539e-12	6.19337e-12	0.000473023	2.51608e-05	5.03217e-05	2.83903e-12	1.00643e-05	1.00643e-05	2.81562e-12	3.0195e-05	2.86581e-12	2.01287e-05	0.000246576	1.00643e-05	0.00167571	1.00644e-05	7.05442e-13	3.47144e-11	3.12755e-12	1.25674e-12	5.03216e-05	1.00643e-05	3.0193e-05	3.11032e-12	7.04503e-05	3.0193e-05	2.01287e-05	3.0193e-05	3.22275e-12	1.21789e-12	2.6002e-11	1.26443e-12	1.00644e-05	1.00644e-05	3.14422e-12	4.47826e-12	1.00643e-05	2.17152e-12	8.21474e-13	8.55468e-05	2.01287e-05	5.03216e-05	3.0193e-05	8.92386e-13	3.0193e-05	3.51524e-12	2.5663e-12	7.80258e-13	3.0193e-05	4.02573e-05	6.21874e-13	2.22523e-12	1.03568e-12	1.00643e-05	1.83268e-12	7.23587e-13	4.43544e-12	5.28376e-11	2.49723e-12	2.25281e-12	8.97928e-13	2.01287e-05	3.0193e-05	7.23042e-12	2.60163e-12	3.0193e-05	7.97217e-13	4.02573e-05	7.88518e-13	2.71157e-12	4.02573e-05	2.60731e-12	5.98675e-09	5.28396e-13	7.73669e-13	6.92495e-13	1.00643e-05	2.01287e-05	1.00643e-05	4.22897e-09	7.50972e-13	6.0386e-05	2.70348e-12	5.77024e-13	0.000150965	7.09978e-12	3.51632e-12	1.00644e-05	1.86553e-12	7.04514e-05	1.17366e-12	8.52896e-13	1.50965e-05	6.51449e-13	8.81959e-13	6.59231e-13	6.61414e-12	5.92997e-13	4.3011e-12	3.04187e-11	2.95168e-11	1.50342e-12	1.65437e-12	1.00646e-05	7.28539e-13	8.0344e-12	3.28286e-12	7.32111e-13	6.79276e-13	5.90726e-13	1.59496e-12	1.00643e-05	9.06088e-13	1.08488e-11	1.26467e-12	5.3416e-12	3.0193e-05	5.03216e-05	5.01717e-11	1.00643e-05	5.73189e-13	1.00643e-05	1.00643e-05	4.37543e-12	8.58412e-13	0.000100643	3.40193e-12	1.00643e-05	1.12407e-12	2.32089e-11	8.61459e-13	8.34247e-13	2.40115e-10	1.27706e-12	9.82303e-13	1.3307e-12	5.84721e-13	4.02573e-05	8.7646e-13	7.28672e-13	7.42655e-12	6.62253e-13	4.2807e-12	2.09826e-12	1.00643e-05	3.52251e-05	1.46107e-10	2.00016e-12	1.51409e-12	1.00645e-05	3.08953e-12	6.62884e-12	5.31918e-13	3.0193e-05	1.00644e-05	5.9252e-13	1.62422e-12	5.32079e-13	7.9758e-12	6.5322e-13	6.58126e-13	5.02766e-13	1.37903e-12	1.00643e-05	6.38566e-13	2.17341e-12	5.60867e-13	8.12556e-12	1.73793e-12	1.76992e-12	8.77818e-13	1.46409e-12	7.85111e-13	1.34988e-12	0.00183674	1.08123e-12	3.57222e-12	1.50965e-05	1.25683e-12	3.0193e-05	6.25232e-13	5.76251e-13	1.63542e-12	8.33667e-13	7.27499e-13	1.00643e-05	7.54887e-13	1.00643e-05	6.10245e-13	6.56151e-13	5.80014e-13	1.88875e-12	1.00643e-05	9.69488e-13	1.28402e-12	7.16954e-13	8.66982e-13	5.89871e-13	0.00023148	1.01383e-12	4.02573e-05	7.84053e-13	2.02725e-12	2.01287e-05	6.75836e-13	1.00643e-05	5.92188e-13	5.32631e-13	1.00643e-05	1.00643e-05	5.56816e-13	5.67476e-13	5.30337e-13	1.50965e-05	6.47269e-13	7.95774e-13	5.65911e-13	1.07657e-11	5.89112e-13	5.95982e-13	5.47002e-13	2.72381e-12	6.7873e-13	1.00643e-05	6.96439e-13	6.85652e-13	1.00647e-05	5.22436e-13	7.52398e-13	1.00643e-05	5.17948e-13	6.06232e-13	5.65358e-13	5.62312e-13	6.17681e-13	3.0193e-05	1.00643e-05	4.02573e-05	4.52895e-05	1.42125e-12	1.00643e-05	5.92942e-13	1.38794e-12	1.00643e-05	1.16012e-12	5.41055e-13	1.39855e-11	1.58034e-12	5.97347e-13	2.01287e-05	2.70766e-12	7.22666e-13	5.73432e-13	5.27137e-13	5.80509e-13	7.14198e-13	5.37875e-13	3.80169e-12	5.6305e-13	1.28219e-12	5.37917e-13	1.21512e-11	3.31752e-12	1.00643e-05	2.29184e-12	1.66828e-12	1.02542e-12	5.15951e-13	7.14235e-13	8.62987e-13	1.69913e-12	1.00643e-05	4.52895e-05	5.27237e-13	5.41372e-13	1.29115e-12	8.33837e-13	8.14985e-13	5.83688e-13	2.01287e-05	2.69569e-12	2.34462e-12	6.99423e-13	2.05933e-12	6.75417e-13	1.00267e-12	6.74018e-13	6.46513e-13	5.52179e-13	7.58136e-13	1.21291e-12	5.29561e-13	1.00558e-12	1.50963e-12	1.00643e-05	9.89317e-13	7.72469e-13	9.016e-13	1.24431e-12	6.73046e-13	1.60737e-12	7.50378e-13	9.52156e-13	5.35639e-13	5.77567e-13	5.7281e-13	6.07742e-13	5.43992e-13	1.3041e-12	5.74748e-13	8.19292e-13	6.58366e-13	3.64559e-12	1.41986e-12	6.48019e-13	5.30043e-13	5.21533e-13	1.3303e-12	5.57359e-13	4.91355e-13	6.00106e-13	9.49746e-12	2.11497e-12
S0242	0.0235086	0.00769609	0.00280591	0.125286	0.101039	0.0287919	0.0508634	9.92011e-06	0.00724601	0.00337276	0.00012399	0.00146309	0.000522757	0.000205824	0.525494	6.19959e-06	0.0232866	0.000126534	0.000881572	8.05944e-05	0.00300925	1.24059e-09	0.00186854	4.58765e-05	0.000122751	0.00318532	2.48142e-06	3.84387e-05	0.00563661	9.92215e-05	0.000271546	0.00220455	7.42612e-13	0.00222315	4.95992e-06	7.65059e-12	0.000176067	0.0070625	3.71974e-05	0.00679716	1.2399e-05	2.6038e-05	3.13868e-12	9.91935e-06	0.00182142	0.000142589	0.00025418	5.20764e-05	0.000793539	8.67938e-05	3.47174e-05	0.00176314	3.96809e-05	0.000141349	0.0420018	1.23991e-05	3.98058e-13	2.47981e-06	3.50093e-13	7.43943e-06	0.000380651	0.000432815	2.97577e-05	4.71166e-05	6.19952e-06	1.2399e-05	6.20203e-13	2.97218e-13	6.07553e-05	6.21515e-06	9.87142e-12	0.000122757	2.47981e-06	2.23183e-05	7.71453e-13	0.00039553	2.35582e-05	3.58681e-13	0.000204584	4.56266e-13	6.32351e-05	4.95962e-06	0.00958264	4.83563e-05	1.11591e-05	4.95962e-06	2.47987e-06	0.000116551	4.46366e-05	3.22375e-05	6.94347e-05	4.95964e-06	1.71875e-13	6.19952e-06	8.92731e-05	0.000171107	5.97688e-13	1.2399e-05	1.2399e-05	1.2399e-05	2.47986e-06	0.000145069	6.07553e-05	1.98385e-05	0.000365772	6.5715e-05	1.98385e-05	9.29938e-05	7.35713e-13	2.47981e-06	9.17529e-05	0.000369492	2.52166e-12	8.67934e-06	6.99525e-13	1.2399e-05	3.8437e-05	9.91924e-06	3.47178e-05	7.43943e-06	1.3639e-05	8.90346e-11	2.19043e-12	2.4799e-06	2.47982e-06	7.43943e-06	4.95963e-06	2.47981e-06	7.43943e-06	1.41613e-12	2.76234e-13	1.85986e-05	4.95962e-06	4.95963e-06	6.5715e-05	2.47981e-06	2.47981e-06	2.47981e-06	3.00084e-13	6.4068e-12	3.11551e-13	1.73587e-05	8.21483e-12	2.47981e-06	1.10343e-12	2.03506e-13	5.35052e-13	2.47981e-06	0.000109112	5.33159e-05	9.91924e-06	9.91924e-05	2.1988e-13	2.47981e-06	8.66141e-13	6.32325e-13	1.92252e-13	2.47981e-06	1.2399e-05	1.53227e-13	5.48287e-13	7.43943e-06	5.2076e-05	3.59572e-05	1.78289e-13	4.95962e-06	2.35582e-05	1.3639e-05	5.55083e-13	7.43943e-06	7.43943e-06	4.95962e-06	2.85178e-05	6.81948e-05	0.000107872	1.96431e-13	2.47981e-06	1.94288e-13	4.95962e-06	5.70356e-05	6.42431e-13	2.48128e-06	1.30195e-13	1.90629e-13	3.71971e-06	7.69767e-13	3.05877e-13	2.72287e-13	1.042e-09	1.85037e-13	0.00013143	6.66127e-13	4.95962e-06	9.91924e-06	1.74936e-12	8.66406e-13	4.95964e-06	4.59658e-13	0.000368252	2.89184e-13	1.73587e-05	3.71971e-05	1.3639e-05	0.000110352	1.62432e-13	7.43943e-06	1.46112e-13	1.05977e-12	3.47173e-05	7.27282e-12	3.70437e-13	4.21568e-05	2.47987e-06	1.79509e-13	6.19952e-06	4.95962e-06	7.43943e-06	3.47173e-05	1.45553e-13	2.23183e-05	8.43135e-05	2.23256e-13	2.6731e-12	1.48789e-05	1.31615e-12	4.95962e-06	7.43943e-06	1.23621e-11	5.74622e-13	1.3639e-05	2.71975e-13	3.84934e-12	1.07809e-12	2.11509e-13	4.95962e-06	2.47981e-06	1.85986e-05	4.95962e-06	1.23991e-05	4.95962e-06	2.05555e-13	2.47987e-06	7.43943e-06	2.42035e-13	3.27879e-13	1.44073e-13	2.97577e-05	2.15956e-13	1.79542e-13	1.82987e-12	4.95962e-06	1.98385e-05	4.46366e-05	3.09976e-05	1.84562e-13	3.60001e-11	8.67933e-06	3.73065e-13	5.38348e-11	7.61248e-13	1.63332e-12	6.19952e-06	6.37985e-12	2.47982e-06	1.45994e-13	3.22375e-05	1.31102e-13	1.9652e-12	1.60951e-13	4.95962e-06	1.23879e-13	3.39787e-13	3.8437e-05	1.5734e-13	5.35519e-13	1.38195e-13	4.95962e-06	4.28218e-13	4.361e-13	2.16291e-13	3.60745e-13	1.93448e-13	3.32606e-13	0.000316176	2.66412e-13	8.80181e-13	8.67933e-06	3.09678e-13	3.71971e-06	1.54055e-13	1.41986e-13	4.0296e-13	2.47981e-06	8.67933e-06	7.43943e-06	1.86001e-13	2.09495e-13	2.47981e-06	6.19952e-06	2.47981e-06	7.43943e-06	1.11591e-05	2.38878e-13	4.83563e-05	1.3639e-05	2.13621e-13	1.45342e-13	0.000766261	2.49804e-13	7.43943e-06	4.95962e-06	3.47173e-05	4.95962e-06	4.95962e-06	3.22375e-05	8.67933e-06	2.47981e-06	2.97577e-05	6.94347e-05	1.37197e-13	1.39824e-13	1.30673e-13	8.67933e-06	6.19952e-06	1.11591e-05	1.39438e-13	2.10784e-05	1.45155e-13	1.46848e-13	1.34779e-13	6.71136e-13	1.67236e-13	3.82083e-13	1.716e-13	1.68942e-13	6.19961e-06	1.28726e-13	1.73587e-05	1.52334e-13	1.2762e-13	1.49373e-13	1.39302e-13	1.38551e-13	1.52194e-13	6.19952e-06	2.76278e-13	2.87693e-13	1.73587e-05	3.50191e-13	4.95962e-06	2.47981e-06	3.47173e-05	2.9666e-13	2.85848e-13	2.47981e-06	3.44597e-12	3.89389e-13	1.47184e-13	3.71971e-06	6.67157e-13	2.47981e-06	1.41291e-13	1.29884e-13	1.43035e-13	1.75975e-13	1.3253e-13	7.43943e-06	1.38733e-13	3.15926e-13	7.43943e-06	2.99402e-12	8.17423e-13	2.47981e-06	2.47981e-06	4.11056e-13	2.5266e-13	1.27128e-13	1.75985e-13	2.12637e-13	4.18659e-13	1.35003e-13	1.52509e-13	2.47981e-06	7.43943e-06	3.18133e-13	2.05454e-13	2.00809e-13	2.47981e-06	3.55405e-13	6.64206e-13	5.77705e-13	1.48789e-05	5.07412e-13	1.6642e-13	4.95962e-06	1.66075e-13	1.59298e-13	1.36055e-13	2.10784e-05	2.98857e-13	1.30482e-13	2.47771e-13	3.71967e-13	3.94146e-13	2.43764e-13	1.90333e-13	2.47981e-06	3.06594e-13	1.65836e-13	3.96049e-13	2.47981e-06	2.34607e-13	1.31979e-13	1.4231e-13	1.41138e-13	4.95962e-06	1.34037e-13	3.21324e-13	2.6038e-05	2.0187e-13	1.62219e-13	8.98258e-13	3.49847e-13	1.59669e-13	1.306e-13	1.28504e-13	3.27781e-13	1.37331e-13	1.21068e-13	1.47864e-13	2.34013e-12	5.2112e-13
S0243	0.00284072	1.51394e-08	0.000383125	0.0216726	0.000638964	0.0222784	0.000511017	0.000414925	0.000702302	0.1592	0.00140429	0.00437247	0.014924	4.22429e-11	0.000830186	1.74797e-09	6.38767e-05	0.095493	1.7728e-09	0.000510664	0.00555334	0.00159581	0.000606398	6.38311e-05	0.000127677	0.000191531	0.000287282	0.000159621	0.000702152	0.0253098	9.59142e-05	6.38569e-05	1.91151e-11	0.000127664	0.000159586	1.96929e-10	9.57551e-05	1.47459e-09	0.0022341	6.38326e-05	0.00111704	2.09611e-11	0.000446818	0.00095747	0.000255328	6.38312e-05	6.38313e-05	0.000829815	2.55846e-10	0.00015959	0.0024575	2.95864e-09	0.0118408	5.15189e-11	0.00140439	0.000446818	1.02462e-11	8.69968e-12	9.01152e-12	4.9568e-12	3.92575e-11	0.0184814	0.000255325	0.00207452	6.71236e-12	0.000510649	6.38311e-05	7.65048e-12	2.59388e-11	0.0117772	2.54094e-10	0.00178744	6.38311e-05	2.481e-11	1.98575e-11	7.73592e-11	9.50015e-12	9.23256e-12	7.09663e-11	6.38311e-05	1.21392e-11	6.38311e-05	0.546762	0.000255325	4.38326e-12	4.283e-12	1.46191e-09	1.11747e-10	5.92596e-11	1.04845e-11	0.00108513	0.000702143	4.42413e-12	3.42858e-12	6.38312e-05	6.38317e-05	0.000127662	1.42381e-11	0.000127662	6.38311e-05	6.38324e-05	1.11263e-10	6.38311e-05	5.78243e-11	1.11518e-09	3.19161e-05	0.000478735	0.00146814	1.89375e-11	0.000127662	3.92803e-11	0.000127662	6.49083e-11	6.38314e-05	1.8006e-11	0.000127662	4.00154e-12	1.78576e-11	0.000638324	1.81759e-11	4.32421e-12	2.29178e-09	5.63823e-11	2.44515e-09	0.000638312	4.47414e-12	2.20169e-10	6.38311e-05	7.97066e-12	0.000127662	7.11037e-12	1.16597e-11	1.97266e-11	0.000765974	2.97135e-10	0.000191493	3.28895e-11	2.04397e-11	7.72425e-12	1.64913e-10	6.38311e-05	0.000191494	6.38313e-05	1.99416e-11	2.84025e-11	5.23832e-12	1.37724e-11	5.21005e-12	9.55484e-12	7.55179e-12	6.38311e-05	4.27495e-11	5.65979e-12	6.38312e-05	2.22947e-11	1.62763e-11	6.38311e-05	0.000319156	0.000702142	6.38311e-05	1.41131e-11	0.000127662	1.18472e-11	6.38311e-05	4.58921e-12	2.8131e-11	3.35113e-10	1.58382e-11	1.4288e-11	5.69494e-12	9.10988e-12	6.22369e-12	4.58576e-11	1.65004e-11	9.88581e-12	5.0562e-12	6.38312e-05	5.00103e-12	1.71976e-11	4.69219e-12	1.65364e-11	0.020809	3.35125e-12	6.38311e-05	4.39202e-12	1.98141e-11	7.87338e-12	7.00877e-12	2.68214e-08	4.7629e-12	6.38311e-05	0.000191493	3.65967e-12	0.000765974	3.19156e-05	2.23016e-11	6.38318e-05	1.18318e-11	6.94686e-09	7.44369e-12	5.40933e-12	4.67995e-11	4.13169e-12	5.59366e-12	4.18105e-12	0.000191493	3.76097e-12	2.72789e-11	1.92925e-10	1.87205e-10	9.53518e-12	1.04925e-11	1.55773e-09	4.62062e-12	5.09567e-11	0.000127662	4.64328e-12	4.30818e-12	3.74657e-12	1.01157e-11	3.5713e-12	5.74669e-12	6.88065e-11	8.02096e-12	3.38781e-11	7.06522e-12	2.27269e-11	3.18205e-10	1.4791e-11	3.63535e-12	6.38311e-05	0.000127662	2.77504e-11	5.44432e-12	0.000382987	0.000127662	5.49662e-12	7.12918e-12	1.47198e-10	5.46364e-12	6.38311e-05	6.38326e-05	8.09951e-12	6.38311e-05	6.38311e-05	3.70849e-12	8.32971e-12	5.55878e-12	4.62147e-12	4.71015e-11	4.20021e-12	2.71495e-11	1.33078e-11	4.62678e-12	4.75068e-12	9.26655e-10	1.26856e-11	9.60281e-12	1.38573e-09	0.000191493	6.38312e-05	3.37359e-12	6.38313e-05	6.38314e-05	3.75795e-12	1.03013e-11	3.37461e-12	5.0585e-11	4.14293e-12	4.17404e-12	3.1887e-12	8.74622e-12	5.76265e-12	4.04999e-12	1.37844e-11	3.55719e-12	5.15349e-11	6.38311e-05	1.12254e-11	5.5674e-12	9.28569e-12	0.000127662	6.38311e-05	4.88058e-12	6.38311e-05	2.26562e-11	3.70582e-12	7.97122e-12	6.39527e-12	3.96542e-12	3.65477e-12	1.03723e-11	5.28738e-12	4.61403e-12	1.08778e-11	4.78773e-12	5.39247e-12	3.87036e-12	4.16152e-12	3.67863e-12	1.19791e-11	4.50228e-12	6.1488e-12	8.14366e-12	4.54715e-12	5.49867e-12	3.74114e-12	1.70099e-11	6.43005e-12	8.47987e-12	4.97271e-12	1.28575e-11	2.29241e-11	4.28636e-12	1.24887e-11	3.75584e-12	3.37811e-12	3.35652e-12	3.77385e-12	3.5315e-12	3.59911e-12	3.36356e-12	6.47217e-12	4.10519e-12	5.04705e-12	3.58919e-12	6.82792e-11	3.73633e-12	3.77991e-12	3.46926e-12	1.72753e-11	4.30472e-12	9.83494e-12	4.41704e-12	4.34862e-12	2.36665e-09	3.31345e-12	4.77195e-12	3.92113e-12	3.28499e-12	3.84491e-12	3.58568e-12	3.56636e-12	3.91753e-12	3.76084e-12	7.11148e-12	6.38311e-05	4.58413e-12	6.38311e-05	3.3564e-12	3.76063e-12	8.80277e-12	7.63612e-12	7.35783e-12	3.43154e-12	0.000127662	1.0023e-11	3.78856e-12	2.23108e-11	1.71729e-11	4.58338e-12	3.63689e-12	3.34327e-12	3.68177e-12	4.52966e-12	3.41137e-12	6.38311e-05	3.57104e-12	8.13203e-12	3.41164e-12	7.7067e-11	2.10408e-11	0.000127662	1.45356e-11	1.05807e-11	6.50356e-12	3.27233e-12	4.52991e-12	5.47334e-12	1.07764e-11	3.47503e-12	3.92562e-12	3.3439e-12	3.43355e-12	8.18885e-12	0.000127662	0.000127662	3.70193e-12	6.38311e-05	1.70969e-11	1.48703e-11	4.43596e-12	6.38311e-05	4.2837e-12	6.35927e-12	4.27483e-12	4.10039e-12	3.50209e-12	4.80834e-12	0.000255325	3.35864e-12	6.3777e-12	9.57456e-12	1.01454e-11	6.27456e-12	4.89924e-12	5.71823e-12	7.89182e-12	4.26867e-12	1.01944e-11	4.75913e-12	6.03887e-12	3.39719e-12	3.66311e-12	3.63294e-12	3.85449e-12	3.45017e-12	8.27098e-12	3.64523e-12	5.19621e-12	4.17556e-12	2.31215e-11	9.00518e-12	4.10994e-12	3.3617e-12	3.30773e-12	8.4372e-12	3.53495e-12	3.11632e-12	3.80606e-12	6.02359e-11	1.34138e-11
S0244	0.00664746	0.000558602	0.00100568	0.0341883	0.00167687	0.0853527	0.000447504	3.93538e-08	0.00100572	0.0875387	0.00212259	0.0131266	0.120016	7.39322e-11	0.0010061	3.05924e-09	7.97623e-08	0.43787	3.10269e-09	2.63403e-08	0.0118977	0.000391059	0.0014523	0.00022343	0.000502744	0.00011178	0.000223503	0.000502794	0.000670308	0.0226236	0.000223723	0.000223475	0.000111715	0.000446864	0.000279301	3.44658e-10	0.00156403	2.58079e-09	0.00323975	2.57477e-09	0.000446861	3.66855e-11	0.00022343	0.00100544	0.000558581	1.09281e-10	2.41697e-10	0.00111717	4.47773e-10	0.000223451	0.0160311	5.17811e-09	0.0148583	0.000111715	0.00240206	0.000223431	0.000111715	1.52259e-11	1.57717e-11	8.67523e-12	6.87072e-11	0.00899705	1.31133e-10	0.0185447	1.17477e-11	0.00100544	2.79401e-11	1.33896e-11	4.53972e-11	0.00927306	4.44706e-10	0.00307246	1.74456e-11	4.34217e-11	3.47539e-11	1.35391e-10	1.66269e-11	1.61585e-11	0.000893721	0.00134058	2.12456e-11	1.96469e-11	0.0200826	0.000111717	7.67143e-12	7.49597e-12	2.55859e-09	1.95576e-10	1.03714e-10	1.83496e-11	0.0110598	0.000335146	7.74296e-12	6.00059e-12	0.000111715	0.000167574	2.69258e-11	2.49191e-11	8.06043e-12	2.17157e-11	2.25257e-09	0.000335146	2.26385e-11	1.01202e-10	1.95175e-09	0.000279289	0.000111717	0.000558618	3.31438e-11	1.1937e-11	6.87471e-11	2.33588e-10	0.0014523	0.000223431	3.15135e-11	0.000446861	0.00022343	3.12537e-11	0.00100546	3.18108e-11	7.56809e-12	0.000223434	9.86785e-11	4.27941e-09	0.000446861	7.83049e-12	3.85333e-10	3.47162e-11	0.000782006	0.000167573	1.24443e-11	2.04064e-11	0.000335145	0.00463618	5.20036e-10	0.00614433	5.75621e-11	3.57729e-11	1.35187e-11	2.88626e-10	0.000446861	0.000335146	0.0155284	3.49011e-11	4.97092e-11	9.16793e-12	2.41041e-11	0.00022343	0.00022343	0.000111715	0.000446861	7.48188e-11	9.90558e-12	0.00402174	3.90195e-11	2.84862e-11	8.66095e-12	0.000167573	0.000111715	0.000111715	2.47003e-11	1.14962e-11	2.07345e-11	0.00022343	8.03189e-12	0.000335145	5.86503e-10	0.000111715	0.00022343	9.9671e-12	0.000111715	1.08925e-11	8.02584e-11	2.88784e-11	1.73018e-11	8.8492e-12	0.000558576	8.75264e-12	3.00987e-11	8.21212e-12	0.00022343	0.000223497	5.86525e-12	8.58781e-12	7.68677e-12	3.46779e-11	1.37797e-11	1.22665e-11	4.6942e-08	8.33587e-12	4.50039e-11	3.00089e-11	6.40503e-12	0.000670291	7.88083e-11	3.90315e-11	1.1901e-09	2.07076e-11	1.21582e-08	1.30277e-11	9.46724e-12	0.000111715	7.23115e-12	9.78984e-12	7.31753e-12	0.00022343	6.58233e-12	4.77427e-11	3.37651e-10	0.000111715	1.66882e-11	1.83637e-11	2.7263e-09	8.08686e-12	8.91827e-11	3.64401e-11	8.12651e-12	7.54003e-12	6.55712e-12	1.77042e-11	6.25037e-12	1.00577e-11	1.20423e-10	1.4038e-11	5.92923e-11	1.23653e-11	3.97758e-11	0.000111716	0.000111715	6.36246e-12	0.000558576	0.00156401	4.85678e-11	9.52847e-12	1.36158e-10	0.00022343	9.62e-12	1.24773e-11	2.57622e-10	9.56229e-12	9.26024e-12	2.66531e-09	1.41755e-11	1.09037e-11	0.000111715	6.49047e-12	1.45784e-11	0.00022343	8.08834e-12	8.24355e-11	7.35108e-12	4.75162e-11	2.32909e-11	8.09763e-12	8.31448e-12	1.6218e-09	2.22019e-11	1.68065e-11	2.42525e-09	3.42941e-11	0.00022343	5.90434e-12	2.87412e-10	0.00195502	6.57704e-12	1.8029e-11	5.90613e-12	8.85322e-11	7.25082e-12	7.30527e-12	5.58076e-12	1.53073e-11	0.000111715	7.08815e-12	2.41251e-11	6.22568e-12	9.01946e-11	1.92912e-11	1.96463e-11	9.74388e-12	1.62515e-11	8.71482e-12	1.49839e-11	8.54183e-12	1.20018e-11	3.96521e-11	0.000111715	1.3951e-11	0.000111715	6.94014e-12	6.39645e-12	1.81533e-11	9.25379e-12	8.07532e-12	1.9038e-11	8.37932e-12	9.43773e-12	6.77378e-12	7.28335e-12	6.43822e-12	2.09653e-11	7.87973e-12	1.07614e-11	1.42528e-11	7.95827e-12	9.6236e-12	6.54763e-12	2.97701e-11	1.12537e-11	1.48412e-11	0.000111715	2.25027e-11	4.0121e-11	7.50185e-12	2.18572e-11	6.57335e-12	5.91226e-12	5.87447e-12	6.60487e-12	6.18072e-12	6.29905e-12	5.88679e-12	1.13274e-11	7.18476e-12	0.000111715	6.28168e-12	1.195e-10	6.53921e-12	6.61547e-12	6.07179e-12	3.02346e-11	7.53397e-12	1.72128e-11	7.73055e-12	0.000111715	4.14204e-09	5.79909e-12	8.3517e-12	6.86263e-12	5.74928e-12	6.72924e-12	6.27554e-12	6.24172e-12	6.85633e-12	6.5821e-12	1.24463e-11	1.29606e-11	8.02298e-12	0.00022343	5.87426e-12	6.58172e-12	1.54063e-11	1.33645e-11	1.28774e-11	6.00577e-12	1.5524e-10	1.75419e-11	6.63062e-12	3.90476e-11	3.00554e-11	8.02167e-12	6.36516e-12	5.85128e-12	6.44371e-12	0.000670291	5.97047e-12	0.00022343	6.24992e-12	1.42324e-11	5.97094e-12	1.3488e-10	3.68248e-11	0.00022343	2.54396e-11	1.8518e-11	1.13823e-11	5.72712e-12	7.92809e-12	9.57925e-12	1.88605e-11	6.08189e-12	6.87049e-12	5.85239e-12	6.00928e-12	0.000111715	9.25568e-12	9.04643e-12	6.479e-12	1.6011e-11	2.99224e-11	2.60255e-11	7.76367e-12	0.000111715	0.000111715	1.11298e-11	7.48167e-12	7.17637e-12	6.12925e-12	8.4154e-12	1.34635e-11	5.87819e-12	1.1162e-11	0.000111715	1.77562e-11	0.000670291	8.57449e-12	1.00079e-11	1.3812e-11	7.47088e-12	1.7842e-11	8.32928e-12	1.0569e-11	5.94565e-12	6.41105e-12	6.35826e-12	6.746e-12	6.03837e-12	1.44756e-11	6.37977e-12	9.09423e-12	7.30793e-12	4.04664e-11	1.57606e-11	7.19308e-12	5.88353e-12	5.78908e-12	1.47665e-11	6.18675e-12	5.45409e-12	6.66124e-12	1.05423e-10	2.34764e-11
S0245	0.000267094	2.10904e-08	0.000178036	0.00169228	0.000445519	0.00320305	0.000178356	0.000400179	8.91437e-05	0.142327	1.0288e-09	0.000177893	0.0981523	5.88477e-11	0.000622984	8.89242e-05	0.000266829	0.0112064	2.46965e-09	0.00711376	0.000177887	0.000533575	3.48139e-09	0.000266765	2.0321e-08	5.17261e-08	5.79353e-08	0.00191188	8.89351e-05	0.0152511	0.000266999	8.89577e-05	2.66288e-11	2.78822e-09	1.07708e-08	2.74337e-10	0.000133394	0.000800298	0.0075139	8.89238e-05	0.000844757	8.89218e-05	0.000533531	0.000933683	4.20715e-09	8.69839e-11	1.92383e-10	0.00426826	3.56413e-10	1.64707e-08	0.00177844	4.12161e-09	0.0292554	7.17699e-11	0.000444755	0.000266766	1.42737e-11	1.21193e-11	1.25538e-11	6.90521e-12	5.46888e-11	0.0555793	1.04378e-10	0.00248982	9.35084e-12	0.000355687	8.89218e-05	1.06577e-11	3.61348e-11	0.0071143	3.53973e-10	0.00484647	8.89218e-05	3.45623e-11	8.89218e-05	1.07767e-10	1.32345e-11	1.28617e-11	9.88617e-11	0.000533531	1.69108e-11	8.89218e-05	0.548049	0.000978141	6.10622e-12	5.96656e-12	2.03656e-09	1.55673e-10	8.25533e-11	1.46057e-11	0.000266767	0.00142275	6.16316e-12	4.77628e-12	4.1287e-11	0.000177844	8.89218e-05	1.98348e-11	6.41586e-12	0.000133383	0.000177845	1.54998e-10	1.80195e-11	8.05538e-11	1.55353e-09	4.44617e-05	0.000222306	0.000222338	0.000711374	8.89218e-05	8.89218e-05	1.85929e-10	0.00048907	0.000266766	2.50838e-11	0.000266765	5.57446e-12	2.4877e-11	0.00537979	2.53204e-11	6.02396e-12	0.00288996	7.8545e-11	0.000622456	0.00222305	6.23282e-12	3.06713e-10	8.89218e-05	0.000133383	0.000177844	9.9053e-12	1.62429e-11	0.000177844	0.000711375	4.13932e-10	0.000266765	0.000266765	2.84741e-11	8.89218e-05	2.29737e-10	1.11717e-11	0.00048907	8.89221e-05	8.89218e-05	3.9567e-11	8.89218e-05	0.000266765	7.25801e-12	1.33106e-11	1.05202e-11	0.000177844	5.95535e-11	7.88454e-12	0.000266765	3.10583e-11	2.26741e-11	8.89218e-05	3.90521e-11	0.000266765	5.49447e-12	0.000355687	8.89218e-05	1.6504e-11	1.61923e-11	8.89218e-05	8.89218e-05	4.66838e-10	0.000266765	8.89218e-05	7.9335e-12	0.000177844	8.67009e-12	6.38832e-11	2.29863e-11	1.37717e-11	7.04369e-12	0.000177844	6.96683e-12	2.39577e-11	6.53659e-12	2.30365e-11	0.0195628	8.89218e-05	6.83563e-12	6.11843e-12	2.76025e-11	1.09682e-11	0.000444609	3.73644e-08	6.6351e-12	3.58217e-11	2.38862e-11	5.0982e-12	0.000444609	6.2729e-11	0.000266765	8.89227e-05	1.64826e-11	9.67752e-09	1.03696e-11	7.53563e-12	6.51954e-11	5.75577e-12	7.79241e-12	5.82453e-12	0.000266765	5.23933e-12	3.80017e-11	2.6876e-10	8.8922e-05	1.32833e-11	1.46169e-11	2.17005e-09	6.43689e-12	7.09866e-11	2.90052e-11	6.46845e-12	6.00163e-12	5.21927e-12	1.4092e-11	4.9751e-12	8.0056e-12	9.58528e-11	1.11738e-11	4.71949e-11	9.84241e-12	3.16603e-11	0.000355688	8.89218e-05	5.06432e-12	9.75257e-12	0.000177844	0.000177844	7.58437e-12	0.00217858	0.000266765	7.65722e-12	8.89218e-05	2.05059e-10	7.61128e-12	7.37086e-12	2.1215e-09	1.12833e-11	8.67898e-12	1.17572e-11	5.16621e-12	1.16039e-11	7.74382e-12	6.43807e-12	6.56161e-11	5.85123e-12	3.78214e-11	1.85388e-11	6.44546e-12	6.61807e-12	1.2909e-09	1.76721e-11	1.33775e-11	1.93042e-09	2.72971e-11	0.000177844	4.69967e-12	0.000355687	0.000177844	5.23512e-12	1.43505e-11	4.7011e-12	7.04689e-11	5.77142e-12	5.81477e-12	4.44211e-12	1.21842e-11	8.02782e-12	5.64195e-12	1.92028e-11	4.95545e-12	8.89219e-05	1.53552e-11	1.56378e-11	7.75582e-12	1.29357e-11	6.93672e-12	0.000177844	6.79903e-12	9.55308e-12	3.15618e-11	5.1625e-12	1.11045e-11	8.90912e-12	5.52414e-12	5.09138e-12	1.44495e-11	7.36573e-12	6.42771e-12	1.51537e-11	6.66968e-12	7.51214e-12	5.39172e-12	5.79732e-12	5.12462e-12	1.66878e-11	6.27202e-12	8.56576e-12	1.13448e-11	6.33453e-12	7.66008e-12	5.21171e-12	2.36961e-11	8.95757e-12	1.18131e-11	6.92738e-12	1.79115e-11	3.19351e-11	5.97124e-12	1.73977e-11	5.23218e-12	4.70598e-12	4.6759e-12	5.25727e-12	4.91966e-12	5.01385e-12	4.68571e-12	9.01625e-12	5.71885e-12	7.03094e-12	5.00002e-12	9.51183e-11	5.20501e-12	5.26571e-12	4.83295e-12	2.40658e-11	5.99681e-12	1.37008e-11	6.15328e-12	6.05797e-12	3.29693e-09	4.6159e-12	6.6477e-12	5.46244e-12	4.57625e-12	5.35626e-12	4.99513e-12	4.96822e-12	5.45742e-12	5.23915e-12	9.90685e-12	0.000177844	6.38605e-12	0.000266765	4.67573e-12	5.23885e-12	1.2263e-11	1.06377e-11	1.025e-11	4.78041e-12	1.23567e-10	1.39628e-11	8.89218e-05	3.10807e-11	2.39231e-11	6.385e-12	5.06647e-12	4.65743e-12	5.12899e-12	6.31018e-12	4.75231e-12	3.35892e-11	4.97474e-12	1.13286e-11	4.75268e-12	1.0736e-10	2.93114e-11	8.89218e-05	2.02492e-11	1.47398e-11	9.05997e-12	4.55861e-12	6.31052e-12	8.89218e-05	1.50124e-11	4.84099e-12	5.4687e-12	4.65832e-12	4.7832e-12	0.000177844	7.36724e-12	7.20068e-12	5.15708e-12	1.27442e-11	2.38173e-11	2.07155e-11	6.17964e-12	1.81949e-11	5.96754e-12	8.89218e-05	5.95518e-12	5.71217e-12	4.87869e-12	6.6984e-12	8.89218e-05	4.67886e-12	8.88464e-12	8.89218e-05	8.89218e-05	8.74095e-12	6.82502e-12	7.96594e-12	8.89218e-05	5.94659e-12	1.42017e-11	6.62985e-12	8.41262e-12	4.73256e-12	5.103e-12	5.06098e-12	5.36961e-12	4.80636e-12	1.15221e-11	5.0781e-12	7.23872e-12	5.81689e-12	3.221e-11	1.25449e-11	5.72547e-12	4.68311e-12	4.60793e-12	1.17537e-11	4.92446e-12	4.34129e-12	5.30214e-12	8.39133e-11	1.86865e-11
S0246	3.24562e-07	2.08293e-08	0.000175832	2.72734e-06	8.98656e-07	0.00206562	8.83264e-05	0.0116802	2.19178e-07	0.110925	1.01606e-09	4.88988e-08	0.014122	5.8119e-11	8.83458e-05	2.40491e-09	8.78834e-05	0.0150196	2.43906e-09	0.000702586	0.000439146	0.0010978	3.43828e-09	3.02937e-11	0.000351303	0.000175692	0.00417154	0.000570894	1.31555e-08	0.0221758	0.00122972	3.54677e-08	2.62991e-11	2.7537e-09	1.06375e-08	2.7094e-10	0.000483025	0.000263464	0.000966037	2.02406e-09	0.000351283	2.88389e-11	0.000263462	0.00443495	4.15506e-09	8.59068e-11	8.78209e-05	0.000614759	3.52e-10	0.000746492	0.000351287	4.07058e-09	0.0061915	7.08812e-11	1.43933e-07	0.000175642	1.4097e-11	1.19693e-11	1.23983e-11	6.8197e-12	5.40116e-11	0.0127371	1.03085e-10	0.00237117	9.23505e-12	0.000878207	2.19641e-11	1.05258e-11	3.56873e-11	0.00526979	3.49589e-10	0.00223966	1.37142e-11	3.41344e-11	0.000175641	1.06433e-10	1.30706e-11	1.27024e-11	9.76375e-11	1.61583e-11	1.67014e-11	1.54447e-11	0.759804	8.78218e-05	6.03061e-12	5.89268e-12	0.000131733	1.53745e-10	8.1531e-11	1.44249e-11	8.78225e-05	8.78215e-05	6.08684e-12	4.71714e-12	4.07757e-11	7.28212e-10	8.78207e-05	1.95892e-11	0.000175641	1.7071e-11	1.77077e-09	1.53079e-10	1.77964e-11	7.95563e-11	0.00373238	7.91395e-10	0.00245898	0.00201991	2.60548e-11	9.38381e-12	5.4043e-11	1.83626e-10	8.93027e-11	8.7821e-05	2.47732e-11	0.000175641	5.50543e-12	2.45689e-11	0.00294201	2.50069e-11	5.94937e-12	3.1531e-09	4.39104e-05	3.3641e-09	0.000570835	6.15564e-12	3.02915e-10	2.72908e-11	1.09663e-11	8.78207e-05	9.78265e-12	1.60418e-11	2.71404e-11	2.57961e-10	8.78211e-05	0.000175641	4.52503e-11	2.81215e-11	1.06272e-11	2.26892e-10	1.10334e-11	6.39402e-10	0.000263462	2.74362e-11	3.9077e-11	7.20703e-12	1.89485e-11	7.16813e-12	1.31458e-11	1.039e-11	2.67218e-11	5.8816e-11	7.78691e-12	0.000175641	3.06738e-11	8.78207e-05	6.80848e-12	0.000351283	8.78208e-05	5.42643e-12	1.94172e-11	9.03732e-12	1.62997e-11	1.59918e-11	6.31397e-12	3.87034e-11	4.61058e-10	2.17907e-11	1.96579e-11	7.83526e-12	8.78207e-05	8.56273e-12	6.30921e-11	2.27017e-11	1.36012e-11	6.95647e-12	4.4742e-11	6.88056e-12	2.3661e-11	6.45565e-12	2.27512e-11	8.78729e-05	4.61075e-12	6.75099e-12	6.04267e-12	2.72607e-11	1.08324e-11	9.64287e-12	3.69017e-08	6.55294e-12	3.53781e-11	2.35904e-11	5.03508e-12	0.000175642	6.19522e-11	8.78207e-05	0.000175642	1.62785e-11	9.55768e-09	4.39104e-05	7.44232e-12	6.43881e-11	5.6845e-12	7.69591e-12	5.75241e-12	5.77145e-11	5.17445e-12	3.75312e-11	8.7821e-05	2.57562e-10	1.31188e-11	1.44359e-11	2.14318e-09	6.35719e-12	7.01076e-11	2.8646e-11	6.38835e-12	5.92732e-12	5.15464e-12	1.39175e-11	4.91349e-12	7.90647e-12	9.46659e-11	1.10355e-11	4.66105e-11	9.72053e-12	3.12683e-11	4.37795e-10	2.03498e-11	5.00161e-12	9.6318e-12	8.78208e-05	3.81798e-11	7.49045e-12	0.000263462	2.96851e-11	7.56241e-12	9.80853e-12	2.0252e-10	7.51703e-12	7.27959e-12	2.09523e-09	1.11435e-11	8.57151e-12	1.16116e-11	5.10224e-12	1.14603e-11	7.64793e-12	6.35835e-12	6.48036e-11	5.77877e-12	8.78207e-05	1.83093e-11	6.36565e-12	6.53612e-12	1.27492e-09	1.74532e-11	1.32118e-11	1.90652e-09	0.000263462	5.78428e-11	4.64148e-12	2.25938e-10	0.000175642	5.17029e-12	1.41728e-11	4.64288e-12	6.95963e-11	5.69996e-12	5.74276e-12	4.3871e-12	1.20333e-11	7.92842e-12	5.57209e-12	1.8965e-11	4.89409e-12	7.09031e-11	1.5165e-11	1.54442e-11	7.65979e-12	8.78207e-05	6.85083e-12	1.1779e-11	6.71484e-12	9.43478e-12	3.1171e-11	0.000175641	1.0967e-11	8.7988e-12	5.45573e-12	5.02833e-12	1.42705e-11	7.27452e-12	6.34811e-12	1.4966e-11	6.58709e-12	7.41912e-12	5.32496e-12	5.72554e-12	5.06117e-12	1.64811e-11	6.19436e-12	8.45969e-12	1.12043e-11	6.25609e-12	7.56523e-12	5.14717e-12	2.34027e-11	8.84665e-12	1.16668e-11	6.8416e-12	1.76897e-11	3.15397e-11	5.8973e-12	1.71823e-11	5.1674e-12	4.64771e-12	4.618e-12	5.19217e-12	4.85874e-12	4.95176e-12	4.62768e-12	8.9046e-12	5.64803e-12	6.94388e-12	4.93811e-12	9.39405e-11	5.14056e-12	5.20051e-12	4.77311e-12	2.37678e-11	5.92255e-12	1.35312e-11	6.07709e-12	5.98295e-12	3.25611e-09	4.55874e-12	6.56538e-12	5.3948e-12	4.51958e-12	5.28994e-12	4.93328e-12	4.9067e-12	5.38985e-12	5.17427e-12	9.78417e-12	1.01885e-11	6.30697e-12	1.24018e-11	4.61783e-12	5.17398e-12	1.21111e-11	1.0506e-11	1.01231e-11	4.72121e-12	1.22036e-10	1.37899e-11	5.21241e-12	3.06958e-11	2.36269e-11	6.30594e-12	5.00373e-12	4.59976e-12	5.06548e-12	6.23204e-12	4.69346e-12	0.000175641	4.91314e-12	1.11883e-11	4.69383e-12	8.78208e-05	2.89485e-11	3.88874e-11	1.99984e-11	1.45573e-11	8.94778e-12	4.50216e-12	6.23237e-12	7.53037e-12	1.48265e-11	4.78105e-12	5.40098e-12	4.60064e-12	4.72397e-12	8.78207e-05	7.27601e-12	7.11151e-12	5.09322e-12	8.78207e-05	2.35224e-11	2.0459e-11	6.10312e-12	1.79696e-11	5.89364e-12	8.74926e-12	5.88144e-12	5.64143e-12	4.81828e-12	6.61545e-12	1.05838e-11	4.62092e-12	8.77462e-12	1.3173e-11	1.39584e-11	8.63271e-12	6.74051e-12	7.8673e-12	1.08578e-11	5.87295e-12	1.40258e-11	6.54775e-12	8.78207e-05	4.67395e-12	5.03981e-12	4.99831e-12	5.30311e-12	4.74684e-12	1.13795e-11	5.01522e-12	7.14909e-12	5.74486e-12	3.18112e-11	1.23896e-11	5.65457e-12	4.62512e-12	4.55087e-12	1.16081e-11	4.86348e-12	4.28753e-12	5.23649e-12	8.28742e-11	1.84551e-11
S0247	0.0013666	1.70561e-08	0.0020137	0.000361794	0.000791771	0.144042	0.000288063	0.000755104	0.000144004	0.227752	0.00133038	0.000323645	0.0845548	4.75909e-11	0.0811174	1.96927e-09	5.13439e-08	0.0161461	1.99724e-09	0.00158209	0.000143859	0.000503422	0.000611257	0.000287649	0.00161804	0.000287691	4.68531e-08	0.000791083	0.00028766	0.0108955	0.00161821	2.90428e-08	2.15351e-11	7.19145e-05	0.000898912	2.2186e-10	9.52063e-09	1.66128e-09	0.00208546	1.65741e-09	0.000431474	0.000431473	0.000719122	0.0017259	7.19156e-05	7.0345e-11	7.19124e-05	0.00445857	2.88236e-10	0.000611267	0.00201355	0.000143828	0.00208557	5.80413e-11	0.00111476	0.000970815	1.15433e-11	7.19122e-05	1.01524e-11	5.58434e-12	4.42276e-11	0.0147805	8.44117e-11	0.0043507	7.56215e-12	0.000359561	0.000143824	8.61905e-12	2.92227e-11	0.00280503	2.86262e-10	0.00186991	1.12299e-11	2.7951e-11	2.23715e-11	7.19123e-05	1.07029e-11	1.04014e-11	7.99508e-11	1.32313e-11	1.3676e-11	1.26469e-11	0.334159	0.000359562	4.93819e-12	4.82524e-12	1.64699e-09	1.25895e-10	6.67619e-11	1.18118e-11	0.00028765	0.000503386	4.98423e-12	3.86264e-12	3.33893e-11	5.96299e-10	1.73324e-11	1.60407e-11	5.18859e-12	0.000143824	7.19137e-05	1.25349e-10	1.45726e-11	6.51449e-11	0.000215738	0.000647211	0.00136633	0.00341586	7.19123e-05	7.68396e-12	4.42532e-11	0.000107869	0.000287649	2.63323e-10	2.02856e-11	7.19122e-05	4.50814e-12	7.19123e-05	0.00100679	2.04769e-11	4.87166e-12	2.58192e-09	0.000251693	2.7547e-09	0.000359562	5.04057e-12	2.48043e-10	2.23472e-11	8.97976e-12	0.000287649	0.000143824	1.31358e-11	0.000143825	0.000431474	3.34753e-10	0.000143825	3.70534e-11	2.30274e-11	8.70215e-12	0.000143825	7.19122e-05	0.000215737	2.38223e-10	2.24662e-11	0.00323605	5.9015e-12	1.5516e-11	5.86965e-12	1.07645e-11	8.50785e-12	2.18812e-11	7.19123e-05	6.37633e-12	7.19123e-05	2.51173e-11	1.83369e-11	5.57515e-12	3.1582e-11	0.000431474	0.000215737	1.58998e-11	7.40024e-12	1.3347e-11	1.30949e-11	5.17022e-12	0.000215737	3.77538e-10	1.78434e-11	0.000215737	6.41593e-12	1.02632e-11	7.01162e-12	5.16632e-11	1.85893e-11	1.11374e-11	5.69632e-12	7.19123e-05	5.63417e-12	1.93749e-11	5.28623e-12	1.86299e-11	0.0217175	3.77553e-12	5.52807e-12	4.94806e-12	7.19123e-05	8.87016e-12	7.89609e-12	3.02171e-08	7.19122e-05	2.89695e-11	0.000359561	4.12299e-12	0.00118655	5.07297e-11	2.5125e-11	7.6608e-10	1.33297e-11	7.82634e-09	8.38607e-12	6.09416e-12	5.27244e-11	4.65477e-12	6.30182e-12	7.19122e-05	0.00168994	4.23711e-12	3.07325e-11	2.1735e-10	2.10905e-10	1.07423e-11	1.18209e-11	7.1914e-05	5.2056e-12	5.74078e-11	2.34569e-11	5.23112e-12	4.8536e-12	4.22089e-12	1.13964e-11	4.02343e-12	6.47424e-12	7.75175e-11	9.03643e-12	3.81671e-11	7.95969e-12	2.56041e-11	3.5849e-10	1.66635e-11	4.09559e-12	0.000287649	0.000143825	3.12636e-11	6.13358e-12	0.000359561	7.19123e-05	6.1925e-12	8.03174e-12	1.65834e-10	6.15535e-12	5.96091e-12	1.71569e-09	9.12492e-12	7.01881e-12	9.50819e-12	7.19122e-05	9.38427e-12	6.26253e-12	5.20655e-12	5.30646e-11	4.73197e-12	3.05867e-11	0.000251693	5.21253e-12	5.35212e-12	1.04397e-09	1.42916e-11	1.08185e-11	1.56116e-09	0.000143825	0.000215737	3.80069e-12	0.000359561	2.77981e-10	4.23371e-12	1.16055e-11	3.80184e-12	3.59562e-05	4.66743e-12	4.70248e-12	3.59239e-12	9.85351e-12	6.49221e-12	4.56272e-12	1.55296e-11	4.00754e-12	7.19123e-05	1.24179e-11	1.26465e-11	6.27224e-12	1.04613e-11	5.60982e-12	9.64528e-12	5.49847e-12	7.19122e-05	2.55245e-11	4.17498e-12	8.98038e-12	7.20492e-12	7.19122e-05	4.11747e-12	1.16855e-11	5.95677e-12	5.19817e-12	1.2255e-11	5.39386e-12	6.07517e-12	4.36036e-12	4.68837e-12	4.14435e-12	1.34956e-11	5.07227e-12	6.92724e-12	7.19122e-05	5.12282e-12	6.19481e-12	4.21478e-12	1.91633e-11	7.2441e-12	9.55343e-12	5.60226e-12	1.44853e-11	2.58263e-11	4.82902e-12	1.40697e-11	4.23134e-12	3.80579e-12	3.78146e-12	4.25162e-12	3.9786e-12	4.05476e-12	3.78939e-12	7.29156e-12	4.62491e-12	5.68602e-12	4.04358e-12	7.69234e-11	4.20936e-12	4.25845e-12	3.90847e-12	1.94623e-11	4.8497e-12	1.10801e-11	4.97624e-12	4.89916e-12	2.66628e-09	3.73294e-12	5.37608e-12	4.41755e-12	3.70087e-12	4.33168e-12	4.03963e-12	4.01786e-12	4.41349e-12	4.23697e-12	8.0118e-12	8.34285e-12	5.16448e-12	1.01552e-11	3.78133e-12	4.23673e-12	9.91721e-12	8.60287e-12	8.28934e-12	3.86598e-12	9.99299e-11	1.12919e-11	4.2682e-12	2.51354e-11	1.9347e-11	5.16364e-12	4.09732e-12	3.76653e-12	4.14789e-12	5.10313e-12	3.84325e-12	0.000287649	4.02314e-12	9.16156e-12	3.84356e-12	8.68238e-11	2.37045e-11	7.19123e-05	1.63758e-11	1.19203e-11	7.32692e-12	3.68661e-12	5.1034e-12	6.16627e-12	1.21407e-11	3.91498e-12	4.42261e-12	3.76724e-12	3.86824e-12	9.22557e-12	5.95798e-12	5.82328e-12	4.1706e-12	0.000143824	1.92614e-11	1.67529e-11	4.99756e-12	0.000323605	4.82603e-12	7.16436e-12	4.81603e-12	4.61951e-12	3.94546e-12	5.41708e-12	8.66659e-12	3.78385e-12	7.18513e-12	1.07867e-11	7.19123e-05	7.06892e-12	7.19122e-05	6.44216e-12	8.89094e-12	4.80909e-12	1.14851e-11	5.36165e-12	7.19122e-05	3.82728e-12	4.12686e-12	4.09288e-12	4.34247e-12	3.88696e-12	9.3181e-12	4.10673e-12	5.85405e-12	4.7042e-12	2.60487e-11	1.01452e-11	4.63026e-12	3.78729e-12	3.72649e-12	9.50536e-12	3.98248e-12	3.51086e-12	4.28791e-12	6.78618e-11	1.5112e-11
S0248	1.04534e-07	0.000311142	0.000806186	0.00073629	0.000424566	0.0403775	0.000551722	0.000806135	0.000466774	0.0367165	3.2725e-10	0.00104656	0.10175	2.82851e-05	0.00111743	7.74567e-10	0.000141446	0.00789226	7.85568e-10	0.00499232	0.000169724	0.00214968	0.000169712	9.75691e-12	0.012799	0.00057986	0.00793398	0.00124456	0.000169715	0.00985768	0.00124462	7.07241e-05	8.48552e-05	8.86904e-10	0.000226284	8.72638e-11	0.00205067	6.53427e-10	0.00140011	6.51904e-10	9.89978e-05	9.28837e-12	8.48553e-05	0.0006647	2.82864e-05	5.65702e-05	6.11951e-11	0.000890984	5.65703e-05	0.000551564	0.000791983	1.31104e-09	0.00304069	2.82851e-05	0.000240469	0.000212138	2.82851e-05	2.82851e-05	3.99322e-12	2.19647e-12	1.73959e-11	0.0137476	3.32014e-11	0.000735414	2.9744e-12	0.000141425	7.07413e-12	0.000212138	1.14941e-11	0.0114981	1.12595e-10	0.00899473	4.41704e-12	1.09939e-11	2.82851e-05	5.65702e-05	4.20974e-12	8.48552e-05	3.14468e-11	5.65701e-05	5.37916e-12	4.97438e-12	0.600104	2.82854e-05	1.94232e-12	8.48552e-05	2.82857e-05	2.82851e-05	2.62593e-11	4.64592e-12	0.000113141	0.000509132	2.82851e-05	5.65701e-05	1.31329e-11	2.82853e-05	6.81732e-12	2.82851e-05	2.04082e-12	5.49818e-12	0.0106352	0.000296993	2.82851e-05	2.56233e-11	0.000240424	0.000113141	0.000381849	0.000678852	8.39166e-12	5.65701e-05	1.7406e-11	8.48553e-05	0.000141425	1.03572e-10	7.97889e-12	2.80221e-12	1.77318e-12	7.91311e-12	0.000452567	8.05415e-12	1.91616e-12	0.00434176	0.000325278	0.000155569	0.000975835	1.98259e-12	0.000197996	2.82851e-05	3.53199e-12	1.61526e-11	3.15077e-12	5.16669e-12	8.74133e-12	0.00011314	1.31667e-10	4.00575e-11	1.45741e-11	9.05731e-12	2.82851e-05	7.30769e-11	3.5536e-12	0.00161225	5.65702e-05	8.8366e-12	1.25858e-11	2.32122e-12	6.10289e-12	2.30869e-12	5.65701e-05	3.34637e-12	8.60648e-12	1.89433e-11	2.50799e-12	2.82851e-05	9.87933e-12	8.48552e-05	2.19286e-12	2.82851e-05	2.84305e-11	1.74773e-12	6.25385e-12	0.000155568	5.24976e-12	5.1506e-12	2.03359e-12	2.82851e-05	1.48496e-10	7.01829e-12	6.33136e-12	2.52356e-12	2.82851e-05	2.82851e-05	2.03206e-11	5.65702e-05	4.38064e-12	8.48552e-05	2.82851e-05	2.21607e-12	7.62068e-12	2.07922e-12	7.32766e-12	0.000806141	1.48502e-12	2.82851e-05	1.94621e-12	8.78007e-12	3.48888e-12	3.10575e-12	1.18852e-08	5.65701e-05	1.13945e-11	0.00016971	1.62168e-12	0.000226281	0.000692984	2.82851e-05	0.0877827	5.24293e-12	0.00158397	3.29847e-12	2.397e-12	5.65702e-05	1.83085e-12	2.47868e-12	1.85272e-12	0.000226281	1.66657e-12	1.20879e-11	5.65702e-05	0.000721269	0.000155568	4.64948e-12	6.90269e-10	2.04751e-12	2.25801e-11	0.00011314	2.05755e-12	1.90906e-12	1.66019e-12	4.48251e-12	1.58253e-12	2.5465e-12	3.04898e-11	3.55428e-12	1.50122e-11	3.13077e-12	1.00708e-11	1.41004e-10	6.55422e-12	1.61091e-12	3.10219e-12	4.39062e-11	1.22968e-11	2.41251e-12	0.000254566	9.56089e-12	2.43568e-12	2.82851e-05	6.52271e-11	2.42107e-12	2.34459e-12	6.74827e-10	2.82851e-05	2.76069e-12	3.73983e-12	1.64332e-12	3.69109e-12	2.46323e-12	2.82851e-05	2.08718e-11	1.86121e-12	5.65702e-05	2.82851e-05	2.05023e-12	2.10514e-12	4.10623e-10	5.62129e-12	4.25523e-12	2.82857e-05	2.82851e-05	1.86299e-11	1.49492e-12	7.27696e-11	1.09338e-10	1.66523e-12	4.56475e-12	1.49537e-12	0.000155568	1.83583e-12	1.84961e-12	1.41299e-12	3.87566e-12	2.55357e-12	1.79464e-12	2.82851e-05	2.82851e-05	2.28363e-11	4.88432e-12	4.97422e-12	2.46705e-12	4.11471e-12	2.2065e-12	3.79375e-12	2.82851e-05	3.03873e-12	1.00395e-11	1.64213e-12	3.53223e-12	2.8339e-12	1.75717e-12	1.61951e-12	4.59622e-12	2.34296e-12	2.82851e-05	4.82022e-12	2.82851e-05	2.38953e-12	1.71505e-12	1.84407e-12	1.63009e-12	5.3082e-12	1.99506e-12	2.82851e-05	3.60865e-12	2.82851e-05	2.43659e-12	1.65779e-12	7.53747e-12	2.84931e-12	3.75763e-12	2.20352e-12	5.65701e-05	0.000183853	1.89939e-12	5.53402e-12	1.6643e-12	1.49692e-12	1.48735e-12	1.67228e-12	1.56489e-12	1.59485e-12	1.49047e-12	2.86797e-12	1.8191e-12	2.23647e-12	1.59045e-12	0.00188096	1.65566e-12	1.67497e-12	1.53731e-12	7.65507e-12	1.90752e-12	4.35809e-12	1.95729e-12	1.92697e-12	1.04872e-09	1.46827e-12	2.11456e-12	1.73754e-12	1.45566e-12	1.70377e-12	1.5889e-12	1.58034e-12	1.73595e-12	1.66652e-12	2.82851e-05	3.28147e-12	2.03133e-12	8.48552e-05	1.4873e-12	1.66642e-12	3.90071e-12	3.38375e-12	3.26043e-12	1.5206e-12	0.00011314	5.65701e-05	1.6788e-12	0.00011314	7.6097e-12	2.031e-12	1.61159e-12	1.48148e-12	1.63148e-12	2.0072e-12	1.51166e-12	2.82851e-05	1.58241e-12	3.60349e-12	1.51178e-12	3.41502e-11	9.32365e-12	2.82851e-05	6.44104e-12	4.68857e-12	2.88188e-12	1.45004e-12	2.00731e-12	2.42536e-12	0.000311136	1.53987e-12	1.73954e-12	1.48176e-12	1.52149e-12	2.82851e-05	2.34344e-12	5.65701e-05	1.64041e-12	2.82851e-05	7.57604e-12	6.58939e-12	1.96568e-12	5.78761e-12	1.89821e-12	5.65701e-05	1.89428e-12	1.81698e-12	1.55186e-12	2.13069e-12	3.40881e-12	1.48829e-12	0.00011314	4.24271e-12	4.49568e-12	2.7804e-12	2.82851e-05	2.53388e-12	3.49705e-12	1.89155e-12	4.5174e-12	2.10888e-12	2.67597e-12	1.50538e-12	1.62321e-12	1.60984e-12	1.70801e-12	1.52885e-12	3.66507e-12	1.61529e-12	2.30256e-12	1.85029e-12	1.02457e-11	3.99041e-12	1.82121e-12	1.48965e-12	1.46573e-12	3.73872e-12	1.56642e-12	1.38092e-12	1.68656e-12	2.66919e-11	5.94398e-12
S0250	0.00248155	0.00287042	0.00194624	0.00730063	0.00593638	0.0677238	0.00126548	0.00155686	0.00262738	0.117889	1.12575e-09	0.000681164	0.262646	9.73015e-05	0.0111902	2.66453e-09	0.0017515	0.0117273	0.00048651	0.000681133	0.00335695	0.00578949	0.000194607	3.35641e-11	0.00452454	0.00218934	0.00773553	0.000681176	0.00214065	0.0577496	0.000438112	0.000778451	0.000291904	3.05098e-09	0.0788628	3.0019e-10	0.00170279	0.0029677	0.00403802	2.24257e-09	0.000291904	3.19522e-11	9.73016e-05	0.00252984	9.73061e-05	9.51809e-11	2.10513e-10	0.0021893	9.73018e-05	0.00379477	0.000486512	0.00165413	0.00535174	7.85332e-11	0.00155698	3.11137e-10	1.56188e-11	1.32614e-11	0.000145952	7.55593e-12	5.98425e-11	0.0922452	1.14214e-10	0.00997341	1.0232e-11	0.00204333	0.000194603	0.000194603	3.954e-11	0.0383374	9.73018e-05	0.0162982	1.51948e-11	3.78194e-11	3.02699e-11	1.17923e-10	1.44816e-11	0.000291904	1.08178e-10	1.79027e-11	1.85045e-11	0.000194603	0.0124318	9.73027e-05	6.68165e-12	6.52882e-12	0.00199468	1.70343e-10	9.03328e-11	1.59821e-11	0.000340557	9.73023e-05	6.74395e-12	5.22638e-12	4.51777e-11	8.06827e-10	9.73015e-05	2.1704e-11	7.02046e-12	1.89139e-11	1.96194e-09	1.69604e-10	1.97176e-11	8.81449e-11	1.69993e-09	0.000389207	0.000973017	0.00481646	0.000291904	9.73015e-05	5.98772e-11	2.0345e-10	9.89434e-11	3.56292e-10	2.74476e-11	9.63969e-12	6.09977e-12	2.72213e-11	0.00457319	2.77065e-11	6.59164e-12	0.0283147	9.73015e-05	0.00165413	0.00184873	6.82018e-12	3.35617e-10	3.0237e-11	1.21501e-11	0.000389206	1.08387e-11	1.77736e-11	9.73015e-05	0.000194603	4.5294e-10	1.37799e-10	0.000194603	3.11574e-11	1.17745e-11	2.51387e-10	1.22245e-11	9.73022e-05	0.000145953	3.03981e-11	4.32956e-11	7.98507e-12	2.09941e-11	7.94198e-12	1.4565e-11	1.15116e-11	2.96065e-11	9.73015e-05	8.62755e-12	9.73015e-05	3.39852e-11	2.48108e-11	0.000194603	4.27322e-11	0.000243254	9.73015e-05	2.15134e-11	1.0013e-11	1.80593e-11	1.77182e-11	6.9956e-12	4.28816e-11	5.10832e-10	2.41431e-11	2.178e-11	8.68113e-12	1.38867e-11	9.48713e-12	6.99033e-11	2.51524e-11	1.50695e-11	7.70746e-12	9.73015e-05	7.62336e-12	2.62154e-11	7.15258e-12	2.52074e-11	0.0587215	5.10851e-12	9.73015e-05	6.69501e-12	3.02037e-11	1.20018e-11	0.000194603	4.08855e-08	7.26037e-12	3.91974e-11	2.61371e-11	5.57864e-12	0.000291905	6.86403e-11	0.000194603	1.03655e-09	1.80358e-11	1.05895e-08	1.13468e-11	8.24576e-12	7.13392e-11	6.29818e-12	8.52673e-12	6.37341e-12	0.000194603	5.73306e-12	4.15829e-11	2.94087e-10	2.85367e-10	1.4535e-11	1.59943e-11	0.000681113	9.73015e-05	7.76762e-11	3.17385e-11	7.07802e-12	6.56721e-12	5.71111e-12	1.542e-11	5.44394e-12	8.76002e-12	1.04886e-10	1.22268e-11	5.16423e-11	1.07699e-11	0.000194603	4.85058e-10	9.73015e-05	5.54157e-12	1.06716e-11	0.000291905	9.73015e-05	8.29909e-12	9.73016e-05	9.73015e-05	8.37881e-12	1.08674e-11	2.24383e-10	8.32854e-12	8.06546e-12	2.32142e-09	1.23466e-11	9.49686e-12	0.000194603	5.65306e-12	1.26975e-11	8.47357e-12	7.04477e-12	7.17995e-11	6.40263e-12	0.000145952	2.02859e-11	7.05286e-12	7.24173e-12	0.0236443	1.93374e-11	1.46381e-11	2.11234e-09	2.98695e-11	6.40873e-11	5.14255e-12	2.50329e-10	3.76125e-10	5.72846e-12	1.57029e-11	5.14411e-12	7.71096e-11	6.3153e-12	6.36273e-12	4.86072e-12	1.33324e-11	8.78434e-12	6.17363e-12	2.10124e-11	5.42244e-12	9.73015e-05	1.68022e-11	1.71115e-11	8.48671e-12	0.000389206	7.59041e-12	1.30506e-11	7.43975e-12	0.000194603	3.45361e-11	5.64899e-12	1.2151e-11	9.74868e-12	6.04471e-12	5.57117e-12	1.58111e-11	0.000194603	7.03343e-12	1.65817e-11	7.29821e-12	8.22006e-12	5.89982e-12	6.34364e-12	5.60755e-12	1.82604e-11	6.86308e-12	9.73015e-05	1.24138e-11	6.93148e-12	8.38194e-12	5.70284e-12	2.59291e-11	9.80169e-12	1.29264e-11	7.58019e-12	1.95994e-11	3.49446e-11	6.53395e-12	1.90372e-11	5.72525e-12	5.14945e-12	5.11654e-12	5.7527e-12	5.38327e-12	5.48633e-12	5.12727e-12	9.86591e-12	6.25777e-12	7.69351e-12	5.47121e-12	1.04082e-10	5.69551e-12	5.76193e-12	5.28839e-12	2.63337e-11	6.56193e-12	1.4992e-11	6.73314e-12	6.62885e-12	3.60763e-09	5.05088e-12	7.27415e-12	5.9772e-12	5.0075e-12	5.86102e-12	5.46586e-12	5.4364e-12	5.97171e-12	5.73287e-12	1.08404e-11	1.12884e-11	6.98785e-12	1.37406e-11	5.11636e-12	5.73254e-12	1.34186e-11	1.16402e-11	1.1216e-11	5.23089e-12	0.000194603	1.52786e-11	5.77512e-12	3.40096e-11	2.61776e-11	6.9867e-12	5.54392e-12	5.09633e-12	5.61233e-12	6.90483e-12	5.20015e-12	9.73015e-05	5.44354e-12	1.23961e-11	5.20056e-12	1.17478e-10	3.20736e-11	9.73015e-05	2.21574e-11	1.61288e-11	9.91375e-12	4.98819e-12	6.9052e-12	8.34332e-12	1.64271e-11	5.29719e-12	5.98405e-12	5.0973e-12	5.23396e-12	9.73015e-05	8.0615e-12	7.87924e-12	5.64306e-12	0.000389206	2.60618e-11	2.26677e-11	6.76199e-12	1.99096e-11	6.5299e-12	9.6938e-12	6.51637e-12	6.25046e-12	5.33844e-12	7.32963e-12	1.17264e-11	5.11978e-12	9.72189e-12	1.45951e-11	1.54653e-11	9.56467e-12	7.46819e-12	8.71662e-12	1.203e-11	6.50698e-12	1.554e-11	7.25462e-12	9.2054e-12	5.17854e-12	9.73015e-05	5.5379e-12	5.87562e-12	5.25929e-12	1.26079e-11	5.55664e-12	0.000194603	6.36505e-12	3.52454e-11	1.37271e-11	6.26501e-12	5.12443e-12	5.04216e-12	1.28613e-11	5.38853e-12	4.75039e-12	5.8018e-12	9.1821e-11	2.04474e-11
S0251	4.40151e-06	0.00273862	0.00283292	0.00414425	0.00526022	0.358882	0.000774031	4.38685e-06	0.00501022	0.00143657	2.19266e-05	5.26261e-05	0.0527061	2.90216e-12	0.00197122	1.20089e-10	0.000767431	0.010288	1.21794e-10	0.000473614	0.000359597	0.000133754	0.000725768	4.38531e-06	0.000822246	0.00110729	0.00235272	0.000293818	0.00299516	0.00143624	0.000118415	0.000129368	1.31324e-12	1.31561e-05	4.38536e-05	1.35293e-11	4.82389e-05	0.000890217	0.000260926	1.01071e-10	3.50824e-05	1.31559e-05	5.7009e-05	0.00039687	2.07482e-10	4.28973e-12	1.97339e-05	1.31566e-05	2.41192e-05	0.000649026	0.000149101	0.000302586	0.00124324	2.19265e-05	0.156262	1.40227e-11	7.03928e-13	5.97682e-13	6.57796e-06	4.3853e-06	2.69706e-12	0.00544451	3.94677e-05	0.000298201	4.6115e-13	6.13943e-05	1.75412e-05	4.60457e-05	4.38531e-06	0.00223653	1.74567e-11	0.000997668	6.84816e-13	1.70449e-12	4.38531e-06	8.11281e-05	4.38531e-06	6.34292e-13	4.87551e-12	8.06863e-13	8.33982e-13	8.77061e-06	0.363841	1.75413e-05	3.01137e-13	4.3853e-06	1.00436e-10	4.38531e-05	4.07123e-12	1.31559e-05	0.000456072	8.77065e-06	3.03945e-13	2.35549e-13	1.31559e-05	4.82384e-05	1.05695e-12	9.78183e-13	3.16407e-13	3.28898e-05	8.84232e-11	9.20914e-05	2.19265e-05	8.77061e-06	8.77062e-05	0.000223651	8.7707e-06	0.000168836	4.38531e-06	4.68578e-13	1.31559e-05	9.16934e-12	2.19265e-05	3.06971e-05	1.23704e-12	4.34454e-13	2.74912e-13	1.22684e-12	0.000111826	1.24871e-12	2.9708e-13	1.31561e-05	3.50824e-05	0.0014932	7.23575e-05	3.07381e-13	1.5126e-11	1.36276e-12	5.47598e-13	2.50429e-12	8.77061e-06	8.01041e-13	1.31559e-05	3.94678e-05	6.13943e-05	0.000111825	3.94677e-05	3.94677e-05	5.30669e-13	1.13298e-11	5.50948e-13	9.64767e-05	1.45271e-11	1.37002e-12	3.94677e-05	3.59881e-13	9.46189e-13	3.57939e-13	6.56433e-13	5.1882e-13	1.31559e-05	6.57796e-06	3.88837e-13	9.4284e-05	1.53169e-12	4.38531e-06	1.31559e-05	8.77061e-06	4.40785e-12	4.3853e-06	9.69593e-13	4.51276e-13	8.1392e-13	7.98547e-13	3.15287e-13	8.77061e-06	2.30228e-11	1.53486e-05	9.8161e-13	3.91252e-13	6.25864e-13	8.77061e-06	0.0030149	1.1336e-12	6.79172e-13	3.47369e-13	3.06971e-05	3.43579e-13	1.18151e-12	2.19265e-05	2.19265e-06	7.89381e-05	2.30237e-13	3.37109e-13	3.01739e-13	1.36126e-12	4.3853e-06	4.81514e-13	1.84268e-09	3.27219e-13	1.7666e-12	1.31559e-05	2.51425e-13	5.7009e-05	3.09357e-12	1.53216e-12	7.01649e-05	8.12862e-13	0.000168835	5.11394e-13	3.7163e-13	8.77061e-06	2.83854e-13	3.84294e-13	2.87245e-13	2.88196e-12	2.58385e-13	1.87411e-12	4.38531e-05	0.000263118	6.55082e-13	4.38531e-06	3.06972e-05	3.17445e-13	3.50081e-12	1.43043e-12	3.19001e-13	2.95979e-13	2.57396e-13	6.94966e-13	2.45354e-13	4.3853e-06	4.72712e-12	5.51053e-13	2.32748e-12	4.85392e-13	1.56137e-12	4.38533e-06	8.77061e-06	2.49754e-13	4.80962e-13	9.64767e-05	1.9065e-12	3.74034e-13	0.000144715	4.38531e-06	3.77627e-13	4.3853e-06	8.77062e-06	3.75361e-13	3.63504e-13	1.04625e-10	1.97339e-05	4.28016e-13	5.79822e-13	2.54779e-13	5.72265e-13	4.3853e-06	3.17502e-13	3.23595e-12	2.88562e-13	4.38531e-06	9.14269e-13	3.17867e-13	8.77061e-06	6.36627e-11	8.71523e-13	6.59729e-13	8.7707e-06	1.34619e-12	2.88837e-12	2.31771e-13	0.00018199	1.69517e-11	2.58177e-13	1.31559e-05	6.57796e-06	1.09633e-05	2.84626e-13	2.86763e-13	2.19069e-13	6.0088e-13	3.95904e-13	5.7009e-05	9.47014e-13	2.44385e-13	3.54053e-12	7.57262e-13	7.71201e-13	3.8249e-13	6.37943e-13	4.3853e-06	5.88182e-13	3.35304e-13	4.71124e-13	1.55652e-12	2.54596e-13	5.47636e-13	4.39366e-13	2.72431e-13	2.51089e-13	8.77061e-06	3.63252e-13	3.16992e-13	7.47324e-13	3.28925e-13	3.70472e-13	2.659e-13	2.85903e-13	2.52728e-13	1.31559e-05	2.63118e-05	4.22433e-13	4.38531e-06	3.12396e-13	4.3853e-06	8.77061e-06	1.16861e-12	4.41755e-13	1.31559e-05	3.41633e-13	8.8333e-13	1.57493e-12	2.9448e-13	8.57991e-13	2.58033e-13	2.32082e-13	2.30599e-13	2.5927e-13	2.4262e-13	2.47265e-13	2.31082e-13	4.44649e-13	2.82033e-13	3.46741e-13	2.46583e-13	4.69089e-12	2.56692e-13	2.59686e-13	2.38344e-13	1.18684e-12	2.95741e-13	6.75677e-13	3.03458e-13	2.98757e-13	1.62593e-10	2.2764e-13	3.27841e-13	2.69388e-13	2.25684e-13	2.64152e-13	2.46342e-13	2.45015e-13	2.69141e-13	2.58376e-13	4.8857e-13	8.77061e-06	4.3853e-05	6.1928e-13	2.3059e-13	2.58361e-13	6.04765e-13	5.24614e-13	5.05495e-13	2.35753e-13	6.09386e-12	8.77061e-06	2.60281e-13	1.53279e-12	1.1798e-12	3.14886e-13	2.4986e-13	2.29688e-13	2.52944e-13	3.11196e-13	2.34367e-13	1.6565e-12	2.45336e-13	6.57796e-06	2.34385e-13	5.29463e-12	1.44553e-12	1.97339e-05	9.98617e-13	7.26914e-13	4.46805e-13	2.24814e-13	3.11212e-13	3.76027e-13	7.40358e-13	2.3874e-13	2.69697e-13	2.29732e-13	2.3589e-13	5.62588e-13	4.3853e-06	3.55112e-13	2.54329e-13	6.285e-13	1.17459e-12	1.02162e-12	3.50824e-05	8.97309e-13	2.94298e-13	4.3853e-06	2.93688e-13	2.81704e-13	2.406e-13	3.30341e-13	1.75412e-05	2.30744e-13	4.38159e-13	6.57788e-13	6.97008e-13	2.19265e-05	3.36586e-13	3.92852e-13	5.42181e-13	4.3853e-06	7.00375e-13	3.2696e-13	4.14881e-13	2.33393e-13	2.51662e-13	2.49589e-13	2.6481e-13	2.37032e-13	5.6823e-13	2.50434e-13	3.56988e-13	2.86868e-13	1.58848e-12	6.18671e-13	2.8236e-13	4.3853e-06	2.27246e-13	5.79649e-13	0.000271889	2.14097e-13	2.61483e-13	4.1383e-12	9.21551e-13
S0252	0.000609126	0.00596746	0.000507592	0.00347361	0.00298025	0.0777513	8.35036e-08	0.000594576	0.0317878	0.0109211	1.6778e-10	1.45098e-05	0.0176603	9.59712e-12	0.000210362	3.9712e-10	0.00211726	0.0491395	4.0276e-10	0.00129791	0.000558323	0.000587327	7.976e-05	5.00236e-12	0.00184897	0.00136317	0.00266833	0.00155169	0.00256681	0.0102384	0.0197079	5.85673e-09	1.45017e-05	4.54715e-10	3.62561e-05	4.474e-11	0.000101514	0.00279158	0.000971617	1.45021e-05	0.000145017	4.76213e-12	0.000159519	0.000971616	6.86119e-10	1.41857e-11	1.45018e-05	0.000101514	0.000174021	0.000159522	7.25092e-05	4.35058e-05	0.00250882	1.17045e-11	7.25324e-05	0.000319038	7.25086e-05	1.45017e-05	1.45017e-05	1.12613e-12	2.90034e-05	0.0178956	1.70223e-11	0.000812098	1.52497e-12	1.45017e-05	2.90034e-05	1.7381e-12	5.893e-12	0.0038358	5.77273e-11	0.000587358	4.35052e-05	5.63657e-12	4.51139e-12	2.90035e-05	2.15833e-12	1.45017e-05	1.61228e-11	1.45017e-05	2.75789e-12	5.80069e-05	0.710987	0.000659828	1.45017e-05	9.7305e-13	3.3213e-10	2.53877e-11	1.34631e-11	2.38196e-12	0.00024653	0.000188522	1.00511e-12	7.78935e-13	1.45017e-05	2.90036e-05	3.49523e-12	3.23474e-12	1.04632e-12	2.81891e-12	2.92406e-10	3.62543e-05	1.45017e-05	1.3137e-11	2.53356e-10	4.35053e-05	0.000137767	0.000108768	4.30239e-12	1.45017e-05	1.45017e-05	3.0322e-11	4.35052e-05	5.31014e-11	4.09077e-12	1.43669e-12	9.09105e-13	4.05704e-12	0.000833852	8.70103e-05	1.45017e-05	0.000137767	2.90035e-05	5.5551e-10	5.07561e-05	1.01647e-12	0.000137766	4.35052e-05	1.81085e-12	0.000137766	1.6154e-12	2.64896e-12	4.48167e-12	0.000116014	6.75057e-11	7.25086e-05	7.47213e-12	1.45017e-05	1.45017e-05	0.000145017	1.82192e-12	2.90035e-05	5.80069e-05	4.53051e-12	6.45274e-12	1.19009e-12	4.35052e-05	1.18366e-12	1.45017e-05	1.71568e-12	2.90034e-05	1.45017e-05	1.28584e-12	2.90035e-05	5.06512e-12	3.69778e-12	1.45017e-05	4.35052e-05	1.45763e-11	1.45017e-05	3.20634e-12	1.49232e-12	2.69154e-12	2.64071e-12	1.45017e-05	1.45017e-05	7.61339e-11	1.45017e-05	5.80069e-05	1.29383e-12	2.06966e-12	1.41395e-12	2.90034e-05	1.45017e-05	2.24595e-12	1.14871e-12	7.97595e-05	1.13618e-12	3.90711e-12	1.06601e-12	3.75688e-12	0.00443753	7.61367e-13	1.45017e-05	9.97818e-13	4.50153e-12	1.78874e-12	1.45017e-05	6.09353e-09	1.08208e-12	5.84194e-12	7.25086e-05	8.31436e-13	0.000478557	1.45017e-05	5.06667e-12	1.54487e-10	2.68804e-12	1.57825e-09	1.69112e-12	1.22894e-12	1.06323e-11	9.38674e-13	1.27082e-12	9.49888e-13	9.53033e-12	8.5445e-13	6.19747e-12	6.52578e-05	0.000304536	2.16629e-12	2.38378e-12	1.45021e-05	0.00016677	1.15768e-11	4.73028e-12	1.0549e-12	9.7877e-13	8.51179e-13	2.29818e-12	8.11359e-13	1.30559e-12	1.56321e-11	1.82227e-12	7.69673e-12	1.60514e-12	5.16329e-12	7.22925e-11	1.45017e-05	8.2591e-13	2.90034e-05	2.90035e-05	6.30457e-12	1.23689e-12	7.25086e-05	4.90186e-12	1.24877e-12	1.45017e-05	3.34418e-11	1.24128e-12	1.20207e-12	1.45021e-05	1.84012e-12	1.4154e-12	0.000174021	8.42527e-13	1.89242e-12	7.25086e-05	1.04995e-12	1.07009e-11	9.54242e-13	6.16807e-12	3.02339e-12	1.05115e-12	1.0793e-12	2.10526e-10	2.88203e-12	2.18165e-12	3.14821e-10	4.45172e-12	1.45017e-05	7.66442e-13	1.45018e-05	2.90035e-05	8.53764e-13	1.45017e-05	7.66674e-13	1.14924e-11	9.41227e-13	9.48295e-13	7.24437e-13	1.98704e-12	1.30921e-12	9.20112e-13	3.13167e-12	8.08155e-13	1.17081e-11	1.45017e-05	2.55028e-12	1.26485e-12	4.35052e-05	2.90034e-05	1.94505e-12	1.10881e-12	1.55795e-12	5.14723e-12	8.4192e-13	1.81097e-12	1.45293e-12	9.00899e-13	8.30322e-13	2.35647e-12	1.20123e-12	1.04826e-12	2.47132e-12	1.08772e-12	1.22511e-12	8.79303e-13	9.45451e-13	8.35744e-13	2.72151e-12	1.02287e-12	1.39694e-12	1.85015e-12	1.03306e-12	1.24924e-12	8.49946e-13	3.86445e-12	1.46084e-12	1.92653e-12	1.12974e-12	2.92108e-12	5.2081e-12	9.73814e-13	2.83728e-12	8.53286e-13	7.6747e-13	7.62564e-13	8.57377e-13	8.02318e-13	8.17678e-13	7.64164e-13	1.47041e-12	9.32652e-13	1.14663e-12	8.15423e-13	1.55123e-11	8.48853e-13	8.58753e-13	7.88177e-13	3.92475e-12	9.77983e-13	2.23439e-12	1.0035e-12	9.87957e-13	5.37677e-10	7.52779e-13	1.08413e-12	8.90836e-13	7.46313e-13	8.73521e-13	8.14626e-13	8.10237e-13	8.90019e-13	8.54421e-13	1.61565e-12	1.68241e-12	1.04146e-12	2.04789e-12	7.62537e-13	8.54372e-13	1.99989e-12	1.73484e-12	1.67162e-12	7.79608e-13	2.01517e-11	1.45017e-05	5.80069e-05	5.06876e-12	3.90148e-12	1.04129e-12	8.2626e-13	7.59553e-13	8.36457e-13	1.02909e-12	7.75025e-13	1.45017e-05	8.113e-13	1.84751e-12	7.75087e-13	1.75088e-11	4.78022e-12	1.45017e-05	1.45017e-05	2.40382e-12	1.47754e-12	7.43436e-13	1.02914e-12	1.24348e-12	2.44828e-12	7.89488e-13	8.91858e-13	7.59697e-13	7.80064e-13	5.80069e-05	1.20148e-12	2.90034e-05	8.41037e-13	0.000130515	3.88422e-12	3.37837e-12	1.0078e-12	2.9673e-12	9.7321e-13	1.44476e-12	9.71194e-13	9.31563e-13	7.95637e-13	1.0924e-12	1.74769e-12	7.63047e-13	1.44894e-12	2.17523e-12	2.30493e-12	1.42551e-12	1.11305e-12	1.29912e-12	1.79293e-12	2.90034e-05	2.31606e-12	1.45017e-05	1.45017e-05	7.71804e-13	8.32218e-13	8.25364e-13	8.75697e-13	7.8384e-13	1.87908e-12	8.28156e-13	1.18052e-12	9.48641e-13	5.25294e-12	2.04588e-12	1.45017e-05	0.000188522	7.51479e-13	1.91684e-12	8.03101e-13	7.07994e-13	8.64695e-13	1.36849e-11	3.04747e-12
S0253	0.00792086	0.0145603	0.00160895	0.079973	0.0024754	0.374907	2.19243e-05	2.18456e-05	0.00326883	0.0563497	1.68458e-10	0.000385856	0.057605	9.6359e-12	0.000182091	3.98724e-10	0.00354545	0.000626468	4.04387e-10	0.000465933	0.00218405	0.000211132	4.36815e-05	5.02257e-12	8.00851e-05	0.00160164	0.00160164	8.73718e-05	0.000735298	0.00441195	9.46802e-05	0.000888185	2.91206e-05	0.000327608	1.76365e-09	4.49208e-11	0.000145605	0.00116483	0.00177636	3.35581e-10	8.73619e-05	4.36809e-05	4.3681e-05	0.000240246	0.000495051	1.4243e-11	5.82413e-05	2.9123e-05	1.45604e-05	0.000145606	0.000291207	0.000968262	0.000247549	1.17518e-11	0.00422251	0.000189284	2.33722e-12	1.98446e-12	2.05559e-12	1.13068e-12	8.95491e-12	0.0275268	0.000298486	0.000968262	2.18405e-05	4.3681e-05	1.45603e-05	1.45603e-05	5.82413e-05	0.00551845	0.000131043	0.000749894	2.27376e-12	5.65934e-12	4.52962e-12	1.76461e-11	3.64008e-05	2.10601e-12	1.61879e-11	2.67899e-12	1.45603e-05	2.56066e-12	0.288757	8.73621e-05	2.91206e-05	9.76982e-13	0.000647934	5.09611e-05	4.3681e-05	2.18405e-05	8.73622e-05	0.000160164	0.000502331	7.82082e-13	5.82413e-05	1.45604e-05	5.82413e-05	3.24781e-12	2.91206e-05	2.8303e-12	0.000524172	2.53798e-11	2.95057e-12	1.31901e-11	0.0385994	5.82414e-05	2.93653e-10	0.000422255	4.31978e-12	1.45603e-05	0.000189284	3.04445e-11	0.000101922	2.91207e-05	4.10729e-12	1.4425e-12	9.12778e-13	7.28016e-05	5.82442e-05	4.14604e-12	9.86381e-13	5.22771e-10	5.82413e-05	5.57754e-10	0.000116483	1.02058e-12	5.02221e-11	0.000116483	1.81816e-12	4.36809e-05	1.62192e-12	7.28016e-05	4.49978e-12	0.000145603	2.18405e-05	2.06204e-11	1.45603e-05	4.66243e-12	1.76195e-12	3.76178e-11	1.82929e-12	0.000101922	5.82413e-05	1.45603e-05	0.000189284	1.1949e-12	3.14159e-12	1.18845e-12	4.36809e-05	1.72261e-12	6.55214e-05	9.75146e-12	1.29104e-12	1.45603e-05	5.08558e-12	3.71272e-12	1.12882e-12	6.3945e-12	1.46352e-11	8.9968e-13	3.21929e-12	8.00817e-05	1.45603e-05	2.65138e-12	1.04683e-12	2.91206e-05	7.64415e-11	2.91206e-05	5.82413e-05	1.29906e-12	2.07802e-12	1.41967e-12	2.91206e-05	3.76384e-12	2.25502e-12	1.15335e-12	1.45603e-05	1.14077e-12	3.9229e-12	1.07032e-12	1.45603e-05	8.66117e-09	7.64444e-13	1.11929e-12	1.00185e-12	4.51972e-12	1.79597e-12	2.91206e-05	6.11815e-09	1.08645e-12	5.86555e-12	3.91119e-12	8.34795e-13	5.82413e-05	1.02714e-11	2.91206e-05	1.55111e-10	1.45603e-05	1.58462e-09	1.69796e-12	2.91206e-05	0.000196564	9.42467e-13	1.27595e-12	9.53726e-13	4.3681e-05	8.57903e-13	6.22251e-12	2.18405e-05	4.27027e-11	2.17504e-12	2.39341e-12	0.00104834	1.054e-12	1.16236e-11	4.7494e-12	1.05916e-12	9.82725e-13	8.54618e-13	2.30746e-12	8.14638e-13	1.31086e-12	1.56952e-11	1.82964e-12	7.72783e-12	1.61162e-12	2.91206e-05	1.45604e-05	7.28016e-06	8.29247e-13	0.000218405	2.26016e-11	6.33005e-12	1.24189e-12	4.3681e-05	2.91206e-05	1.25382e-12	0.000364008	3.35769e-11	1.24629e-12	1.20693e-12	3.47381e-10	1.84755e-12	1.42112e-12	8.73619e-05	8.45931e-13	1.90006e-12	1.268e-12	1.05419e-12	1.07442e-11	9.58097e-13	8.00817e-05	3.0356e-12	1.0554e-12	1.08366e-12	2.11376e-10	2.89367e-12	2.19047e-12	3.16093e-10	0.00311591	2.18405e-05	7.69538e-13	3.74596e-11	4.3681e-05	8.57213e-13	2.91206e-05	7.69771e-13	1.15388e-11	9.4503e-13	9.52127e-13	7.27364e-13	1.99507e-12	1.3145e-12	9.23829e-13	3.14433e-12	8.1142e-13	5.82413e-05	2.5143e-12	2.56058e-12	1.26996e-12	2.11813e-12	1.13584e-12	1.95291e-12	1.11329e-12	1.56425e-12	5.16802e-12	8.45322e-13	1.81829e-12	1.45881e-12	9.04539e-13	8.33677e-13	2.366e-12	1.20609e-12	1.05249e-12	2.4813e-12	1.09211e-12	1.23006e-12	8.82856e-13	9.49271e-13	8.39121e-13	2.7325e-12	1.027e-12	1.40258e-12	1.45603e-05	4.36809e-05	1.25428e-12	8.5338e-13	3.88007e-12	1.46674e-12	1.93432e-12	1.13431e-12	2.93288e-12	5.22915e-12	9.77748e-13	2.84875e-12	1.45603e-05	7.70571e-13	7.65646e-13	8.60841e-13	8.0556e-13	8.20982e-13	7.67251e-13	1.47635e-12	9.36421e-13	1.15127e-12	8.18718e-13	1.5575e-11	8.52283e-13	8.73619e-05	7.91362e-13	3.9406e-12	9.81935e-13	2.24342e-12	1.00756e-12	9.91949e-13	1.45609e-05	7.55821e-13	1.08851e-12	8.94436e-13	7.49328e-13	8.7705e-13	8.17918e-13	8.1351e-13	8.93615e-13	8.57874e-13	2.91206e-05	1.6892e-12	1.04567e-12	1.45603e-05	7.65618e-13	8.57824e-13	2.00797e-12	1.74185e-12	1.67837e-12	8.00817e-05	2.91206e-05	2.28632e-12	8.64197e-13	5.08924e-12	3.91725e-12	1.0455e-12	8.29599e-13	7.62622e-13	8.39836e-13	1.03325e-12	7.78156e-13	5.5e-12	8.14578e-13	4.36809e-05	7.78218e-13	1.75795e-11	4.79954e-12	7.28016e-05	3.31566e-12	2.41354e-12	1.48351e-12	7.4644e-13	1.0333e-12	1.24851e-12	2.45817e-12	7.92678e-13	8.95461e-13	7.62767e-13	7.83216e-13	1.86793e-12	1.20633e-12	1.17906e-12	8.44435e-13	1.45603e-05	3.89992e-12	3.39202e-12	1.45603e-05	2.97929e-12	9.77142e-13	4.36809e-05	9.75118e-13	9.35327e-13	7.98851e-13	1.09681e-12	2.91206e-05	7.6613e-13	4.36809e-05	2.18402e-12	2.91206e-05	1.43127e-12	1.11755e-12	1.30437e-12	1.45603e-05	9.73712e-13	2.32542e-12	1.08559e-12	1.45603e-05	7.74923e-13	8.3558e-13	8.28699e-13	8.79235e-13	7.87007e-13	1.88667e-12	8.31503e-13	1.18529e-12	9.52474e-13	5.27416e-12	2.05414e-12	9.37505e-13	7.66826e-13	7.54515e-13	1.92458e-12	8.06346e-13	7.10855e-13	8.68189e-13	1.37402e-11	3.05978e-12
S0254	0.00359572	0.0321484	0.00533467	0.0804899	0.0188242	0.224217	0.0359557	2.35168e-05	0.00420667	0.115978	9.40017e-05	7.0527e-05	0.0787873	3.11046e-11	0.00070529	1.28708e-09	0.00155105	0.00848481	0.000164503	0.00159803	0.000893034	0.00317256	0.000517008	7.05009e-05	0.000305514	0.00213855	3.06223e-08	0.00202106	0.00310204	0.00592262	0.0482227	0.00312556	1.40749e-11	0.000658009	0.000399511	1.45004e-10	0.000423011	9.40022e-05	0.00204453	1.08325e-09	6.0203e-11	1.54342e-11	0.000329004	0.000799012	0.00138652	4.59763e-11	0.000305504	0.00103402	0.000329004	9.40098e-05	0.00065801	0.00197403	0.00152759	4.70006e-05	0.00857768	0.000470006	4.70006e-05	6.4058e-12	9.40011e-05	3.64982e-12	4.70006e-05	0.00980129	0.000282003	0.00218553	4.70006e-05	0.000282003	1.17549e-11	4.70006e-05	4.70006e-05	0.00119881	1.87096e-10	0.00157464	7.33969e-12	0.000587507	1.46216e-11	0.000235003	6.99522e-12	0.000235003	0.000282003	8.64775e-12	4.70006e-05	8.2658e-12	0.240585	0.000305504	3.22751e-12	4.70006e-05	0.000188003	0.000141002	0.00136302	7.72001e-12	0.00131602	9.40016e-05	3.2576e-12	2.52455e-12	0.000282003	9.40015e-05	1.13282e-11	0.000188002	3.39117e-12	4.70006e-05	0.000141003	0.000141002	9.52442e-12	4.25776e-11	7.05017e-05	0.000141002	2.35012e-05	0.00253805	0.000470006	5.0221e-12	9.40012e-05	0.000141002	0.000188002	0.000188002	4.70006e-05	4.65637e-12	2.94644e-12	1.3149e-11	0.000399514	9.40011e-05	3.18403e-12	1.6875e-09	4.15158e-11	2.35021e-05	0.000188003	3.29443e-12	1.62117e-10	1.46057e-11	9.40011e-05	9.40012e-05	0.000117501	8.58536e-12	0.000141002	0.000235003	2.18788e-10	6.65625e-11	2.42174e-11	1.50503e-11	5.68757e-12	1.2143e-10	5.90492e-12	0.000235003	1.55698e-10	4.70006e-05	2.09136e-11	3.85712e-12	4.70006e-05	3.8363e-12	7.03548e-12	5.56058e-12	4.70006e-05	9.40012e-05	4.16746e-12	4.59068e-11	1.64162e-11	1.19846e-11	3.64382e-12	2.06414e-11	0.000141002	2.90416e-12	9.40011e-05	4.83666e-12	4.70006e-05	4.70006e-05	3.37916e-12	2.07136e-11	0.000141002	1.16621e-11	1.05206e-11	4.19334e-12	6.70785e-12	4.70006e-05	0.000164502	4.70006e-05	7.27919e-12	3.72302e-12	9.40012e-05	3.68239e-12	1.26631e-11	4.70006e-05	2.35003e-05	2.35282e-05	2.46762e-12	3.61305e-12	3.23396e-12	9.40012e-05	5.79738e-12	0.000141002	1.97493e-08	3.50705e-12	1.89339e-11	1.26253e-11	2.69471e-12	4.70007e-05	0.000164502	9.40012e-05	4.70011e-05	8.71204e-12	0.0239233	5.48099e-12	3.98304e-12	9.40012e-05	4.70006e-05	4.11876e-12	3.07862e-12	3.08881e-11	2.7693e-12	2.00862e-11	1.42056e-10	7.0501e-05	7.02101e-12	7.72592e-12	0.00141002	3.40229e-12	3.75208e-11	1.5331e-11	3.41897e-12	3.17223e-12	2.7587e-12	7.44847e-12	2.62964e-12	4.23145e-12	5.06641e-11	5.90605e-12	2.49454e-11	5.20231e-12	1.67344e-11	2.34303e-10	1.0891e-11	2.6768e-12	5.15483e-12	7.29577e-11	2.04333e-11	4.70006e-05	5.72839e-11	1.58871e-11	4.04731e-12	5.2494e-12	1.08386e-10	4.02303e-12	3.89595e-12	1.12134e-09	5.96389e-12	4.58737e-12	9.40011e-05	2.73066e-12	6.13339e-12	4.09308e-12	3.40291e-12	3.46821e-11	3.09273e-12	1.99909e-11	4.70006e-05	3.40682e-12	3.49805e-12	6.82321e-10	9.34076e-12	7.07081e-12	1.02035e-09	1.44282e-11	0.000188002	2.48406e-12	7.0501e-05	4.70007e-05	2.76708e-12	9.40011e-05	2.48482e-12	3.72471e-11	3.05055e-12	3.07346e-12	2.34792e-12	0.000141002	4.70006e-05	2.98211e-12	1.01499e-11	2.61926e-12	3.79465e-11	8.11614e-12	8.26554e-12	4.09943e-12	6.8373e-12	3.66648e-12	4.70006e-05	3.5937e-12	5.04938e-12	1.66823e-11	2.72869e-12	5.86942e-12	4.70901e-12	2.91984e-12	2.6911e-12	7.63742e-12	3.89324e-12	3.39743e-12	4.70006e-05	3.52533e-12	3.97062e-12	2.84985e-12	3.06424e-12	2.70868e-12	8.8205e-12	3.31515e-12	4.52752e-12	5.99639e-12	4.70006e-05	4.04882e-12	2.7547e-12	1.25248e-11	0.000188002	6.24396e-12	3.66154e-12	9.46731e-12	1.68796e-11	3.15616e-12	9.40011e-05	2.76553e-12	2.4874e-12	2.4715e-12	2.77879e-12	2.60034e-12	2.65012e-12	2.47668e-12	4.76563e-12	3.02276e-12	3.71628e-12	2.64282e-12	5.02758e-11	2.75116e-12	2.78325e-12	2.55451e-12	1.27202e-11	3.16968e-12	7.24173e-12	9.40011e-05	3.202e-12	1.74263e-09	4.70006e-05	3.51371e-12	2.88723e-12	2.41883e-12	2.83111e-12	2.64023e-12	2.626e-12	2.88458e-12	9.40011e-05	5.23637e-12	4.70006e-05	3.37541e-12	0.000305504	2.47141e-12	4.70006e-05	6.48172e-12	5.62268e-12	5.41777e-12	2.52674e-12	6.53124e-11	9.40011e-05	2.78962e-12	1.6428e-11	1.26448e-11	3.37486e-12	2.67794e-12	2.46174e-12	2.71098e-12	3.33531e-12	2.51188e-12	9.40012e-05	2.62945e-12	5.98783e-12	2.51208e-12	5.67465e-11	1.54929e-11	0.000141002	1.07029e-11	7.79087e-12	4.78874e-12	2.4095e-12	3.33549e-12	4.03016e-12	7.93497e-12	2.55876e-12	2.89054e-12	2.4622e-12	2.52821e-12	6.02967e-12	3.89403e-12	3.80599e-12	2.72583e-12	6.7361e-12	1.25889e-11	1.09494e-11	3.26632e-12	9.61713e-12	3.15421e-12	4.70006e-05	3.14767e-12	3.01923e-12	2.57869e-12	3.54051e-12	5.66433e-12	2.47306e-12	4.69607e-12	7.05001e-12	7.47036e-12	4.62012e-12	3.60744e-12	4.70006e-05	5.81096e-12	3.14313e-12	7.50644e-12	3.50428e-12	4.70006e-05	2.50144e-12	2.69725e-12	2.67503e-12	2.83816e-12	2.54045e-12	6.09015e-12	2.68408e-12	4.70006e-05	3.07458e-12	1.7025e-11	6.63075e-12	3.02626e-12	2.47531e-12	2.43557e-12	6.21253e-12	2.60288e-12	2.29463e-12	2.80251e-12	4.43533e-11	9.87695e-12
S0255	6.83021e-05	2.15658e-05	8.44703e-05	0.00145395	0.00126877	0.0313249	0.00217089	0.000125797	0.000125804	0.000737119	0.00035043	0.000704456	0.125538	2.37858e-12	0.00635268	7.1884e-06	9.34505e-05	0.00875365	1.07826e-05	0.0001851	1.07842e-05	8.44643e-05	0.000100636	4.13327e-05	0.000240809	1.79728e-05	2.3417e-09	0.000625385	0.000174317	0.000817712	0.000670319	8.98552e-05	1.07632e-12	2.51592e-05	1.4377e-05	1.10885e-11	0.000136578	0.000533731	0.000100637	5.75065e-05	4.60374e-12	1.07825e-05	6.46947e-05	5.57095e-05	8.62598e-05	8.98538e-06	7.18831e-06	2.87538e-05	1.07825e-05	2.87539e-05	1.79709e-05	0.000440284	0.000221046	2.90088e-12	0.000156351	1.14929e-11	3.59415e-06	4.89854e-13	5.07414e-13	2.79103e-13	3.23474e-05	0.0115679	1.43766e-05	0.000341445	3.77954e-13	3.59416e-06	8.98901e-13	4.30777e-13	8.98538e-06	0.000452886	8.08684e-05	0.000330671	0.000111419	1.39698e-12	1.11812e-12	3.59416e-06	5.34927e-13	5.19859e-13	1.43766e-05	1.79708e-05	6.83524e-13	6.32089e-13	0.790396	0.000237214	2.46809e-13	2.41164e-13	3.59423e-06	3.59416e-06	3.33674e-12	5.90352e-13	0.000339647	3.59418e-06	2.4911e-13	1.93054e-13	1.66879e-12	2.98028e-11	8.66269e-13	8.01709e-13	2.59324e-13	6.98648e-13	7.24707e-11	2.51591e-05	3.59415e-06	3.25592e-12	6.27926e-11	3.59418e-06	3.59422e-06	4.31312e-05	1.06632e-12	3.84042e-13	1.43766e-05	1.61737e-05	0.000113216	1.79708e-05	3.59415e-06	3.59415e-06	2.25315e-13	1.00551e-12	0.000451067	1.02343e-12	2.43484e-13	1.7972e-06	3.59415e-06	1.37679e-10	3.23474e-05	2.51926e-13	1.23971e-11	1.11691e-12	4.48806e-13	3.59415e-06	4.00365e-13	6.56525e-13	2.51591e-05	9.34479e-05	4.49269e-05	0.000278547	4.6724e-05	7.1883e-06	3.95357e-05	4.13327e-05	4.6724e-05	1.07825e-05	1.19063e-11	1.12286e-12	7.1883e-06	2.94955e-13	7.1883e-06	3.59415e-06	7.1883e-06	4.2522e-13	0.00010423	7.1883e-06	3.18687e-13	0.000145563	3.59415e-06	3.59415e-06	2.78644e-13	2.15649e-05	3.61263e-12	1.43766e-05	1.07825e-05	3.69861e-13	6.6708e-13	3.05503e-05	1.79708e-05	1.58398e-12	1.07825e-05	8.91806e-13	2.87532e-05	7.1883e-06	5.12952e-13	3.50438e-13	2.58211e-12	9.29089e-13	5.56642e-13	2.847e-13	3.23474e-05	3.23474e-05	9.68351e-13	2.64204e-13	9.31117e-13	2.51612e-05	1.887e-13	7.1883e-06	2.47302e-13	1.11567e-12	3.59415e-06	3.94644e-13	1.51024e-09	2.68186e-13	1.44788e-12	9.65461e-13	2.06066e-13	0.000219243	2.53546e-12	3.59415e-06	0.00759803	6.66213e-13	3.91158e-10	4.19133e-13	3.04584e-13	0.000100636	2.32644e-13	3.59415e-06	2.35423e-13	1.43766e-05	2.1177e-13	1.536e-12	1.08631e-11	1.0541e-11	5.36899e-13	7.1883e-06	2.1565e-05	2.60174e-13	2.86923e-12	1.17237e-12	2.6145e-13	2.42581e-13	2.10959e-13	5.69587e-13	2.0109e-13	3.2358e-13	3.8743e-12	4.51638e-13	1.90758e-12	3.59415e-06	3.59415e-06	1.79172e-11	8.32837e-13	2.04696e-13	3.94191e-13	0.000111419	1.56255e-12	3.06554e-13	0.000125795	1.21489e-12	7.1883e-06	4.01424e-13	0.000140172	3.07642e-13	2.97925e-13	8.57495e-11	4.56061e-13	3.50798e-13	4.75216e-13	7.1883e-06	4.69023e-13	3.12999e-13	2.60222e-13	2.65215e-12	2.36502e-13	3.59415e-06	5.39123e-06	2.60521e-13	2.67497e-13	5.21773e-11	7.14291e-13	5.40707e-13	8.98546e-06	1.10333e-12	7.1883e-06	1.89957e-13	0.000289329	1.79708e-05	2.11599e-13	5.80037e-13	1.90015e-13	2.8483e-12	2.33277e-13	2.35028e-13	1.79547e-13	4.92475e-13	3.24479e-13	2.28043e-13	7.76163e-13	2.00296e-13	2.90178e-12	6.20644e-13	6.32069e-13	0.000127592	5.22851e-13	2.80377e-13	4.82068e-13	2.74812e-13	3.86128e-13	1.2757e-12	2.08664e-13	7.1883e-06	5.39123e-06	2.23281e-13	2.0579e-13	5.84036e-13	3.59415e-06	2.59803e-13	6.12499e-13	2.69583e-13	3.59415e-06	2.17929e-13	2.34323e-13	2.07133e-13	6.74507e-13	2.5351e-13	3.46221e-13	8.98538e-06	2.56037e-13	3.09615e-13	2.10653e-13	1.61737e-05	3.62058e-13	4.77478e-13	2.79999e-13	7.23969e-13	1.29079e-12	2.41353e-13	7.03201e-13	2.11481e-13	1.90212e-13	1.88996e-13	2.12495e-13	1.98849e-13	2.02656e-13	1.89393e-13	3.6443e-13	8.98538e-06	3.59415e-06	2.02097e-13	3.84461e-12	2.10382e-13	2.12836e-13	1.95344e-13	9.72721e-13	2.42386e-13	5.53778e-13	7.1883e-06	2.44858e-13	1.3326e-10	1.86571e-13	2.68695e-13	2.20788e-13	1.84969e-13	2.16496e-13	2.01899e-13	2.00812e-13	2.20585e-13	2.11762e-13	4.00427e-13	3.95357e-05	2.58119e-13	7.1883e-06	1.8899e-13	2.1175e-13	4.95659e-13	4.29969e-13	4.14299e-13	1.9322e-13	4.99447e-12	5.64367e-13	2.13323e-13	1.25626e-12	9.66955e-13	2.58077e-13	2.04783e-13	1.8825e-13	2.0731e-13	1.07825e-05	1.92085e-13	1.35765e-12	2.01075e-13	4.57892e-13	1.921e-13	3.59416e-06	1.18475e-12	3.59415e-06	8.18456e-13	5.95771e-13	3.66197e-13	1.84255e-13	2.55066e-13	3.08188e-13	6.0679e-13	1.95669e-13	2.21041e-13	1.88286e-13	1.93333e-13	4.61091e-13	2.97778e-13	2.91046e-13	2.08445e-13	3.59415e-06	9.62678e-13	8.37306e-13	2.49776e-13	7.35425e-13	2.41203e-13	3.58073e-13	2.40704e-13	2.30881e-13	1.07825e-05	2.70744e-13	7.1883e-06	1.89116e-13	1.43766e-05	5.39117e-13	5.71261e-13	4.6724e-05	2.75862e-13	3.21977e-13	4.44366e-13	2.40357e-13	5.7402e-13	2.67973e-13	3.40032e-13	1.91286e-13	2.06259e-13	0.000161737	2.17035e-13	1.94269e-13	4.65716e-13	2.05253e-13	2.92584e-13	2.35114e-13	1.3019e-12	5.07056e-13	2.31419e-13	0.000668512	1.86249e-13	4.75075e-13	1.99043e-13	1.75471e-13	2.14309e-13	3.39171e-12	7.55294e-13
S0256	0.0165625	0.00116911	0.00565085	0.043455	0.0166283	0.00883579	0.00753484	4.57591e-08	0.00350757	0.241882	0.0001299	7.23277e-08	0.186573	0.000129898	0.0020142	0.000129902	0.00155887	0.0597565	3.60769e-09	0.0053908	0.00194854	0.00649497	0.000259801	0.000389695	0.00175365	0.00194855	0.0220178	0.000129986	0.00149385	0.0101985	0.0150036	0.00701455	3.88997e-11	0.000129902	0.00220828	4.00756e-10	0.020394	0.000129901	0.0210435	2.99384e-09	0.000389695	4.26565e-11	0.000909287	0.00668976	0.00207838	0.000259796	0.000259797	0.00649493	5.20653e-10	0.00272789	0.00493614	0.0003897	0.00233838	0.000389695	0.00636522	0.000259797	2.08512e-11	0.000519593	1.83387e-11	1.00872e-11	7.98902e-11	0.122109	1.52476e-10	0.0144187	1.36598e-11	0.000389695	0.000129898	1.5569e-11	5.27862e-11	0.0290331	5.17088e-10	0.000779729	2.02851e-11	5.04892e-11	4.04105e-11	1.57428e-10	1.93331e-11	0.000129898	0.00103919	0.000129898	2.47036e-11	2.28447e-11	0.00951709	0.000714442	8.92006e-12	8.71603e-12	0.00019485	2.27409e-10	1.20595e-10	2.13362e-11	0.00129898	0.00077939	9.00323e-12	6.97726e-12	6.03126e-11	0.000519594	3.13083e-11	2.8975e-11	9.37237e-12	2.52502e-11	0.000389697	2.26423e-10	2.63232e-11	1.17674e-10	2.26942e-09	0.000194848	0.00129898	0.000194896	3.85384e-11	0.000259796	0.000389695	0.000259797	0.00175363	0.000389695	3.66427e-11	0.000129898	8.14324e-12	3.63407e-11	0.0088331	0.000259796	8.79989e-12	6.49537e-05	0.000454644	4.97594e-09	0.00155878	9.10499e-12	4.48051e-10	0.00155878	1.62205e-11	0.000129898	1.44698e-11	2.37278e-11	0.000129898	0.000649491	6.04678e-10	0.000909287	0.000129898	4.15953e-11	1.57191e-11	3.35603e-10	1.63198e-11	0.000584543	0.000259797	4.05817e-11	0.000129898	1.06601e-11	0.000519593	1.06026e-11	1.94444e-11	1.53681e-11	0.000389695	0.000194847	0.000259796	0.00175363	0.000129898	3.31226e-11	1.00706e-11	0.000389695	0.000519593	8.02639e-12	0.000129898	1.33674e-11	0.000259796	2.3654e-11	9.33918e-12	5.72473e-11	0.000974237	3.22312e-11	0.000129898	1.15894e-11	1.85389e-11	1.26654e-11	9.33214e-11	3.35787e-11	2.01179e-11	1.02895e-11	0.000259796	1.01772e-11	3.49977e-11	9.54874e-12	3.3652e-11	7.72697e-08	6.81989e-12	0.000129898	8.93788e-12	4.03222e-11	1.60225e-11	1.4263e-11	0.000129953	9.69264e-12	5.23288e-11	0.000259796	7.44753e-12	0.000519593	9.16353e-11	4.53844e-11	0.0001299	2.4078e-11	1.4137e-08	1.51481e-11	1.10081e-11	9.52383e-11	8.40811e-12	1.13833e-11	8.50855e-12	0.00129898	7.65368e-12	5.55134e-11	0.000519593	3.80967e-10	1.94044e-11	2.13526e-11	0.00233817	9.4031e-12	1.03698e-10	0.000129898	9.4492e-12	8.76727e-12	7.62438e-12	2.05858e-11	7.26769e-12	1.16947e-11	1.40023e-10	1.63229e-11	6.89429e-11	1.43779e-11	0.000129898	0.000519593	3.01e-11	0.000259796	1.42467e-11	0.000844338	0.000259796	1.10793e-11	0.000649491	0.000389695	1.11858e-11	1.45081e-11	2.99553e-10	1.11187e-11	1.07675e-11	3.09912e-09	1.64827e-11	1.26784e-11	0.000129898	7.54687e-12	1.69512e-11	1.13123e-11	9.40482e-12	9.58529e-11	8.54755e-12	5.525e-11	2.70818e-11	9.41562e-12	9.66776e-12	0.0300714	2.58156e-11	1.9542e-11	2.81999e-09	0.000259796	0.000909287	6.86535e-12	3.34192e-10	0.000389695	7.64753e-12	2.09634e-11	6.86743e-12	1.02942e-10	8.43098e-12	8.49429e-12	6.48909e-12	1.77988e-11	1.17272e-11	8.24184e-12	2.80517e-11	7.23899e-12	0.000259796	2.2431e-11	2.28439e-11	1.13298e-11	0.000259796	1.01333e-11	0.000259796	9.93212e-12	0.000259796	4.61059e-11	7.54144e-12	1.62217e-11	1.30146e-11	8.06974e-12	7.43756e-12	2.1108e-11	1.076e-11	9.38968e-12	2.21367e-11	9.74316e-12	1.09738e-11	7.8763e-12	8.46881e-12	7.48612e-12	2.43777e-11	9.16226e-12	1.2513e-11	1.65726e-11	9.25357e-12	1.119e-11	7.61334e-12	3.46156e-11	1.30853e-11	1.72568e-11	1.01196e-11	2.61653e-11	4.66512e-11	8.72287e-12	2.54148e-11	7.64325e-12	6.87456e-12	6.83062e-12	7.67989e-12	7.18671e-12	7.3243e-12	6.84494e-12	1.31711e-11	8.35417e-12	1.02709e-11	7.3041e-12	1.3895e-10	7.60355e-12	7.69222e-12	0.000129898	3.51556e-11	8.76022e-12	2.00144e-11	8.9888e-12	8.84956e-12	4.81621e-09	6.74297e-12	0.000129898	7.97961e-12	6.68505e-12	7.8245e-12	7.29696e-12	7.25764e-12	7.97228e-12	0.000129898	0.000129898	1.507e-11	9.32883e-12	0.000129898	6.83037e-12	7.65298e-12	1.79139e-11	1.55397e-11	1.49734e-11	6.98328e-12	0.000129898	2.03971e-11	7.70983e-12	4.54031e-11	3.49473e-11	9.3273e-12	7.40117e-12	6.80364e-12	7.4925e-12	0.000129898	6.94223e-12	4.90676e-11	7.26717e-12	1.65489e-11	6.94279e-12	1.56833e-10	4.28185e-11	5.75195e-11	2.95803e-11	2.15321e-11	1.32349e-11	6.65928e-12	9.21849e-12	1.11384e-11	2.19303e-11	7.07179e-12	7.98875e-12	6.80493e-12	6.98737e-12	1.66645e-11	0.000129898	1.05188e-11	7.53353e-12	1.86169e-11	3.47927e-11	3.02615e-11	0.000259796	0.000519593	8.71746e-12	1.29413e-11	8.69941e-12	8.34441e-12	7.12686e-12	9.78511e-12	1.56548e-11	6.83494e-12	1.29788e-11	0.000129898	2.06463e-11	1.27689e-11	9.97009e-12	1.16368e-11	1.60601e-11	8.68686e-12	2.0746e-11	9.68497e-12	1.22893e-11	6.91338e-12	7.45453e-12	0.000129898	7.84399e-12	7.02119e-12	1.68317e-11	0.000129898	1.05744e-11	8.49739e-12	4.70528e-11	1.83258e-11	8.36384e-12	6.84115e-12	6.73132e-12	1.71699e-11	7.19372e-12	6.34181e-12	7.74544e-12	1.22582e-10	2.72975e-11
S0257	0.00400589	0.000728264	0.00355047	0.00865328	0.00792127	0.280824	0.00892175	0.0948508	0.00163895	0.0537224	2.10632e-09	0.012744	0.163541	1.20483e-10	0.00518966	4.98546e-09	0.000910406	0.00737792	0.00018206	0.000546209	0.000728309	0.000364202	0.00236673	6.27998e-11	0.00455142	0.00182066	0.00473355	0.00919391	0.000910303	0.0242155	0.000728699	0.00227576	5.45189e-11	5.70851e-09	0.00109235	5.61668e-10	0.00509757	0.000728225	0.00509757	4.19594e-09	0.000728221	0.000182055	2.30426e-10	8.15414e-09	0.00109234	1.78088e-10	0.000182056	0.00109236	0.000182056	0.000182089	0.00127439	0.000728229	0.000546459	0.000546166	0.00509784	0.000364111	2.92235e-11	0.000182055	2.57021e-11	1.41375e-11	0.000182055	0.157666	2.13699e-10	0.00182057	1.91446e-11	0.000182056	4.55322e-11	2.18202e-11	7.3981e-11	0.00801158	7.24711e-10	0.00673652	2.843e-11	7.07617e-11	5.66362e-11	2.20639e-10	2.70958e-11	0.00036411	2.02406e-10	3.34968e-11	3.46227e-11	3.20173e-11	0.0179808	0.000182058	0.000182055	1.22157e-11	0.000364115	3.18719e-10	1.69017e-10	2.99032e-11	3.6739e-09	0.00200261	1.26182e-11	9.77878e-12	8.45295e-11	0.000910278	0.000364111	4.06091e-11	1.31356e-11	0.000182055	3.67087e-09	0.00218466	3.68925e-11	1.64923e-10	0.000182058	1.64059e-09	3.6717e-09	6.89013e-08	5.40124e-11	1.9453e-11	1.12033e-10	0.000910277	0.000182055	6.66637e-10	0.000546166	1.80363e-11	1.14129e-11	5.09323e-11	0.000728257	0.000364111	1.23332e-11	0.000182062	1.6081e-10	0.000819256	9.10287e-05	1.27609e-11	6.27954e-10	5.65748e-11	2.27334e-11	1.03965e-10	2.02798e-11	3.32551e-11	5.62631e-11	5.34763e-10	8.4747e-10	2.57828e-10	0.000182055	5.82968e-11	2.20306e-11	4.70355e-10	0.000182055	0.0116515	0.000182056	5.68762e-11	8.1008e-11	1.49404e-11	3.92809e-11	1.48598e-11	2.72517e-11	2.15387e-11	5.53951e-11	0.000364111	1.61425e-11	1.77819e-10	6.35877e-11	4.64221e-11	1.41142e-11	7.99538e-11	0.00109233	1.12492e-11	4.02525e-11	0.000182055	3.37897e-11	3.31516e-11	1.30891e-11	8.02334e-11	9.55788e-10	4.51728e-11	4.07514e-11	1.62428e-11	2.59826e-11	1.77508e-11	0.000546166	4.70613e-11	2.81957e-11	0.000546166	9.27517e-11	1.42636e-11	4.90501e-11	1.33828e-11	4.71641e-11	1.08295e-07	9.55824e-12	1.3995e-11	1.25266e-11	5.65124e-11	2.2456e-11	1.999e-11	7.64985e-08	0.000182055	7.334e-11	0.000364111	1.04379e-11	4.00348e-10	0.00127439	0.000546166	1.93943e-09	3.37458e-11	0.0122887	2.12304e-11	1.54282e-11	0.00127439	1.17842e-11	1.59539e-11	1.19249e-11	0.000364111	1.07268e-11	7.78033e-11	0.000182056	0.000546166	2.71956e-11	2.99261e-11	0.000364115	1.31787e-11	1.45335e-10	0.00127439	1.32433e-11	1.22875e-11	1.06857e-11	2.88514e-11	1.01858e-11	1.63904e-11	1.96246e-10	2.28769e-11	9.66251e-11	2.0151e-11	6.48201e-11	9.07564e-10	4.21859e-11	1.03685e-11	1.99671e-11	2.82599e-10	0.000182055	1.5528e-11	0.000182055	6.15381e-11	1.56771e-11	2.03334e-11	4.1983e-10	1.55831e-11	0.000182055	0.00018206	2.31009e-11	1.7769e-11	2.40712e-11	1.05771e-11	0.000728221	1.58544e-11	1.31811e-11	1.3434e-10	1.19796e-11	7.74342e-11	0.00127439	1.31962e-11	1.35496e-11	2.64295e-09	3.61811e-11	2.73886e-11	3.95228e-09	0.000182055	0.000364111	9.62194e-12	4.68377e-10	7.03746e-10	1.07182e-11	2.93807e-11	9.62485e-12	1.44275e-10	1.18162e-11	1.19049e-11	9.09461e-12	2.49454e-11	1.64359e-11	1.15511e-11	3.93152e-11	1.01456e-11	1.46985e-10	3.14376e-11	3.20163e-11	1.5879e-11	0.000182055	1.4202e-11	2.44183e-11	0.000182055	1.95586e-11	6.46185e-11	1.05695e-11	2.2735e-11	0.00036411	1.13099e-11	1.04239e-11	2.95833e-11	1.50803e-11	0.000273083	3.1025e-11	1.36553e-11	1.53801e-11	1.10388e-11	1.18692e-11	1.0492e-11	0.000182055	1.28411e-11	0.000728221	0.000182055	1.29691e-11	1.5683e-11	1.06703e-11	4.85145e-11	1.83394e-11	2.41858e-11	1.41829e-11	0.000546166	0.00355008	1.22253e-11	3.56194e-11	1.07122e-11	9.63485e-12	9.57327e-12	1.07635e-11	1.00723e-11	0.00036411	9.59334e-12	1.84595e-11	0.000182055	1.43949e-11	1.02369e-11	0.0154747	1.06565e-11	1.07808e-11	9.89481e-12	0.000182055	1.22776e-11	2.80506e-11	1.2598e-11	1.24029e-11	6.75002e-09	9.45042e-12	1.36103e-11	1.11836e-11	9.36925e-12	1.09662e-11	1.02269e-11	1.01717e-11	1.11733e-11	1.07264e-11	2.02829e-11	2.1121e-11	1.30746e-11	2.57093e-11	9.57293e-12	1.07258e-11	2.51067e-11	2.17793e-11	2.09856e-11	9.78723e-12	2.52986e-10	2.8587e-11	1.08055e-11	0.000364111	4.89794e-11	1.30724e-11	1.03729e-11	9.53546e-12	1.05009e-11	1.29192e-11	9.7297e-12	0.000182055	1.01851e-11	2.31937e-11	9.73047e-12	2.19806e-10	6.00111e-11	0.000182055	4.14574e-11	3.01777e-11	0.00036411	9.33313e-12	1.29199e-11	1.56107e-11	0.00218466	9.91127e-12	1.11964e-11	9.53727e-12	9.79296e-12	2.33557e-11	1.50834e-11	0.000182055	1.05584e-11	2.60921e-11	0.000364111	4.24122e-11	1.2652e-11	0.000182055	1.22177e-11	0.000182055	1.21924e-11	1.16949e-11	9.98846e-12	1.37141e-11	2.19406e-11	9.57932e-12	0.000910276	2.7308e-11	0.000182055	1.78959e-11	0.000182055	1.63092e-11	2.25086e-11	1.21748e-11	2.9076e-11	0.000182055	1.72237e-11	9.68926e-12	1.04477e-11	1.03617e-11	1.09935e-11	9.84036e-12	2.359e-11	1.03967e-11	1.48203e-11	1.19093e-11	6.59456e-11	2.5684e-11	0.000182055	9.58803e-12	9.4341e-12	2.40641e-11	1.00822e-11	8.88819e-12	1.08554e-11	1.71801e-10	3.82581e-11
S0258	1.16747e-07	0.00120042	0.0158423	0.00837226	0.00323827	0.352053	0.00481762	1.11281e-08	0.0151947	0.0597232	3.15901e-05	0.00176904	0.0801054	2.09058e-11	0.00601804	9.47701e-05	0.00287469	0.0160484	0.000347488	0.00409088	0.00165848	0.000205349	0.00083713	1.08969e-11	0.000773956	0.00241663	0.000157969	0.190597	0.000521236	0.0008375	0.000884596	0.0003475	9.47693e-05	0.00012636	0.000458055	9.74592e-11	3.15939e-05	0.000379078	0.00047385	7.28069e-10	9.47693e-05	6.31795e-05	9.47693e-05	0.000252719	0.00018954	0.000347487	6.31796e-05	0.000157954	0.000410667	9.47751e-05	0.000979284	9.47707e-05	0.00976128	0.000221128	0.00214815	0.000379077	5.07078e-12	9.47693e-05	4.45976e-12	2.4531e-12	3.15898e-05	0.00515025	0.000157949	0.000442259	3.32192e-12	0.000189539	7.90063e-12	3.15898e-05	1.2837e-11	0.000237122	1.2575e-10	0.00195865	3.15898e-05	1.22784e-11	9.82737e-12	0.000157949	0.000205333	3.15898e-05	9.47693e-05	3.15898e-05	6.00763e-12	5.55556e-12	0.167608	0.000268513	0.000110564	2.11964e-12	0.000284308	0.000157949	2.93273e-11	5.18873e-12	0.000268514	0.000789744	2.18948e-12	1.69679e-12	1.46673e-11	2.61943e-10	3.15898e-05	7.04639e-12	2.27925e-12	6.31795e-05	0.000110565	0.00107405	0.000426462	2.8617e-11	5.51897e-10	0.000173744	6.37104e-10	0.00178483	9.37209e-12	3.37543e-12	3.15898e-05	0.00134256	0.000284308	9.47694e-05	8.9111e-12	3.12961e-12	1.98034e-12	0.000221128	0.000300109	6.31795e-05	2.14003e-12	1.13419e-09	2.79034e-11	0.0102351	0.000284308	2.21423e-12	1.08961e-10	6.31795e-05	3.94465e-12	1.80397e-11	3.15898e-05	5.77034e-12	9.76262e-12	3.15898e-05	1.47051e-10	9.47693e-05	0.000110564	6.31795e-05	3.8227e-12	8.16148e-11	3.96878e-12	0.00112144	1.04647e-10	9.86902e-12	1.40563e-11	2.59242e-12	6.31795e-05	2.57843e-12	4.72865e-12	3.15898e-05	9.47693e-05	0.000126359	2.80101e-12	3.08546e-11	1.10336e-11	6.31795e-05	3.15898e-05	1.38734e-11	7.89744e-05	1.95193e-12	6.98451e-12	9.47693e-05	0.000221128	5.75237e-12	2.27118e-12	3.15898e-05	3.15899e-05	7.83827e-12	7.07108e-12	2.8184e-12	4.50844e-12	3.08008e-12	0.000805539	8.16596e-12	4.89245e-12	9.47692e-05	3.15898e-05	2.47499e-12	6.31795e-05	2.32215e-12	8.18379e-12	1.87911e-08	1.65852e-12	3.15898e-05	2.17359e-12	3.15898e-05	3.8965e-12	3.46861e-12	6.31928e-05	0.000110564	1.27258e-11	0.000442256	1.81115e-12	0.000126359	2.22847e-11	6.31795e-05	3.36525e-10	5.85549e-12	0.00347488	3.68385e-12	4.73846e-05	0.000616	2.04476e-12	2.76828e-12	2.06918e-12	6.31795e-05	1.86129e-12	1.35002e-11	9.54778e-11	9.26469e-11	4.71892e-12	5.1927e-12	7.70916e-10	2.28673e-12	2.52182e-11	9.47693e-05	2.29794e-12	2.1321e-12	1.85416e-12	5.00622e-12	1.76742e-12	2.84401e-12	3.4052e-11	3.96954e-12	3.15898e-05	3.49655e-12	0.000110564	1.57478e-10	3.15898e-05	1.79912e-12	3.46463e-12	4.90359e-11	1.37335e-11	2.69437e-12	0.000363282	1.06779e-11	2.72025e-12	3.5282e-12	7.28478e-11	2.70393e-12	2.61852e-12	7.5367e-10	4.00841e-12	3.08324e-12	4.17677e-12	1.83531e-12	0.00105826	2.75102e-12	2.28714e-12	2.33103e-11	2.07867e-12	3.15898e-05	6.58598e-12	2.28977e-12	2.35109e-12	4.58598e-10	3.15898e-05	3.15898e-05	6.8579e-10	9.69737e-12	2.08065e-11	1.66957e-12	6.31796e-05	1.22112e-10	1.85979e-12	5.09807e-12	1.67008e-12	2.50343e-11	2.05032e-12	2.06571e-12	1.57807e-12	4.32847e-12	4.73846e-05	6.31795e-05	6.82186e-12	1.76044e-12	3.15898e-05	5.45497e-12	5.55539e-12	2.75528e-12	3.15898e-05	2.46429e-12	4.237e-12	3.15898e-05	3.39376e-12	1.12124e-11	1.83399e-12	3.94492e-12	3.15898e-05	1.96247e-12	1.80873e-12	5.13322e-12	2.6167e-12	3.15898e-05	5.38338e-12	2.36943e-12	3.15898e-05	1.91543e-12	2.05952e-12	1.82054e-12	5.92838e-12	2.22816e-12	9.47693e-05	3.15898e-05	2.25036e-12	2.72127e-12	1.85148e-12	0.000268513	3.1822e-12	4.19665e-12	2.46097e-12	0.000252718	0.0015321	6.31795e-05	6.18058e-12	1.85875e-12	1.67181e-12	1.66113e-12	1.86766e-12	1.74773e-12	1.78118e-12	1.66461e-12	3.20305e-12	2.03164e-12	3.15898e-05	1.77627e-12	0.00257456	1.8491e-12	1.87066e-12	1.71692e-12	8.54945e-12	2.13039e-12	4.86727e-12	2.18597e-12	2.15211e-12	1.17125e-09	1.63981e-12	2.36162e-12	1.94055e-12	1.62573e-12	1.90283e-12	1.77454e-12	1.76497e-12	1.93877e-12	1.86122e-12	3.51944e-12	0.000126359	2.26866e-12	4.46101e-12	1.66107e-12	1.86112e-12	4.35645e-12	3.77909e-12	3.64136e-12	1.69825e-12	3.15898e-05	6.31795e-05	3.15898e-05	6.31795e-05	8.49877e-12	0.000252718	1.79988e-12	1.65457e-12	1.82209e-12	2.24171e-12	1.68827e-12	1.19327e-11	1.76729e-12	4.02451e-12	1.68841e-12	3.81401e-11	1.0413e-11	1.39881e-11	7.19358e-12	5.23636e-12	3.21858e-12	1.61946e-12	2.24183e-12	2.70873e-12	0.000742359	3.15898e-05	1.94277e-12	1.65488e-12	1.69925e-12	4.05263e-12	2.61723e-12	2.55806e-12	1.83207e-12	4.52743e-12	8.46118e-12	7.35926e-12	2.19534e-12	3.15898e-05	2.11999e-12	6.31795e-05	2.1156e-12	2.02927e-12	1.73317e-12	2.37963e-12	3.80707e-12	1.66218e-12	9.47693e-05	4.73841e-12	5.02093e-12	3.10525e-12	3.15898e-05	2.82993e-12	6.31795e-05	2.11255e-12	3.15898e-05	2.35527e-12	2.98861e-12	1.68126e-12	1.81286e-12	1.79793e-12	1.90757e-12	1.70747e-12	4.09327e-12	1.80401e-12	3.15898e-05	3.15898e-05	1.14427e-11	4.45662e-12	2.03399e-12	1.66369e-12	1.63698e-12	4.17553e-12	1.74943e-12	1.54226e-12	1.8836e-12	2.98105e-11	6.63844e-12
S0259	2.15396e-07	0.000349708	0.00317652	0.00647116	0.00180735	0.029259	0.0001169	2.05311e-08	0.00410905	0.0903429	6.7431e-10	0.000815986	0.0319565	3.85708e-11	3.48489e-07	1.59602e-09	0.00303073	0.117091	0.000116566	0.00233131	0.00134052	0.000145735	2.28182e-09	0.00023313	0.00174849	0.00163194	3.79728e-08	0.0433039	0.000466268	0.000204673	5.84353e-05	0.000466283	5.82824e-05	1.8275e-09	0.000116572	1.7981e-10	0.000466267	0.000815955	0.000699395	1.34327e-09	5.82825e-05	1.9139e-11	0.00023313	0.000262273	2.75751e-09	0.000641106	1.26095e-10	0.000116574	0.000116565	0.000524552	0.0013405	2.70145e-09	0.00402158	0.000116565	0.000145802	5.82826e-05	9.35547e-12	7.94343e-12	8.22817e-12	4.52591e-12	0.000116565	0.00766621	6.84128e-11	0.000233135	6.12886e-12	0.00023313	1.45765e-11	6.98544e-12	2.3684e-11	0.00142829	2.32006e-10	0.00040813	9.10148e-12	2.26534e-11	1.81313e-11	5.82825e-05	8.67432e-12	0.000174847	6.47974e-11	0.000174847	1.1084e-11	1.02499e-11	0.624745	0.00116565	4.00223e-12	3.91069e-12	5.82837e-05	5.82825e-05	5.41083e-11	9.57309e-12	0.000641108	0.000116565	4.03955e-12	3.13054e-12	2.70609e-11	4.8328e-10	1.40473e-11	1.30004e-11	4.20517e-12	1.13292e-11	1.17518e-09	1.01591e-10	1.18106e-11	5.27977e-11	1.01824e-09	0.000786813	5.82836e-05	0.00518716	5.82824e-05	6.22759e-12	3.58657e-11	1.21864e-10	0.000116565	2.13414e-10	1.64408e-11	5.77406e-12	3.65369e-12	2.91412e-05	0.0006994	0.000116565	3.94831e-12	2.09256e-09	5.14811e-11	2.23259e-09	0.000320554	4.08521e-12	2.0103e-10	0.000116565	7.27779e-12	0.000174847	5.82824e-05	1.06461e-11	1.80118e-11	0.000174847	2.71305e-10	0.000116565	3.00305e-11	5.82824e-05	7.0528e-12	1.50578e-10	7.32231e-12	4.2434e-10	0.000116565	1.82081e-11	2.59336e-11	4.78296e-12	0.000174847	4.75715e-12	8.72425e-12	6.89532e-12	1.7734e-11	3.90334e-11	5.1678e-12	5.69261e-11	2.03567e-11	1.48614e-11	4.51846e-12	2.55961e-11	5.82825e-05	3.60126e-12	1.28863e-11	5.99764e-12	1.08173e-11	1.0613e-11	4.19028e-12	2.56856e-11	3.05982e-10	1.44614e-11	0.000116565	5.19989e-12	8.31797e-12	5.68267e-12	0.0004954	1.5066e-11	9.02645e-12	0.000174847	2.96932e-11	4.5663e-12	5.82824e-05	4.28431e-12	1.50989e-11	5.83171e-05	3.05993e-12	4.48031e-12	4.01023e-12	5.82824e-05	5.82824e-05	6.39951e-12	2.44899e-08	4.34887e-12	2.34788e-11	0.000174847	3.34154e-12	0.000174847	4.11147e-11	0.000116565	6.20882e-10	1.08032e-11	6.34298e-09	6.79662e-12	4.93911e-12	4.27313e-11	3.77253e-12	5.10741e-12	3.8176e-12	5.82824e-05	3.43404e-12	2.49076e-11	0.000407977	1.70931e-10	8.7063e-12	9.58042e-12	1.42232e-09	4.21896e-12	4.65271e-11	1.9011e-11	4.23965e-12	3.93368e-12	3.42089e-12	9.23637e-12	3.26085e-12	5.24715e-12	6.28253e-11	7.32371e-12	3.09331e-11	6.45105e-12	2.07512e-11	2.90544e-10	5.82824e-05	3.31933e-12	6.39217e-12	9.04702e-11	2.53381e-11	4.97106e-12	0.000174847	5.82824e-05	5.01881e-12	6.50945e-12	1.34403e-10	4.9887e-12	4.83112e-12	5.82838e-05	7.39544e-12	5.6885e-12	7.70606e-12	3.38611e-12	7.60563e-12	5.07557e-12	5.82824e-05	4.3007e-11	3.8351e-12	0.000349694	1.2151e-11	5.82824e-05	4.33771e-12	8.46102e-10	1.15829e-11	8.76806e-12	1.26527e-09	1.78914e-11	3.83875e-11	3.08033e-12	5.82825e-05	2.25294e-10	3.43128e-12	9.40582e-12	3.08126e-12	4.61878e-11	3.78279e-12	3.8112e-12	2.91151e-12	7.98593e-12	5.26171e-12	3.69793e-12	1.25862e-11	3.24797e-12	4.7055e-11	1.00643e-11	1.02496e-11	5.08343e-12	8.4785e-12	4.54657e-12	7.81717e-12	4.45632e-12	0.000116565	2.06867e-11	3.38368e-12	7.27829e-12	5.83934e-12	3.62071e-12	3.33706e-12	9.47067e-12	4.82775e-12	4.21294e-12	9.93223e-12	4.37154e-12	4.92372e-12	3.53392e-12	3.79977e-12	3.35886e-12	1.09377e-11	4.1109e-12	5.61429e-12	0.000116565	4.15187e-12	5.02068e-12	3.41593e-12	1.55312e-11	5.8711e-12	7.74273e-12	4.54044e-12	1.17398e-11	2.09314e-11	3.91376e-12	1.1403e-11	3.42935e-12	3.08446e-12	3.06475e-12	3.4458e-12	3.22452e-12	3.28625e-12	3.07117e-12	5.90956e-12	3.74833e-12	4.60832e-12	3.27719e-12	6.23438e-11	3.41154e-12	3.45133e-12	3.16768e-12	5.82824e-05	3.93051e-12	8.98e-12	4.03307e-12	3.9706e-12	2.16092e-09	5.82824e-05	4.35713e-12	3.58027e-12	2.99943e-12	3.51068e-12	3.27398e-12	3.25634e-12	3.57698e-12	3.43392e-12	6.49329e-12	6.76159e-12	4.18564e-12	8.23047e-12	3.06464e-12	3.43372e-12	8.03756e-12	6.97233e-12	6.71823e-12	3.13324e-12	8.09898e-11	9.15172e-12	3.45923e-12	5.82824e-05	1.56801e-11	4.18495e-12	3.32074e-12	3.05264e-12	3.36172e-12	4.13591e-12	3.11482e-12	2.20155e-11	3.26062e-12	7.42513e-12	3.11507e-12	7.03677e-11	1.92117e-11	0.000407977	1.3272e-11	9.66096e-12	5.93822e-12	2.98787e-12	4.13613e-12	4.99755e-12	9.83964e-12	3.17295e-12	3.58437e-12	3.05322e-12	3.13508e-12	7.47701e-12	4.82874e-12	4.71957e-12	3.38013e-12	8.35301e-12	1.56107e-11	1.35777e-11	4.05035e-12	1.19256e-11	3.91133e-12	5.80647e-12	3.90323e-12	3.74395e-12	3.19766e-12	4.39036e-12	7.02397e-12	3.06668e-12	5.8233e-12	8.74226e-12	9.26351e-12	5.72912e-12	4.47336e-12	5.22115e-12	7.2058e-12	3.8976e-12	9.30826e-12	4.34543e-12	0.000174847	3.10188e-12	3.34468e-12	3.31714e-12	3.51942e-12	3.15025e-12	7.552e-12	0.000116565	4.74451e-12	3.81259e-12	2.11116e-11	8.22237e-12	3.75267e-12	3.06947e-12	3.02019e-12	7.70377e-12	3.22766e-12	2.84543e-12	3.47521e-12	5.49997e-11	1.22478e-11
S0260	6.19304e-05	1.46345e-08	0.000246943	0.00145192	0.000124036	0.0340301	0.000555676	0.00428833	0.00067888	0.0590546	7.13877e-10	0.000493653	0.0998224	4.08341e-11	0.000709946	1.68968e-09	4.40542e-08	0.0394294	1.71367e-09	0.000123419	0.000740458	0.0179863	2.41572e-09	2.12842e-11	0.000586186	0.000154292	0.00549155	0.00870007	6.17116e-05	0.109862	0.000401227	2.49194e-08	1.84776e-11	1.93473e-09	0.00194363	1.90361e-10	0.00462768	1.42542e-09	0.0130501	1.42209e-09	0.000185107	0.000185107	0.00148086	0.00151171	6.17053e-05	6.03577e-11	1.33494e-10	0.000555331	2.47313e-10	0.00191278	0.000740431	2.85997e-09	0.00839162	4.98007e-11	0.000802232	0.000370214	6.17024e-05	0.000123405	6.17024e-05	4.79149e-12	3.79483e-11	0.0822823	7.24271e-11	0.00413406	6.4885e-12	1.00836e-10	0.000246809	0.000185107	2.50737e-11	0.0219047	2.4562e-10	0.0253907	0.000123405	2.39826e-11	1.91952e-11	6.17024e-05	9.18332e-12	8.92465e-12	6.85996e-11	6.17024e-05	1.17343e-11	6.17024e-05	0.383157	0.00024681	4.23708e-12	4.14016e-12	9.25549e-05	1.0802e-10	5.72833e-11	1.01348e-11	0.00049362	0.00024681	4.27658e-12	3.31424e-12	2.86488e-11	5.11638e-10	1.48716e-11	1.37633e-11	4.45193e-12	1.1994e-11	0.0186958	1.07552e-10	1.25037e-11	5.58958e-11	0.00243724	0.00024681	0.000370215	9.25769e-05	1.83059e-11	6.59301e-12	6.17024e-05	1.29015e-10	0.00052447	0.000123405	0.000185107	6.11288e-12	3.86809e-12	6.17024e-05	0.00444258	1.75697e-11	4.17999e-12	0.00021596	0.000123405	0.0168447	0.000154256	4.32492e-12	2.12827e-10	1.91744e-11	7.70484e-12	0.000308512	6.87324e-12	1.12709e-11	0.000123405	0.000740428	2.87225e-10	0.000802131	3.17926e-11	1.9758e-11	7.46665e-12	1.59413e-10	0.000185107	0.000956387	6.17026e-05	1.92766e-11	2.74553e-11	6.17024e-05	0.000123405	6.17024e-05	9.23618e-12	7.29993e-12	0.000123405	4.13238e-11	5.47104e-12	0.000185107	2.15512e-11	1.57334e-11	6.17024e-05	0.000802131	0.000246809	3.81258e-12	1.36424e-11	0.000185107	1.14521e-11	1.12358e-11	6.17024e-05	6.17024e-05	3.23937e-10	0.000185107	6.17024e-05	5.50502e-12	8.80606e-12	6.01613e-12	4.43282e-11	1.59501e-11	9.55612e-12	4.88758e-12	0.000246809	6.17024e-05	1.66241e-11	4.53571e-12	1.59849e-11	0.000431953	3.23949e-12	6.17024e-05	4.24554e-12	1.91533e-11	0.000185107	6.77503e-12	2.59269e-08	4.60406e-12	2.48565e-11	6.17024e-05	3.53762e-12	0.00151171	4.35273e-11	2.15578e-11	0.000185108	1.14372e-11	6.71518e-09	7.19544e-12	0.000370214	4.52387e-11	3.9939e-12	5.40711e-12	4.04161e-12	0.000123405	3.63554e-12	2.63692e-11	0.000123405	0.000215958	9.21718e-12	1.01426e-11	1.50578e-09	4.46653e-12	4.92572e-11	2.01266e-11	4.48842e-12	4.1645e-12	3.62162e-12	9.77835e-12	3.4522e-12	5.55504e-12	6.65118e-11	7.75346e-12	3.27483e-11	6.82959e-12	2.19689e-11	3.07592e-10	1.42977e-11	3.51411e-12	6.76725e-12	0.000246809	2.68249e-11	5.26275e-12	0.000987238	0.000123405	5.31331e-12	6.89142e-12	1.42289e-10	5.28143e-12	6.17024e-05	1.4721e-09	7.82939e-12	6.0223e-12	8.15824e-12	3.58481e-12	8.05192e-12	5.3734e-12	6.17024e-05	4.55307e-11	4.06014e-12	2.62441e-11	1.2864e-11	4.47247e-12	4.59224e-12	8.95751e-10	1.22625e-11	9.28256e-12	6.17037e-05	6.17024e-05	0.00222128	3.26108e-12	0.000709577	0.000185107	3.63262e-12	0.000185107	3.26207e-12	4.8898e-11	4.00476e-12	4.03483e-12	3.08236e-12	8.45453e-12	5.57046e-12	3.91492e-12	1.33247e-11	3.43856e-12	4.98162e-11	6.17024e-05	1.0851e-11	0.000308512	8.97601e-12	6.17024e-05	8.27587e-12	4.71781e-12	6.62883e-12	2.19006e-11	3.58223e-12	7.70538e-12	6.18199e-12	3.83317e-12	3.53288e-12	1.00264e-11	5.11104e-12	4.46015e-12	1.0515e-11	4.62806e-12	5.21263e-12	3.74129e-12	4.02273e-12	3.55595e-12	1.15795e-11	4.35212e-12	5.94373e-12	7.87206e-12	4.3955e-12	5.31529e-12	3.61638e-12	1.64426e-11	6.21561e-12	8.19706e-12	4.80687e-12	1.24287e-11	2.21596e-11	4.14341e-12	1.20722e-11	3.63058e-12	3.26545e-12	3.24458e-12	3.64799e-12	3.41373e-12	3.47908e-12	3.25139e-12	6.25633e-12	3.96828e-12	4.87873e-12	3.46949e-12	6.60021e-11	3.61173e-12	3.65385e-12	3.35356e-12	6.17024e-05	4.16115e-12	9.50694e-12	4.26973e-12	4.20359e-12	2.28773e-09	3.20295e-12	4.6128e-12	3.79036e-12	3.17543e-12	3.71668e-12	3.4661e-12	3.44742e-12	3.78688e-12	3.63542e-12	6.87431e-12	7.15835e-12	4.43124e-12	8.71342e-12	3.24447e-12	3.63521e-12	8.5092e-12	7.38146e-12	7.11245e-12	3.3171e-12	6.17024e-05	6.17024e-05	3.66221e-12	2.15667e-11	1.66001e-11	4.43052e-12	3.5156e-12	3.23177e-12	3.55898e-12	4.3786e-12	3.2976e-12	2.33074e-11	3.45194e-12	7.86083e-12	3.29786e-12	6.17024e-05	2.0339e-11	0.000123405	6.17024e-05	1.02279e-11	6.28666e-12	3.16319e-12	4.37883e-12	5.2908e-12	1.0417e-11	3.35914e-12	3.7947e-12	3.23238e-12	3.31904e-12	0.000123405	5.11209e-12	4.99651e-12	3.57847e-12	8.84315e-12	1.65267e-11	1.43744e-11	4.28802e-12	1.26254e-11	4.14084e-12	6.14719e-12	4.13227e-12	3.96364e-12	3.3853e-12	4.64798e-12	0.000246809	3.24663e-12	0.000123405	9.25525e-12	9.80709e-12	6.0653e-12	4.73585e-12	5.52752e-12	7.62863e-12	4.12631e-12	9.85445e-12	4.60042e-12	0.000123405	3.2839e-12	3.54094e-12	3.51178e-12	3.72594e-12	3.3351e-12	7.99515e-12	0.000123405	0.000123405	4.03631e-12	2.23504e-11	8.70485e-12	3.97287e-12	3.24958e-12	3.19742e-12	8.15582e-12	3.41706e-12	3.01239e-12	3.67913e-12	5.8227e-11	1.29665e-11
S0261	1.69305e-07	1.08654e-08	0.000229154	0.00765185	0.000183713	0.0191041	0.000733239	0.000320693	0.000618562	0.514667	5.30019e-10	9.16474e-05	0.0209038	3.03173e-11	0.000137707	1.2545e-09	9.16546e-05	0.00572755	9.16232e-05	0.000137444	0.00087043	0.000778809	4.58128e-05	0.000183244	0.000251971	0.000549758	0.00050395	0.00107659	6.86247e-09	0.00332183	1.20193e-07	1.85014e-08	9.16219e-05	1.43644e-09	2.2911e-05	1.41334e-10	0.000526832	1.0583e-09	0.0326861	1.05583e-09	0.000595543	1.50436e-11	0.00217602	0.00549732	4.58131e-05	4.48126e-11	9.91126e-11	0.0116131	1.83618e-10	0.000435213	0.00100784	9.1624e-05	0.00535996	3.69746e-11	0.00142021	0.000732975	7.35356e-12	0.000618448	0.000366488	3.55744e-12	2.81747e-11	0.00891186	5.37736e-11	0.0404282	4.81739e-12	0.000732975	0.000137433	5.49067e-12	1.8616e-11	0.0188286	1.82361e-10	0.00213033	4.5811e-05	1.78059e-11	0.000137433	5.55199e-11	6.81816e-12	6.62612e-12	5.09318e-11	8.42887e-12	8.71217e-12	8.05659e-12	0.257653	0.000503921	9.16219e-05	3.07387e-12	0.000389394	8.01999e-11	4.253e-11	7.52461e-12	0.000137434	0.00109946	3.17515e-12	2.46066e-12	2.12703e-11	3.79866e-10	0.00045811	1.02186e-11	3.30534e-12	8.90495e-12	0.000893315	7.98522e-11	9.28335e-12	4.5811e-05	8.00353e-10	0.000343583	0.000320678	0.000160356	0.000412299	0.000412299	2.81911e-11	9.57872e-11	4.5811e-05	0.000137433	1.29227e-11	4.53851e-12	2.87186e-12	1.28162e-11	0.00125981	9.16219e-05	3.10344e-12	0.000503922	4.0465e-11	1.75486e-09	6.87167e-05	3.21104e-12	1.58013e-10	9.16219e-05	5.72047e-12	0.000229055	5.10304e-12	8.36805e-12	1.41576e-11	0.000366488	2.13251e-10	0.000229055	2.36045e-11	1.46694e-11	5.54362e-12	9.1622e-05	4.5811e-05	0.00247379	4.58111e-05	4.5811e-05	2.03842e-11	3.75949e-12	0.000137433	3.7392e-12	6.85741e-12	5.41984e-12	9.16219e-05	3.06809e-11	4.06198e-12	0.000137433	1.60007e-11	9.16219e-05	4.5811e-05	0.000114527	0.00045811	2.83065e-12	1.01288e-11	4.71424e-12	8.50259e-12	8.342e-12	3.29363e-12	9.16219e-05	2.40507e-10	1.13669e-11	0.000366488	4.0872e-12	6.53807e-12	4.46668e-12	3.29115e-11	1.18421e-11	7.09495e-12	3.62878e-12	0.000297771	3.58919e-12	1.23426e-11	3.36754e-12	1.1868e-11	0.000114555	2.40516e-12	3.5216e-12	6.87164e-05	0.000137433	5.65064e-12	0.000389393	0.000229074	0.000137433	1.84547e-11	4.5811e-05	2.62651e-12	0.00107656	0.000206149	0.000137433	4.88024e-10	8.49154e-12	4.58159e-05	4.5811e-05	3.88222e-12	3.35875e-11	2.96527e-12	4.01451e-12	3.0007e-12	0.000893314	2.69921e-12	1.95778e-11	9.16221e-05	4.58111e-05	6.8433e-12	7.53037e-12	1.11797e-09	3.31618e-12	3.65711e-11	1.4943e-11	3.33243e-12	3.09194e-12	2.68888e-12	7.25994e-12	2.56309e-12	4.12435e-12	4.93817e-11	5.75656e-12	2.4314e-11	5.07064e-12	1.63108e-11	2.28372e-10	1.06153e-11	2.60905e-12	4.5811e-05	0.000274866	9.16219e-05	3.90733e-12	0.00160338	0.000274866	3.94487e-12	5.11654e-12	1.05643e-10	3.9212e-12	3.79734e-12	1.09296e-09	5.81294e-12	4.47126e-12	0.000183244	2.66154e-12	5.97815e-12	4.5811e-05	4.5811e-05	3.38043e-11	3.01445e-12	1.94849e-11	9.55088e-12	3.32059e-12	3.40951e-12	0.000114528	9.10434e-12	6.89184e-12	9.94521e-10	0.000183244	0.00455819	2.42119e-12	1.17859e-10	0.000572637	2.69704e-12	4.5811e-05	2.42192e-12	6.87165e-05	2.97334e-12	2.99567e-12	2.2885e-12	6.27708e-12	4.1358e-12	2.90663e-12	9.89296e-12	2.55296e-12	9.1622e-05	0.000137433	8.05633e-12	3.99567e-12	6.66425e-12	3.57368e-12	6.14443e-12	3.50274e-12	4.92158e-12	1.62601e-11	2.65963e-12	5.72086e-12	4.58982e-12	2.84594e-12	2.62299e-12	7.44411e-12	3.7947e-12	3.31144e-12	7.8069e-12	3.4361e-12	3.87012e-12	2.77772e-12	2.98668e-12	2.64012e-12	8.59725e-12	3.23124e-12	4.41293e-12	5.84462e-12	3.26344e-12	3.94634e-12	2.68498e-12	1.22078e-11	4.61478e-12	6.08592e-12	3.56886e-12	9.22769e-12	1.64524e-11	3.07628e-12	8.96298e-12	2.69553e-12	2.42444e-12	2.40894e-12	2.70845e-12	2.53452e-12	2.58305e-12	2.41399e-12	4.64501e-12	2.94625e-12	3.62222e-12	2.57592e-12	4.90033e-11	2.68153e-12	2.7128e-12	2.48985e-12	0.000274866	3.08945e-12	0.000274866	3.17006e-12	3.12096e-12	1.69852e-09	2.37803e-12	3.42478e-12	2.81415e-12	2.3576e-12	2.75945e-12	2.57341e-12	2.55954e-12	2.81157e-12	2.69912e-12	6.87164e-05	5.31473e-12	3.28998e-12	6.46929e-12	2.40886e-12	2.69896e-12	6.31766e-12	5.48037e-12	5.28064e-12	2.46278e-12	0.000274866	4.5811e-05	2.71901e-12	9.16219e-05	1.23248e-11	3.28944e-12	2.61016e-12	2.39943e-12	2.64237e-12	3.2509e-12	2.44831e-12	0.000137433	2.5629e-12	5.83628e-12	2.4485e-12	5.53102e-11	1.51007e-11	0.000274866	0.000137433	7.59368e-12	0.000137433	2.34852e-12	3.25107e-12	3.92816e-12	7.73413e-12	2.494e-12	2.81738e-12	2.39988e-12	2.46422e-12	9.16219e-05	3.79547e-12	0.000137433	2.65684e-12	0.000229055	1.22703e-11	1.06723e-11	3.18364e-12	4.5811e-05	3.07437e-12	0.000412299	3.068e-12	2.94281e-12	2.51342e-12	3.4509e-12	5.52096e-12	2.41047e-12	4.57721e-12	6.87157e-12	0.000549731	4.50319e-12	3.51613e-12	0.000137433	5.66388e-12	4.5811e-05	7.31645e-12	0.000343582	9.16219e-05	2.43813e-12	2.62898e-12	2.60733e-12	4.5811e-05	2.47615e-12	5.936e-12	2.61615e-12	0.000160338	0.000595542	1.6594e-11	6.46293e-12	2.94966e-12	2.41266e-12	2.37392e-12	6.05529e-12	2.537e-12	2.23655e-12	2.73157e-12	4.32307e-11	9.62696e-12
S0262	0.00401786	5.57272e-09	0.00072842	0.0169529	0.00112804	0.136264	0.0549803	0.00710748	0.00259634	0.174576	0.000352437	5.87525e-05	0.0245015	1.55493e-11	0.0107495	0.000234958	0.133409	0.0160247	4.69922e-05	5.53986e-09	0.000223221	0.000246717	0.000211463	2.34958e-05	0.000211467	0.000963341	0.000669645	0.000822368	0.000881095	0.00420602	0.0411529	0.0150373	7.03612e-12	2.34965e-05	0.00012923	7.24881e-11	0.000328944	0.00066963	0.00260803	0.000599143	2.34958e-05	2.34958e-05	9.39831e-05	0.00028195	0.000798858	2.29837e-11	0.000199714	0.00381807	7.04874e-05	0.000458172	0.00028195	0.000317194	0.00227913	1.89637e-11	0.0058035	0.000281949	3.77154e-12	4.69916e-05	2.34958e-05	1.82456e-12	0.000211462	0.0411067	0.000258454	0.000657884	2.47077e-12	0.00016447	7.04873e-05	2.81609e-12	4.69916e-05	0.00754229	9.35301e-11	0.000810666	3.66914e-12	2.34958e-05	7.30939e-12	2.84753e-11	3.49694e-12	9.39831e-05	7.04874e-05	4.32304e-12	4.69916e-05	4.69916e-05	0.26975	7.04876e-05	1.61345e-12	1.57654e-12	5.38119e-10	4.11334e-11	9.39831e-05	3.85927e-12	2.34963e-05	0.000352437	1.62849e-12	1.26204e-12	1.09092e-11	1.94828e-10	5.663e-12	5.24095e-12	4.69916e-05	4.56722e-12	4.73758e-10	4.09551e-11	4.7613e-12	2.12847e-11	4.10489e-10	0.000211462	3.52441e-05	3.52526e-05	2.34958e-05	2.51057e-12	0.00016447	0.00245531	2.38923e-11	2.34959e-05	6.62788e-12	2.34958e-05	1.47294e-12	0.000105731	0.000364189	4.69916e-05	1.59171e-12	8.43588e-10	4.69916e-05	0.000140976	7.04875e-05	1.6469e-12	8.10428e-11	7.04873e-05	2.93394e-12	1.34176e-11	2.61728e-12	4.29185e-12	2.34958e-05	7.04874e-05	1.09373e-10	9.39831e-05	1.21064e-11	7.5237e-12	2.84324e-12	6.07033e-11	2.95189e-12	7.04875e-05	7.78341e-11	7.34036e-12	1.04548e-11	0.000117479	5.06953e-12	1.91778e-12	4.69916e-05	2.77976e-12	7.14921e-12	1.57358e-11	2.08333e-12	2.2949e-11	8.20654e-12	5.99117e-12	1.82156e-12	1.03187e-11	0.000117479	1.4518e-12	5.19493e-12	2.34958e-05	7.04873e-05	4.27849e-12	1.68926e-12	7.04873e-05	1.23353e-10	4.69916e-05	5.25932e-12	2.09627e-12	3.35328e-12	2.29089e-12	1.68798e-11	4.69916e-05	3.6389e-12	1.86115e-12	4.69916e-05	1.84084e-12	6.33033e-12	1.72716e-12	7.04873e-05	0.00347739	1.23357e-12	1.80618e-12	1.61667e-12	7.29341e-12	9.39831e-05	2.57988e-12	9.87278e-09	1.75319e-12	9.46515e-12	2.34958e-05	1.3471e-12	4.69916e-05	1.65749e-11	8.20906e-12	2.503e-10	4.35519e-12	2.55709e-09	2.73997e-12	1.99114e-12	3.52437e-05	7.04873e-05	0.000117479	2.34958e-05	4.69916e-05	1.38439e-12	1.00412e-11	0.000117479	0.000469916	3.50983e-12	3.86222e-12	5.73391e-10	1.70082e-12	1.87568e-11	7.66404e-12	1.70916e-12	1.58581e-12	1.37909e-12	3.72352e-12	2.34958e-05	2.11532e-12	2.53272e-11	2.95246e-12	1.24703e-11	2.60066e-12	4.69916e-05	4.69917e-05	2.34958e-05	1.33814e-12	2.57692e-12	2.34958e-05	1.02147e-11	2.00402e-12	2.86365e-11	4.69916e-05	2.02327e-12	0.000258454	5.41827e-11	2.01113e-12	1.9476e-12	5.60564e-10	2.98137e-12	2.29324e-12	3.1066e-12	1.36507e-12	0.000117479	2.04615e-12	1.70113e-12	1.73377e-11	1.54607e-12	9.99354e-12	4.89851e-12	1.70308e-12	1.74869e-12	3.41095e-10	4.66948e-12	3.53473e-12	2.34963e-05	7.2127e-12	1.54754e-11	1.24179e-12	0.000140975	2.34959e-05	1.38327e-12	3.79183e-12	1.24217e-12	1.862e-11	1.52498e-12	2.34958e-05	1.17374e-12	3.21942e-12	2.12119e-12	1.49077e-12	5.07396e-12	1.30938e-12	1.89696e-11	2.34958e-05	4.13198e-12	2.04932e-12	3.418e-12	1.83289e-12	2.34958e-05	1.79651e-12	2.52421e-12	8.33957e-12	1.36408e-12	2.93415e-12	2.35405e-12	1.45964e-12	1.34529e-12	3.81798e-12	1.94625e-12	1.69839e-12	4.00405e-12	1.76233e-12	2.34958e-05	1.42465e-12	1.53183e-12	1.35408e-12	4.4094e-12	1.65726e-12	2.26333e-12	2.99762e-12	1.67377e-12	2.02402e-12	1.37709e-12	6.26121e-12	2.36686e-12	3.12138e-12	1.83042e-12	4.73275e-12	8.4382e-12	1.57778e-12	0.000176218	1.3825e-12	1.24346e-12	1.23551e-12	1.38913e-12	1.29992e-12	1.32481e-12	1.2381e-12	2.38236e-12	1.51109e-12	1.85778e-12	1.32115e-12	2.51331e-11	1.37532e-12	1.39136e-12	1.27701e-12	6.3589e-12	1.58453e-12	2.34958e-05	2.34958e-05	1.60069e-12	8.71148e-10	1.21966e-12	1.75652e-12	1.44334e-12	1.20918e-12	1.41528e-12	1.31986e-12	1.31275e-12	1.44201e-12	1.38434e-12	9.39831e-05	2.72585e-12	1.68738e-12	3.318e-12	1.23547e-12	1.38426e-12	3.24024e-12	2.8108e-12	2.70836e-12	1.26313e-12	2.34958e-05	3.6894e-12	1.39454e-12	8.21244e-12	6.32121e-12	1.68711e-12	1.33871e-12	1.23063e-12	1.35523e-12	1.66734e-12	1.2557e-12	7.04873e-05	1.31447e-12	7.04873e-05	1.2558e-12	2.83678e-11	7.74495e-12	4.69916e-05	5.35043e-12	3.89469e-12	0.000129227	1.20452e-12	1.66743e-12	2.0147e-12	3.96672e-12	1.27913e-12	1.44499e-12	1.23087e-12	1.26386e-12	3.01426e-12	1.94664e-12	1.90263e-12	1.36265e-12	3.36741e-12	6.29324e-12	5.47366e-12	1.63284e-12	4.80764e-12	1.5768e-12	2.34958e-05	1.57354e-12	1.50932e-12	1.2891e-12	1.76992e-12	2.83162e-12	1.23629e-12	2.34759e-12	4.69916e-05	3.73446e-12	2.30962e-12	1.80337e-12	4.69916e-05	2.90492e-12	1.57127e-12	3.7525e-12	2.34958e-05	2.34958e-05	1.25048e-12	1.34836e-12	1.33726e-12	2.34958e-05	1.26998e-12	3.04449e-12	1.34178e-12	1.91269e-12	1.53699e-12	8.51085e-12	3.31474e-12	1.51284e-12	1.23742e-12	1.21755e-12	3.10567e-12	1.30119e-12	1.1471e-12	1.40098e-12	2.21724e-11	4.93753e-12
S0263	0.03331	0.00330762	0.00183791	0.136741	0.003483	0.323633	0.123939	0.000333102	0.00278753	0.0070599	0.000265896	0.00337775	0.00294417	8.76579e-06	0.00377517	1.6003e-10	0.0103524	0.000765696	0.000169472	3.79865e-05	0.00113079	2.92355e-09	0.000382773	3.50631e-05	0.000563934	0.00111326	0.000227914	0.000648672	0.00615943	7.31169e-05	0.000835687	0.0234076	5.84386e-06	0.00043829	7.0785e-10	1.80292e-11	0.000374008	2.33756e-05	0.000563933	2.33756e-05	1.46097e-05	1.91903e-12	5.84387e-06	3.21415e-05	0.000224989	0.000111033	7.59702e-05	4.67518e-05	0.00132948	5.55177e-05	5.84388e-05	0.000689575	0.000116887	6.42824e-05	0.0191416	5.84388e-06	1.16877e-05	3.50631e-05	8.25022e-13	1.75316e-05	5.55167e-05	0.000330386	4.0907e-05	0.000204536	6.14529e-13	1.75316e-05	5.84386e-06	2.33754e-05	8.47359e-05	7.01631e-05	2.32628e-11	0.000333115	9.12587e-13	1.46096e-05	1.81799e-12	2.33754e-05	4.96728e-05	5.84386e-06	2.33754e-05	1.07523e-12	2.62974e-05	1.02774e-12	0.270531	7.46507e-11	4.01295e-13	3.92117e-13	1.33841e-10	0.000400304	1.16877e-05	8.76579e-06	4.09071e-05	6.72044e-05	4.05037e-13	3.13893e-13	7.30482e-05	0.000207457	1.4085e-12	0.000187003	4.21644e-13	5.84386e-06	1.16878e-05	0.000116877	0.000122721	2.04535e-05	3.79852e-05	0.000131487	1.17859e-10	0.000224991	1.73376e-12	2.33754e-05	2.92193e-05	8.47359e-05	2.04535e-05	2.13986e-11	1.16877e-05	5.84386e-06	3.66348e-13	1.63489e-12	0.000701264	1.66403e-12	5.84386e-06	2.92214e-06	3.50632e-05	2.23858e-10	2.92196e-06	5.84386e-06	2.01569e-11	5.84386e-06	7.29729e-13	3.33721e-12	6.50967e-13	5.84386e-06	1.80601e-12	1.75316e-05	2.72032e-11	3.50632e-05	3.0111e-12	1.87129e-12	7.0717e-13	1.50981e-11	7.34194e-13	0.000315568	1.93589e-11	1.16877e-05	2.60031e-12	4.79578e-13	1.26089e-12	4.7699e-13	2.33754e-05	1.16877e-05	5.84386e-06	0.000146096	5.18165e-13	5.84386e-06	2.04113e-12	5.84386e-06	1.16877e-05	2.56647e-12	5.87391e-12	3.61091e-13	1.29208e-12	2.92193e-05	0.00015194	0.000125643	1.75316e-05	3.50631e-05	3.06802e-11	8.76579e-06	1.30809e-12	5.21383e-13	1.75316e-05	1.16877e-05	0.000125643	1.51064e-12	5.84386e-06	1.16877e-05	2.97727e-12	4.57854e-13	1.57448e-12	2.92193e-05	1.51394e-12	3.47621e-09	3.06813e-13	5.84386e-06	4.02097e-13	1.81401e-12	7.20822e-13	6.41666e-13	1.16902e-05	5.84386e-06	5.25947e-05	1.75316e-05	1.16877e-05	3.50632e-05	4.12249e-12	1.16877e-05	5.84392e-06	1.08322e-12	0.000309725	6.81484e-13	4.95234e-13	5.55167e-05	0.000102268	5.84386e-05	3.82783e-13	5.84386e-06	3.44324e-13	2.49744e-12	1.76627e-11	1.71389e-11	8.72963e-13	8.76579e-06	0.00538219	4.23027e-13	4.66518e-12	4.0907e-05	4.25101e-13	3.94422e-13	3.43005e-13	9.26112e-13	3.26959e-13	5.26121e-13	6.29936e-12	1.75316e-05	1.16877e-05	6.46834e-13	2.62974e-05	2.92193e-05	1.16877e-05	1.75316e-05	6.4093e-13	1.16877e-05	2.5406e-12	4.98438e-13	1.75316e-05	5.84386e-06	5.03226e-13	6.52689e-13	1.75316e-05	5.84386e-06	4.84406e-13	5.844e-06	1.16877e-05	3.21412e-05	1.16877e-05	3.39519e-13	2.33754e-05	5.08917e-13	4.23104e-13	4.31223e-12	3.84537e-13	2.48559e-12	1.21835e-12	5.84386e-06	4.34933e-13	8.4837e-11	6.42824e-05	8.79155e-13	1.26866e-10	1.75316e-05	3.84904e-12	3.08858e-13	5.84387e-06	1.16877e-05	3.44047e-13	1.46096e-05	5.84386e-06	4.63115e-12	3.79293e-13	5.84386e-06	2.91931e-13	8.00733e-13	3.50631e-05	3.70784e-13	1.26199e-12	3.25668e-13	5.84386e-06	1.00913e-12	1.0277e-12	5.09706e-13	5.84386e-06	4.55875e-13	5.84386e-06	4.46826e-13	6.27819e-13	2.07421e-12	3.39274e-13	7.2978e-13	5.85499e-13	3.63041e-13	8.76579e-06	9.49605e-13	4.84069e-13	5.84386e-06	9.95884e-13	4.38325e-13	1.16877e-05	3.54339e-13	4.38289e-05	3.36786e-13	1.75316e-05	4.12192e-13	2.33754e-05	1.75316e-05	4.163e-13	5.03414e-13	3.42509e-13	1.46096e-05	5.88683e-13	2.33754e-05	1.75316e-05	5.84386e-06	0.000251286	3.92424e-13	1.14336e-12	3.43854e-13	4.38289e-05	3.07296e-13	1.75316e-05	3.23316e-13	3.29505e-13	3.0794e-13	2.33754e-05	3.75837e-13	4.62067e-13	3.28597e-13	0.000362319	3.21412e-05	3.46058e-13	3.17617e-13	1.58158e-12	3.94105e-13	5.84386e-06	4.04388e-13	3.98124e-13	2.16672e-10	3.03353e-13	4.3688e-13	4.38289e-05	3.00747e-13	3.52009e-13	1.75316e-05	3.26507e-13	3.58657e-13	3.44312e-13	1.75316e-05	6.77971e-13	2.04535e-05	8.25252e-13	3.07285e-13	1.16877e-05	5.84386e-06	2.92193e-05	6.73623e-13	3.14164e-13	2.33754e-05	9.17625e-13	5.84386e-06	1.16877e-05	1.57221e-12	5.84386e-06	3.32964e-13	3.06082e-13	3.37073e-13	4.14699e-13	3.12317e-13	2.20745e-12	3.26935e-13	7.44502e-13	3.12342e-13	7.05562e-12	1.92632e-12	1.75316e-05	1.33076e-12	9.68685e-13	5.84386e-06	2.99588e-13	4.14721e-13	5.01094e-13	0.000274661	3.18146e-13	1.16877e-05	3.0614e-13	3.14348e-13	1.16877e-05	5.84386e-06	2.33754e-05	3.38919e-13	8.37539e-13	1.56525e-12	1.36141e-12	4.0612e-13	3.50631e-05	3.92181e-13	1.75316e-05	3.91369e-13	3.75398e-13	3.20623e-13	2.04535e-05	7.04279e-13	3.0749e-13	8.76579e-05	8.76569e-13	5.84386e-06	5.74447e-13	4.48534e-13	1.16877e-05	7.22511e-13	3.90804e-13	9.3332e-13	4.35707e-13	5.5287e-13	3.11019e-13	3.35364e-13	5.84386e-06	3.52886e-13	3.15869e-13	7.57224e-13	3.33728e-13	4.75722e-13	3.82281e-13	2.11681e-12	8.24441e-13	3.76272e-13	3.0777e-13	3.02829e-13	7.72441e-13	3.23631e-13	2.85305e-13	3.48452e-13	5.5147e-12	1.22806e-12
S0264	7.33917e-05	0.00585586	0.0136053	0.194193	0.00569284	0.653209	0.000992646	1.43602e-09	0.0010762	0.00416244	4.71636e-11	5.29965e-05	0.0348796	2.69778e-12	0.00474912	1.11632e-10	0.00148996	0.000605462	0.000189556	0.000165098	0.0244956	6.72639e-05	0.00210142	1.40618e-12	6.11481e-05	0.0100832	3.46527e-05	0.000142679	0.00158371	0.000654323	1.63166e-05	0.000234399	1.22076e-12	0.000112103	3.66888e-05	1.25766e-11	2.44594e-05	9.41727e-11	0.000593128	9.39531e-11	4.07648e-06	1.42677e-05	5.15957e-12	0.00010395	0.000203824	3.98764e-12	0.000615548	1.22301e-05	2.44589e-05	5.09567e-05	0.000434145	1.88949e-10	0.000236442	0.000485101	0.00742735	1.30352e-11	6.54355e-13	6.11472e-06	5.75507e-13	3.16558e-13	2.50712e-12	0.00226463	2.03824e-05	7.94917e-05	6.11472e-05	8.15296e-06	8.15296e-06	4.88586e-13	1.65654e-12	0.000611497	1.62273e-11	0.000674668	4.07648e-06	1.58446e-12	1.26817e-12	0.000817334	6.06713e-13	4.07648e-06	5.29942e-05	1.22294e-05	1.63059e-05	7.16913e-13	0.00468088	0.00179569	2.7993e-13	2.73527e-13	1.42678e-05	2.44589e-05	0.00276997	6.69576e-13	0.0077983	4.07651e-06	2.8254e-13	4.07648e-06	0.00010395	3.87266e-05	9.8252e-13	9.09297e-13	2.94125e-13	1.01912e-05	8.21961e-11	6.11472e-05	2.03824e-05	4.07648e-06	7.12192e-11	0.000313889	6.1148e-06	8.1545e-06	1.20942e-12	4.35579e-13	2.44589e-05	1.01912e-05	2.03824e-05	8.15297e-06	1.14993e-12	4.03858e-13	2.55552e-13	1.14045e-12	0.00012841	1.16077e-12	3.46501e-05	0.000130447	3.60077e-12	1.56155e-10	4.0765e-06	2.85734e-13	1.40608e-11	1.26679e-12	1.22294e-05	2.32793e-12	4.54093e-13	0.00101504	4.07648e-05	1.22294e-05	1.89761e-11	1.01912e-05	4.07648e-06	1.63059e-05	8.15296e-06	1.05319e-11	5.12149e-13	8.15298e-06	1.22294e-05	1.27354e-12	1.81389e-12	1.22294e-05	4.07648e-06	8.15296e-06	6.10205e-13	4.82283e-13	4.07648e-06	2.03824e-05	3.61454e-13	3.98161e-12	1.42382e-12	1.03946e-12	3.16037e-13	1.79028e-12	4.09744e-12	2.51885e-13	9.01311e-13	4.19496e-13	7.56601e-13	7.42311e-13	2.93083e-13	4.07648e-06	4.0765e-06	2.44589e-05	9.12482e-13	3.63699e-13	5.81788e-13	3.97466e-13	0.000248665	1.05377e-12	6.31342e-13	3.22907e-13	2.07684e-12	4.07648e-06	1.42677e-05	2.9966e-13	1.05607e-12	2.64995e-05	2.14023e-13	3.13369e-13	2.8049e-13	0.00035873	5.02821e-13	4.47604e-13	1.71291e-09	3.04175e-13	1.63059e-05	8.5606e-05	2.33719e-13	8.15296e-06	2.87571e-12	1.42426e-12	4.34267e-11	7.55617e-13	4.4365e-10	4.7538e-13	4.07648e-06	7.94913e-05	2.63864e-13	4.07648e-06	2.67016e-13	8.15296e-06	2.40189e-13	1.74213e-12	1.23209e-11	1.19555e-11	6.08949e-13	6.70088e-13	0.000346501	2.95089e-13	1.01912e-05	1.3297e-12	2.96536e-13	2.75135e-13	2.39269e-13	6.46024e-13	2.28076e-13	3.67004e-13	4.39422e-12	5.12246e-13	5.0956e-05	6.11472e-06	0.000201786	1.83442e-05	9.44602e-13	2.32166e-13	4.47091e-13	4.07648e-06	1.77223e-12	3.47693e-13	4.96838e-12	1.37793e-12	3.51033e-13	4.55294e-13	9.4006e-12	3.48927e-13	3.37905e-13	1.83442e-05	3.05736e-05	2.03824e-05	4.07648e-06	2.36837e-13	0.000122294	3.55003e-13	2.95143e-13	3.00807e-12	8.15295e-06	0.00110065	8.49883e-13	2.95482e-13	4.07648e-06	5.91794e-11	8.10147e-13	6.13269e-13	8.84972e-11	1.25139e-12	3.26118e-05	2.15449e-13	2.85354e-05	1.57579e-11	2.39996e-13	0.000481024	2.15514e-13	3.23053e-12	2.64582e-13	2.66569e-13	2.03641e-13	5.58564e-13	6.11472e-05	2.58646e-13	8.80323e-13	2.27175e-13	3.29119e-12	7.03933e-13	7.16891e-13	4.07648e-06	5.93017e-13	3.18003e-13	5.4676e-13	3.11691e-13	4.37946e-13	1.4469e-12	2.36666e-13	5.50324e-05	1.42677e-05	1.22294e-05	2.33406e-13	1.22294e-05	3.3767e-13	2.94668e-13	8.15296e-06	3.05761e-13	3.44382e-13	2.47175e-13	6.11472e-06	2.3493e-13	7.65024e-13	2.87531e-13	3.92683e-13	5.20082e-13	1.22294e-05	8.15296e-06	2.38922e-13	8.15296e-06	4.10645e-13	5.41554e-13	3.17575e-13	4.07648e-06	4.07648e-06	2.73742e-13	0.00132282	2.39861e-13	2.15738e-13	2.44589e-05	2.41011e-13	2.25534e-13	2.29852e-13	2.14809e-13	4.13335e-13	8.15295e-06	8.15296e-06	2.29218e-13	4.36055e-12	2.38615e-13	2.41398e-13	2.21559e-13	4.07648e-06	2.74914e-13	6.28093e-13	1.63059e-05	2.77718e-13	1.51143e-10	1.42677e-05	1.22294e-05	2.50417e-13	4.07648e-06	2.45549e-13	2.28994e-13	2.2776e-13	2.50187e-13	2.4018e-13	4.54164e-13	4.07648e-06	2.92758e-13	8.15296e-06	0.0002079	2.40167e-13	5.62175e-13	4.87669e-13	4.69897e-13	2.1915e-13	4.07648e-06	6.40104e-13	2.41951e-13	1.42484e-12	1.09672e-12	8.15295e-06	2.32264e-13	2.13513e-13	2.35131e-13	2.8928e-13	2.17862e-13	4.07648e-06	2.28059e-13	1.22294e-05	2.17879e-13	4.92176e-12	1.34374e-12	8.15296e-06	9.28291e-13	6.75722e-13	4.07648e-06	2.08982e-13	2.89296e-13	3.49546e-13	6.8822e-13	2.21928e-13	2.50704e-13	2.13553e-13	2.19278e-13	5.22968e-13	8.15296e-06	4.07648e-06	2.36418e-13	5.84239e-13	1.09187e-12	8.15296e-06	2.83296e-13	8.34118e-13	2.73572e-13	4.06125e-13	2.73006e-13	2.61865e-13	2.23656e-13	3.07077e-13	4.91281e-13	2.14495e-13	4.07302e-13	6.11465e-13	8.15296e-06	4.00715e-13	3.12882e-13	4.07648e-06	5.03999e-13	2.72612e-13	6.51052e-13	3.03935e-13	3.85663e-13	2.16957e-13	4.07648e-06	2.32012e-13	2.46161e-13	2.2034e-13	5.28214e-13	2.32797e-13	4.07648e-06	2.66666e-13	1.47662e-12	5.75102e-13	2.62475e-13	2.1469e-13	2.11243e-13	5.38829e-13	2.25754e-13	1.99019e-13	2.43068e-13	3.84687e-12	8.56653e-13
S0265	3.33977e-07	0.000632599	0.00302753	0.00759374	0.00198903	0.182726	0.0026212	0.000813346	0.000180962	0.076821	1.04553e-09	0.00361478	0.477985	5.98049e-11	0.0023953	2.47467e-09	0.000180801	0.00926507	2.50982e-09	0.00560285	0.00564806	0.000316334	0.00018074	9.03682e-05	0.00076815	0.00162668	0.000497084	0.0129679	0.00018075	0.00524242	0.000271342	0.000180773	2.7062e-11	2.83358e-09	1.0946e-08	2.788e-10	0.000406669	2.08764e-09	0.00917238	2.08277e-09	1.15753e-10	2.96755e-11	1.14378e-10	0.00072295	0.000180741	8.83988e-11	9.03684e-05	0.000361487	0.000406657	0.000225937	0.000361477	4.18866e-09	0.00587408	0.000542209	0.00284675	2.88966e-10	1.45059e-11	0.00076813	1.2758e-11	7.01753e-12	5.55784e-11	0.0204716	9.03683e-05	0.000722954	9.50294e-12	1.47683e-10	2.26012e-11	0.00162663	3.67226e-11	0.0117936	3.5973e-10	0.00316312	1.41121e-11	3.51245e-11	2.8113e-11	9.03683e-05	1.34497e-11	1.30709e-11	1.0047e-10	1.66271e-11	1.71859e-11	0.000135552	0.0101453	0.00140071	0.000180736	9.03682e-05	2.06968e-09	1.58205e-10	0.000451841	1.48433e-11	0.00117479	0.00352436	6.26341e-12	4.85397e-12	4.19586e-11	7.49336e-10	0.000271105	2.01575e-11	6.52022e-12	1.75662e-11	0.000180738	0.00108442	1.83126e-11	8.18641e-11	1.5788e-09	0.000180737	1.82255e-09	0.0148656	2.68106e-11	9.65602e-12	5.56106e-11	1.88953e-10	0.000271105	3.30904e-10	0.00121997	8.95281e-12	5.66513e-12	2.52816e-11	0.00144591	9.03682e-05	6.12195e-12	3.24456e-09	7.98226e-11	3.46169e-09	0.000632578	6.33421e-12	3.11702e-10	2.80825e-11	1.12844e-11	0.000271105	1.00664e-11	1.65071e-11	0.000180736	0.000180737	4.20665e-10	1.2798e-10	4.6563e-11	2.89373e-11	1.09355e-11	2.33474e-10	1.13534e-11	0.0687702	0.00054221	0.000722946	4.02106e-11	7.41609e-12	9.03682e-05	7.37607e-12	1.35272e-11	0.000180736	0.000180736	9.03683e-05	8.01279e-12	8.82652e-11	0.000180736	0.000361473	7.00598e-12	9.03682e-05	9.08329e-11	5.58384e-12	1.99805e-11	9.29948e-12	1.67725e-11	1.64557e-11	6.49713e-12	3.98261e-11	4.74432e-10	2.24228e-11	2.02281e-11	8.06255e-12	1.28972e-11	8.81112e-12	6.49223e-11	2.33602e-11	1.39957e-11	0.000542209	4.60399e-11	7.08015e-12	2.43474e-11	6.64292e-12	9.03682e-05	5.37554e-08	4.7445e-12	9.03682e-05	6.21795e-12	0.000180736	1.11466e-11	9.92259e-12	3.79722e-08	0.000632577	3.64044e-11	0.000451841	5.18113e-12	1.98724e-10	0.00117479	0.000180736	9.62692e-10	1.67507e-11	0.00533173	1.05383e-11	7.6582e-12	0.000451841	5.8494e-12	7.91916e-12	5.91927e-12	5.93887e-11	5.32455e-12	3.86199e-11	0.000180737	2.65033e-10	1.34993e-11	1.48547e-11	0.000271107	6.5416e-12	7.21413e-11	0.00103923	6.57367e-12	6.09926e-12	5.30417e-12	1.43212e-11	5.05603e-12	8.13582e-12	9.7412e-11	1.13556e-11	4.79626e-11	1.00025e-11	3.21753e-11	4.50495e-10	9.03682e-05	5.1467e-12	9.91121e-12	9.03683e-05	3.92873e-11	7.70774e-12	1.1014e-10	0.000271105	7.78178e-12	1.00931e-11	2.08394e-10	7.73509e-12	0.000180736	2.15601e-09	1.14668e-11	9.03682e-05	1.19484e-11	5.25025e-12	0.000271105	7.86978e-12	6.54279e-12	6.66834e-11	5.94641e-12	9.03682e-05	1.88404e-11	6.55031e-12	6.72572e-12	1.3119e-09	0.000135552	9.03682e-05	1.96183e-09	2.77411e-11	0.000271105	4.77612e-12	0.000180737	3.49324e-10	5.32027e-12	1.45839e-11	4.77757e-12	9.03683e-05	5.8653e-12	5.90935e-12	4.51437e-12	1.23824e-11	9.03682e-05	5.73372e-12	1.95152e-11	5.03606e-12	0.000406657	1.56049e-11	1.58922e-11	7.88198e-12	1.31461e-11	7.04956e-12	1.21207e-11	0.000180736	9.70847e-12	3.20752e-11	5.24647e-12	1.12852e-11	0.000180736	5.614e-12	5.1742e-12	9.03682e-05	7.48555e-12	0.000180736	1.54001e-11	6.77817e-12	0.000271105	5.47942e-12	5.89162e-12	5.20798e-12	1.69592e-11	6.37405e-12	9.03682e-05	9.03682e-05	6.43757e-12	7.78468e-12	5.29648e-12	2.40815e-11	9.10327e-12	1.20053e-11	7.04006e-12	0.000361473	0.00135552	6.06837e-12	0.000542209	5.31729e-12	4.78253e-12	4.75196e-12	5.34279e-12	4.99969e-12	5.0954e-12	4.76192e-12	9.16291e-12	5.81187e-12	7.14531e-12	5.08135e-12	0.00564801	5.28967e-12	5.35136e-12	4.91157e-12	2.44573e-11	6.09435e-12	1.39237e-11	6.25337e-12	6.15651e-12	3.35056e-09	4.69098e-12	6.75583e-12	5.55129e-12	4.65069e-12	5.44339e-12	5.07639e-12	5.04903e-12	5.5462e-12	5.32437e-12	9.03682e-05	1.0484e-11	6.48992e-12	1.27615e-11	0.000135552	5.32407e-12	0.000180736	1.08108e-11	1.04168e-11	4.85817e-12	1.25577e-10	9.03682e-05	0.000180736	0.000361473	2.43123e-11	0.000271105	5.14888e-12	4.73319e-12	5.21242e-12	6.41282e-12	4.82961e-12	0.000180736	5.05566e-12	1.15128e-11	4.82999e-12	1.09107e-10	9.03682e-05	0.000180736	2.05785e-11	9.03682e-05	9.20734e-12	4.63276e-12	6.41316e-12	7.74881e-12	0.00144589	4.91974e-12	5.55766e-12	4.73409e-12	4.86101e-12	1.15933e-11	7.48707e-12	9.03682e-05	5.24097e-12	1.29515e-11	9.03682e-05	2.10525e-11	6.28016e-12	0.00103923	6.06461e-12	0.000180736	6.05205e-12	5.80508e-12	4.95805e-12	6.80735e-12	1.08908e-11	4.75496e-12	0.000361473	0.000180736	1.43633e-11	8.88313e-12	6.93604e-12	8.09552e-12	1.11728e-11	6.04332e-12	1.44327e-11	0.000271105	8.54947e-12	4.80954e-12	5.18601e-12	5.1433e-12	5.45695e-12	4.88454e-12	1.17096e-11	5.1607e-12	7.35647e-12	5.91151e-12	3.2734e-11	1.2749e-11	5.8186e-12	4.75928e-12	4.68288e-12	1.19449e-11	5.00456e-12	4.4119e-12	5.38839e-12	8.52782e-11	1.89905e-11
S0266	0.0261881	0.000291172	0.00898471	0.39311	0.0126694	0.196897	0.00837812	2.07991e-05	0.0150872	0.00286349	0.0117231	0.00401573	0.00537212	0.000275572	0.139518	0.00235363	0.0197026	0.000577232	0.000580609	7.45267e-05	0.000766059	2.77323e-05	0.000611806	0.000228777	4.33298e-05	0.00448022	2.25842e-09	2.25334e-05	0.00187528	0.000714103	1.38744e-05	0.00314049	1.03804e-12	0.000324101	3.98631e-05	3.46633e-06	0.000100524	0.00313182	5.0262e-05	0.0147405	1.0399e-05	0.000126521	4.3873e-12	0.00013692	0.00100177	5.54611e-05	8.31917e-05	1.03995e-05	0.000455821	2.42649e-05	0.000287705	0.00122708	0.00232937	0.000480085	7.97311e-05	3.46633e-06	0.000381295	4.72432e-13	4.89367e-13	1.0399e-05	0.00059794	0.0045306	0.000398627	1.38656e-05	3.64512e-13	5.66477e-12	8.66931e-13	4.15456e-13	6.75933e-05	8.14804e-05	1.73316e-05	5.20039e-05	5.41306e-13	3.46632e-06	1.07835e-12	6.23938e-05	6.93264e-06	5.0137e-13	0.000126521	1.0399e-05	6.93264e-06	3.46632e-06	0.00263879	0.001338	2.38031e-13	2.32586e-13	7.93884e-11	0.000100523	3.21807e-12	0.00155291	0.00138999	6.93267e-06	6.93264e-06	1.21321e-05	1.60944e-12	9.01244e-05	8.35459e-13	2.77306e-05	2.50101e-13	2.77306e-05	6.98932e-11	0.000258241	1.55984e-05	3.63964e-05	6.05593e-11	0.0003345	6.99089e-11	7.2794e-05	1.02839e-12	3.70383e-13	0.000128254	0.000237443	2.07979e-05	5.19948e-05	9.77808e-13	3.4341e-13	1.21321e-05	9.69747e-13	1.73323e-05	9.87032e-13	2.77306e-05	1.24454e-10	2.42642e-05	1.32783e-10	5.89275e-05	2.42966e-13	1.19562e-11	1.07718e-12	1.90648e-05	3.46632e-06	6.93264e-06	3.293e-05	1.38653e-05	6.06606e-05	0.000318902	4.90902e-12	9.7057e-05	1.38653e-05	4.15958e-05	0.000478352	4.35491e-13	6.93267e-06	1.14828e-11	1.08292e-12	0.000183715	3.46632e-06	7.47906e-13	1.0399e-05	1.73316e-05	3.46632e-06	1.05472e-12	9.53238e-05	1.21321e-05	3.38565e-12	0.000346632	8.83875e-13	3.46632e-06	1.52232e-12	6.93264e-06	5.19948e-06	1.0399e-05	3.56707e-13	8.6658e-05	1.73316e-05	3.46632e-06	6.93264e-06	6.58601e-05	6.93264e-06	7.75904e-13	1.73316e-05	4.94708e-13	6.93264e-06	3.46632e-06	8.96045e-13	4.85285e-05	2.74575e-13	1.76599e-12	2.71579e-13	2.77306e-05	2.54807e-13	1.90648e-05	0.00124788	1.81988e-13	2.66464e-13	2.38507e-13	1.07599e-12	4.2756e-13	3.80608e-13	1.45653e-09	3.46632e-06	6.93264e-06	9.31123e-13	1.98737e-13	3.46633e-06	2.44528e-12	1.21108e-12	3.69267e-11	6.42519e-13	0.0937328	3.46632e-06	2.93751e-13	0.000145585	2.2437e-13	3.11969e-05	2.2705e-13	2.27802e-12	2.04238e-13	1.48137e-12	1.73317e-06	3.46633e-06	6.93264e-06	4.67953e-05	3.81296e-05	4.3329e-05	8.49249e-05	2.42642e-05	2.52151e-13	8.14585e-05	0.000188914	2.42642e-05	1.93938e-13	3.12072e-13	3.73651e-12	4.35575e-13	8.83912e-05	3.83674e-13	1.0399e-05	1.73316e-05	8.03217e-13	1.21321e-05	3.80172e-13	3.46633e-06	1.50697e-12	2.95651e-13	4.22472e-12	1.17168e-12	0.000190648	6.93264e-06	0.000776456	8.6658e-06	2.87329e-13	1.55985e-05	1.55984e-05	3.38321e-13	4.58315e-13	2.01388e-13	4.52341e-13	3.01867e-13	6.93264e-06	2.55783e-12	2.28091e-13	8.6658e-06	7.22675e-13	1.38653e-05	2.57983e-13	5.03216e-11	6.88886e-13	5.21476e-13	7.52512e-11	1.06409e-12	2.28308e-12	3.46632e-06	6.93265e-06	1.33993e-11	2.04074e-13	2.42642e-05	1.83257e-13	2.747e-12	2.2498e-13	3.46632e-06	1.73161e-13	5.19948e-06	3.46632e-06	2.19933e-13	7.48558e-13	3.46632e-06	2.79858e-12	5.9857e-13	6.09589e-13	3.02335e-13	5.04255e-13	2.70405e-13	4.64923e-13	2.65038e-13	3.72395e-13	1.23033e-12	2.01243e-13	4.32873e-13	8.6658e-06	1.38653e-05	5.19948e-06	2.42642e-05	1.0399e-05	3.46632e-06	1.55984e-05	2.42642e-05	2.94637e-05	2.10178e-13	1.0399e-05	1.99766e-13	2.94637e-05	2.44494e-13	3.33908e-13	5.71943e-05	5.19948e-06	2.98603e-13	2.03161e-13	4.50622e-05	3.49181e-13	1.38653e-05	2.70041e-13	5.02616e-05	1.24488e-12	3.46632e-05	0.000135187	2.03959e-13	1.83447e-13	1.82274e-13	3.46632e-06	1.91777e-13	1.95448e-13	1.82657e-13	3.46632e-06	1.73316e-05	6.93264e-06	1.94909e-13	3.70787e-12	3.46632e-06	2.07979e-05	1.88397e-13	9.38125e-13	2.33766e-13	5.34082e-13	2.39865e-13	2.3615e-13	1.2852e-10	1.79935e-13	2.59138e-13	2.12935e-13	1.7839e-13	1.21321e-05	1.94719e-13	1.93669e-13	2.1274e-13	2.04231e-13	3.86186e-13	4.02143e-13	1.21321e-05	4.89504e-13	3.46632e-06	6.23938e-05	4.7803e-13	4.14676e-13	6.93264e-06	1.86348e-13	4.81683e-12	5.44295e-13	2.05736e-13	1.21158e-12	9.32564e-13	2.94637e-05	3.46632e-06	3.46632e-06	1.99937e-13	2.45981e-13	1.85253e-13	1.30936e-12	6.93264e-06	4.41606e-13	1.85268e-13	4.18509e-12	1.14261e-12	8.6658e-06	7.89347e-13	5.74582e-13	3.53173e-13	1.77702e-13	2.45994e-13	2.97227e-13	5.85209e-13	3.46632e-06	2.13179e-13	1.81589e-13	1.86457e-13	4.44692e-13	2.87187e-13	2.80694e-13	2.07979e-05	4.96792e-13	9.28439e-13	8.07526e-13	2.40893e-13	7.09269e-13	2.07979e-05	3.45337e-13	2.32143e-13	3.46632e-06	1.0399e-05	2.61115e-13	4.17748e-13	1.8239e-13	3.46338e-13	5.19942e-13	3.46632e-06	3.40737e-13	2.66051e-13	3.10526e-13	4.28562e-13	2.31808e-13	5.53604e-13	2.58443e-13	3.27938e-13	1.84483e-13	1.98924e-13	1.97285e-13	2.09316e-13	1.8736e-13	4.49152e-13	1.97953e-13	2.82178e-13	2.26752e-13	1.2556e-12	4.89022e-13	2.23188e-13	1.82555e-13	1.79625e-13	4.58178e-13	1.91964e-13	1.69231e-13	2.06686e-13	3.27108e-12	7.28431e-13
S0302	0.00384619	0.00259275	0.00371643	0.0514251	0.338654	0.0576467	0.0106307	0.000172879	0.00635239	0.00821793	0.00401872	0.000605017	0.165572	5.71948e-11	8.69409e-05	2.36667e-09	0.01426	0.00937925	0.00151243	0.00445086	0.00613616	0.00034574	0.00479654	2.98119e-11	0.000388928	0.0115809	8.64805e-05	0.000345755	0.00164207	0.00328513	0.0661147	0.00315452	0.000432121	0.00077782	0.000475343	2.66632e-10	0.0024631	0.000345699	0.00311128	0.001426	0.000604969	2.83803e-11	8.64243e-05	0.00609291	0.000432125	8.45407e-11	0.000259273	0.00155565	0.00103709	0.000129652	0.000518549	0.00198776	0.000734744	0.000604969	0.000605111	0.000172849	1.38728e-11	1.17789e-11	1.22012e-11	6.71126e-12	5.31527e-11	0.0767045	1.01446e-10	8.64318e-05	9.0882e-12	0.000259273	8.64242e-05	1.03584e-11	8.64242e-05	0.00687127	3.4403e-10	0.0588551	1.34961e-11	0.000172848	2.6886e-11	1.0474e-10	1.28627e-11	1.25004e-11	9.60849e-11	1.59014e-11	1.64359e-11	0.000172848	0.0397349	1.104e-09	5.93471e-12	8.64242e-05	1.97935e-09	0.000172848	8.64242e-05	1.41955e-11	0.000345698	8.64249e-05	5.99005e-12	4.64212e-12	4.01273e-11	7.16632e-10	2.08301e-11	8.64242e-05	6.23565e-12	1.67995e-11	0.000864243	0.000216061	8.64242e-05	7.82912e-11	1.5099e-09	0.000259273	1.74301e-09	0.00138282	8.64242e-05	8.64242e-05	8.64242e-05	1.80706e-10	8.78826e-11	3.16462e-10	2.43792e-11	8.56208e-12	5.41788e-12	2.41783e-11	0.00103711	2.46092e-11	5.85476e-12	3.10296e-09	8.64242e-05	3.3106e-09	5.19201e-10	6.05776e-12	2.98098e-10	8.64242e-05	1.07919e-11	4.93536e-11	9.62708e-12	1.57867e-11	2.67089e-11	2.53859e-10	4.02306e-10	1.22394e-10	0.000259273	2.76743e-11	1.04583e-11	8.64244e-05	1.08579e-11	6.29234e-10	2.86296e-10	0.000259273	3.84556e-11	7.09242e-12	1.86472e-11	7.05414e-12	1.29368e-11	1.02247e-11	2.62968e-11	8.64242e-05	7.66308e-12	8.4413e-11	8.64242e-05	8.64242e-05	6.70021e-12	3.79552e-11	0.000388909	5.34014e-12	1.91084e-11	8.89361e-12	1.60405e-11	0.00021606	6.21357e-12	3.80879e-11	4.53726e-10	2.14442e-11	1.93453e-11	7.71067e-12	1.23343e-11	8.42656e-12	6.20889e-11	2.23407e-11	1.33849e-11	6.84584e-12	4.40306e-11	6.77115e-12	2.32847e-11	6.35299e-12	2.23894e-11	5.14092e-08	4.53743e-12	6.64363e-12	5.94657e-12	2.68272e-11	1.06602e-11	9.48953e-12	3.63149e-08	6.44873e-12	0.000259273	2.32153e-11	4.95501e-12	1.90051e-10	0.000259273	0.000648181	9.20676e-10	1.60196e-11	0.000518554	1.00784e-11	7.32397e-12	6.33642e-11	5.5941e-12	7.57353e-12	5.66093e-12	8.64242e-05	5.09217e-12	3.69343e-11	0.000172849	2.53466e-10	1.29102e-11	1.42063e-11	2.10909e-09	6.25609e-12	8.64242e-05	2.81905e-11	6.28677e-12	5.83306e-12	5.07267e-12	1.36962e-11	4.83536e-12	7.78074e-12	9.31605e-11	1.086e-11	4.58693e-11	9.56596e-12	3.0771e-11	8.64246e-05	8.64242e-05	4.92208e-12	9.47864e-12	1.34154e-10	3.75726e-11	7.37134e-12	1.05333e-10	8.64242e-05	7.44215e-12	8.64242e-05	1.99299e-10	7.3975e-12	8.64242e-05	2.06191e-09	1.09663e-11	8.43521e-12	1.14269e-11	5.02111e-12	0.000345697	7.52631e-12	6.25724e-12	6.37731e-11	5.68688e-12	3.67591e-11	1.80181e-11	6.26443e-12	6.43218e-12	1.25464e-09	1.71757e-11	1.30017e-11	1.8762e-09	2.65304e-11	8.64242e-05	4.56767e-12	8.64244e-05	0.000259273	5.08807e-12	1.39474e-11	4.56905e-12	6.84896e-11	5.60932e-12	5.65144e-12	4.31734e-12	0.000172848	7.80234e-12	5.48348e-12	1.86635e-11	4.81626e-12	6.97756e-11	1.49239e-11	1.51986e-11	7.53798e-12	1.25724e-11	6.74188e-12	8.64242e-05	6.60806e-12	9.28475e-12	3.06753e-11	5.01749e-12	8.64242e-05	8.65888e-12	5.36898e-12	4.94837e-12	1.40436e-11	7.15885e-12	6.24717e-12	1.4728e-11	6.48234e-12	7.30114e-12	5.24028e-12	5.63449e-12	4.98068e-12	1.6219e-11	6.09586e-12	8.32516e-12	1.10261e-11	6.15661e-12	7.44493e-12	5.06532e-12	2.30305e-11	8.70597e-12	0.000302485	6.7328e-12	1.74084e-11	3.10381e-11	5.80352e-12	1.6909e-11	5.08522e-12	4.5738e-12	4.54456e-12	5.1096e-12	4.78148e-12	4.87302e-12	4.55409e-12	0.000302485	5.55822e-12	6.83346e-12	4.85958e-12	9.24466e-11	5.05881e-12	5.11781e-12	4.69721e-12	2.33898e-11	5.82837e-12	1.3316e-11	8.64242e-05	5.88781e-12	3.20433e-09	4.48625e-12	6.46098e-12	5.30901e-12	4.44771e-12	5.20582e-12	4.85483e-12	4.82867e-12	5.30414e-12	5.09199e-12	9.62858e-12	0.000172848	6.20668e-12	1.22046e-11	4.5444e-12	5.0917e-12	1.19185e-11	1.03389e-11	9.96214e-12	4.64614e-12	1.20096e-10	1.35706e-11	5.12952e-12	3.02077e-11	2.32512e-11	6.20566e-12	4.92416e-12	4.52662e-12	4.98493e-12	6.13294e-12	4.61882e-12	3.26458e-11	4.83501e-12	1.10104e-11	4.61919e-12	1.04345e-10	2.84881e-11	3.8269e-11	1.96804e-11	1.43258e-11	8.80549e-12	4.43057e-12	6.13327e-12	7.41062e-12	1.45907e-11	4.70502e-12	5.3151e-12	4.52748e-12	4.64885e-12	1.10873e-11	8.64242e-05	6.99842e-12	5.01223e-12	1.23863e-11	2.31483e-11	2.01337e-11	6.00607e-12	1.76839e-11	5.79992e-12	8.61013e-12	5.78791e-12	5.55172e-12	4.74166e-12	6.51025e-12	1.04155e-11	4.54744e-12	8.63509e-12	0.000432121	1.37364e-11	8.49544e-12	6.63332e-12	8.64242e-05	1.06851e-11	5.77956e-12	1.38028e-11	6.44363e-12	0.000259272	4.59963e-12	4.95967e-12	4.91882e-12	5.21878e-12	4.67136e-12	1.11985e-11	4.93546e-12	0.000172848	5.6535e-12	3.13053e-11	1.21926e-11	5.56465e-12	4.55157e-12	4.4785e-12	1.14235e-11	4.78614e-12	4.21935e-12	5.15322e-12	8.15563e-11	1.81616e-11
S0303	0.00652432	0.0050681	0.00711224	0.0965754	0.439748	0.114999	0.0249487	2.80202e-05	0.0126564	0.0155452	0.0061041	0.00179206	0.0742464	3.7061e-11	0.0311369	1.53355e-09	0.0203844	0.00470552	0.000840016	0.00613212	0.0104442	0.000476036	0.00711212	1.93175e-11	0.000196016	0.0228204	5.60374e-05	0.000560048	0.00375207	0.00350072	0.0212245	0.00271607	0.000112002	0.000616012	0.000560016	1.72771e-10	5.60084e-05	0.000168004	0.000336012	0.00344406	7.17315e-11	5.6001e-05	5.6001e-05	0.000308008	0.000840017	5.47805e-11	0.000224004	0.00067202	0.00145603	0.000728023	0.00044801	0.00243604	0.00106411	4.51991e-11	0.00106411	0.000112002	8.98926e-12	7.63249e-12	7.90608e-12	4.34875e-12	0.000252004	0.00773013	0.000112002	0.00156803	5.88895e-12	9.15185e-11	1.40059e-11	6.712e-12	2.27569e-11	0.0174166	2.22924e-10	0.000728159	8.7452e-12	0.000336006	1.74215e-11	6.78695e-11	8.33477e-12	8.1e-12	6.22609e-11	1.03037e-11	0.000168003	9.84866e-12	0.00180691	7.15368e-10	3.84556e-12	3.7576e-12	0.000224005	0.000224004	0.000168003	5.6001e-05	0.000280006	0.000168003	3.88142e-12	3.00799e-12	0.000224004	0.000196004	1.34975e-11	0.000168003	4.04056e-12	1.08857e-11	0.000168004	0.000224004	1.13483e-11	0.000112002	9.7838e-10	0.000336006	0.000840015	0.00050403	5.6001e-05	5.98381e-12	5.6001e-05	1.17094e-10	5.6946e-11	2.0506e-10	1.57972e-11	5.54804e-12	3.51067e-12	1.5667e-11	0.000700023	5.6001e-05	3.79376e-12	0.000532011	4.94659e-11	0.00106402	5.60013e-05	3.92529e-12	1.93161e-10	1.74027e-11	6.9929e-12	3.19801e-11	6.23814e-12	0.000112002	1.73068e-11	5.60011e-05	2.60685e-10	7.93089e-11	0.000224004	1.79324e-11	6.77672e-12	1.44683e-10	7.03568e-12	0.000112002	1.85513e-10	1.74954e-11	2.49184e-11	4.59573e-12	5.6001e-05	4.57093e-12	8.38274e-12	6.62541e-12	1.70398e-11	0.000364006	4.96551e-12	5.6001e-05	1.95599e-11	1.42796e-11	4.34159e-12	2.45941e-11	5.6001e-05	3.46029e-12	1.23818e-11	5.76286e-12	1.03939e-11	1.01976e-11	0.000168003	5.6001e-05	2.94004e-10	1.38953e-11	1.25353e-11	4.99634e-12	7.99237e-12	5.46023e-12	0.000112002	1.44763e-11	0.000168003	4.43596e-12	5.6001e-05	4.38755e-12	1.5088e-11	4.1166e-12	1.45079e-11	3.33121e-08	2.94015e-12	4.30493e-12	3.85325e-12	0.000112002	6.90755e-12	6.149e-12	2.35312e-08	4.17864e-12	0.000280005	1.5043e-11	3.21074e-12	0.000168003	3.95053e-11	1.95659e-11	5.96578e-10	1.03804e-11	0.000672018	6.53057e-12	0.000112002	0.000644011	3.62486e-12	4.90748e-12	5.6001e-05	3.68031e-11	3.29961e-12	2.39326e-11	1.69259e-10	1.6424e-10	8.3655e-12	9.2054e-12	1.36665e-09	4.05381e-12	0.000280005	1.82668e-11	4.07369e-12	3.7797e-12	3.28698e-12	5.6001e-05	3.13321e-12	5.04175e-12	6.0366e-11	7.03703e-12	2.97223e-11	6.19853e-12	1.99389e-11	2.7917e-10	1.29766e-11	3.1894e-12	0.000112002	0.000336006	2.43462e-11	4.77647e-12	0.000112002	1.89294e-11	4.82235e-12	0.000112002	1.29142e-10	4.79342e-12	4.642e-12	1.33607e-09	7.10594e-12	5.6001e-05	7.40441e-12	3.25357e-12	7.30791e-12	4.87689e-12	4.05455e-12	4.13236e-11	3.68497e-12	5.6001e-05	1.16753e-11	4.05921e-12	0.000112002	8.12982e-10	1.11295e-11	8.42483e-12	1.21574e-09	1.71911e-11	3.68849e-11	2.95975e-12	1.44075e-10	2.16475e-10	3.29696e-12	9.03764e-12	2.96065e-12	4.43797e-11	3.63471e-12	3.66201e-12	2.79754e-12	0.000672011	5.05574e-12	3.55317e-12	1.20935e-11	3.12083e-12	4.52131e-11	9.67034e-12	9.84835e-12	4.88445e-12	8.14662e-12	4.36859e-12	7.51117e-12	4.28188e-12	6.01631e-12	1.98769e-11	3.25122e-12	0.000392007	5.6001e-05	0.000112002	3.20644e-12	5.6001e-05	4.63877e-12	0.000168003	9.54343e-12	4.20042e-12	4.73098e-12	3.39559e-12	3.65102e-12	3.22737e-12	1.05096e-11	3.94998e-12	5.6001e-05	7.14467e-12	0.000112002	4.82415e-12	3.28222e-12	1.49233e-11	5.64127e-12	0.000112002	4.36271e-12	1.12803e-11	2.0112e-11	3.76055e-12	1.09567e-11	3.29511e-12	2.96372e-12	2.94478e-12	3.31091e-12	3.09829e-12	3.15761e-12	2.95095e-12	0.000168003	3.6016e-12	0.000140002	3.1489e-12	5.6001e-05	3.278e-12	3.31623e-12	3.04369e-12	1.51561e-11	3.77666e-12	8.62849e-12	0.000168003	3.81517e-12	2.07634e-09	2.90699e-12	4.18657e-12	3.44012e-12	2.88202e-12	3.37326e-12	3.14582e-12	0.000112002	3.43696e-12	3.2995e-12	6.23911e-12	6.49691e-12	4.02179e-12	7.90829e-12	2.94467e-12	3.29931e-12	7.72293e-12	6.6994e-12	6.45525e-12	3.01059e-12	7.78195e-11	8.79348e-12	3.32382e-12	1.95739e-11	1.50663e-11	4.02113e-12	3.19075e-12	2.93315e-12	3.23013e-12	3.97401e-12	2.9929e-12	2.11537e-11	3.13298e-12	7.13447e-12	2.99313e-12	6.76131e-11	1.84597e-11	2.47975e-11	1.27525e-11	9.28279e-12	5.70577e-12	2.87091e-12	3.97422e-12	4.80192e-12	9.45447e-12	3.04875e-12	3.44407e-12	2.9337e-12	3.01235e-12	7.18432e-12	4.63972e-12	5.6001e-05	3.24781e-12	8.02603e-12	1.49996e-11	1.30462e-11	3.8918e-12	1.14588e-11	3.75822e-12	5.57918e-12	3.75044e-12	3.59739e-12	3.07249e-12	4.2185e-12	6.74902e-12	2.94664e-12	5.59535e-12	8.40005e-12	8.9009e-12	5.50486e-12	4.29825e-12	5.01677e-12	6.92373e-12	3.74503e-12	8.94389e-12	4.17533e-12	5.29808e-12	2.98046e-12	3.21376e-12	3.18729e-12	3.38166e-12	3.02694e-12	7.25638e-12	3.19807e-12	4.55879e-12	3.66335e-12	2.02852e-11	7.90051e-12	3.60577e-12	2.94932e-12	2.90197e-12	7.40221e-12	3.10132e-12	2.73404e-12	3.33917e-12	5.28467e-11	1.17683e-11
S0304	6.20356e-05	0.000278147	0.0960795	0.000187341	0.0109714	0.0597689	6.21631e-05	2.17728e-08	0.0164718	0.0220088	6.18079e-05	0.000123649	0.0320659	4.09035e-11	0.000463924	1.69255e-09	0.00173065	0.0995112	0.000123616	0.000309051	0.00250322	0.000649007	0.00101982	2.13204e-11	0.000278147	0.00519184	0.00284317	0.000370885	0.0025032	0.0244764	0.000463716	0.000432676	1.8509e-11	0.000370845	0.000216333	1.90685e-10	0.00262682	1.42784e-09	0.000123621	0.000309038	0.000123615	2.02965e-11	6.18073e-05	0.00194693	0.000958015	6.04602e-11	1.33721e-10	0.000896215	2.47733e-10	0.000123626	0.00049446	2.86483e-09	0.00744787	4.98854e-11	1.01299e-07	0.000123615	9.92128e-12	8.42383e-12	8.72579e-12	4.79963e-12	3.80128e-11	0.0173391	0.000432651	0.000185427	6.18072e-05	1.01007e-10	1.54581e-11	6.18072e-05	2.51163e-11	0.00543943	2.46037e-10	0.00312143	0.000247229	2.40234e-11	1.92278e-11	0.000525361	9.19893e-12	8.93982e-12	6.87162e-11	1.13721e-11	1.17543e-11	1.08698e-11	0.557239	0.000185422	4.24428e-12	4.1472e-12	1.41556e-09	0.000123615	5.73806e-11	1.01521e-11	0.000648977	6.18078e-05	4.28385e-12	3.31987e-12	0.000123614	5.12507e-10	1.48969e-11	1.37867e-11	4.45949e-12	1.20144e-11	0.00024723	1.07735e-10	1.25249e-11	5.59908e-11	1.07982e-09	0.00067988	1.24653e-09	2.33918e-08	0.000185422	6.60422e-12	3.80348e-11	1.29234e-10	0.000370843	0.000123615	1.74351e-11	6.12327e-12	3.87466e-12	1.72914e-11	0.00380116	1.75995e-11	4.1871e-12	0.000185424	5.45946e-11	2.36762e-09	0.000741687	4.33227e-12	2.13188e-10	1.9207e-11	7.71794e-12	3.52958e-11	6.88492e-12	0.000185422	0.000185422	1.8155e-10	2.87714e-10	8.75318e-11	0.000185422	1.97916e-11	7.47934e-12	1.59684e-10	7.76516e-12	4.50004e-10	2.04748e-10	1.93093e-11	2.7502e-11	5.07223e-12	0.000123614	5.04485e-12	0.000123614	7.31234e-12	1.88065e-11	4.13941e-11	5.48034e-12	6.03689e-11	2.15878e-11	1.57602e-11	4.79173e-12	2.71441e-11	6.18073e-05	3.81906e-12	1.36656e-11	6.36036e-12	1.14715e-11	1.12549e-11	4.4437e-12	2.7239e-11	3.24487e-10	1.5336e-11	1.3835e-11	5.51437e-12	8.82103e-12	6.02635e-12	0.000309036	1.59772e-11	9.57236e-12	4.89588e-12	0.000185422	4.84246e-12	0.00262681	4.54342e-12	0.000123614	0.000339976	3.24499e-12	4.75127e-12	4.25276e-12	1.91858e-11	0.000185422	6.78654e-12	2.5971e-08	4.61188e-12	2.48987e-11	1.66027e-11	3.54363e-12	1.35917e-10	4.36013e-11	0.000247229	6.58432e-10	1.14566e-11	6.72659e-09	7.20767e-12	5.23782e-12	4.53156e-11	4.00069e-12	5.4163e-12	4.04848e-12	4.06189e-11	0.00033994	2.6414e-11	6.18074e-05	1.81269e-10	9.23284e-12	1.01598e-11	1.50834e-09	4.47412e-12	4.9341e-11	2.01608e-11	4.49605e-12	4.17158e-12	3.62778e-12	9.79497e-12	3.45806e-12	5.56448e-12	6.66248e-11	7.76664e-12	0.00401747	6.8412e-12	0.00111253	3.08115e-10	1.4322e-11	3.52008e-12	6.77876e-12	9.59417e-11	2.68705e-11	5.2717e-12	7.53302e-11	2.0892e-11	5.32234e-12	6.90313e-12	1.42531e-10	5.29041e-12	5.12329e-12	1.4746e-09	7.8427e-12	6.03253e-12	6.18072e-05	3.5909e-12	8.0656e-12	5.38253e-12	4.47493e-12	4.5608e-11	4.06704e-12	0.000123614	1.28859e-11	4.48008e-12	4.60005e-12	8.97273e-10	1.22834e-11	6.18072e-05	1.34179e-09	1.89735e-11	4.07091e-11	3.26662e-12	1.59013e-10	6.18075e-05	3.63879e-12	9.97467e-12	3.26761e-12	4.89811e-11	4.01157e-12	4.04169e-12	3.08759e-12	8.4689e-12	5.57993e-12	3.92157e-12	1.33474e-11	3.44441e-12	4.99008e-11	1.0673e-11	1.08694e-11	5.39087e-12	8.99127e-12	6.18072e-05	8.28994e-12	4.72583e-12	6.6401e-12	2.19378e-11	3.58832e-12	6.18072e-05	6.1925e-12	3.83969e-12	3.53889e-12	1.00434e-11	5.11973e-12	4.46773e-12	1.05329e-11	4.63592e-12	5.22149e-12	3.74764e-12	4.02957e-12	3.56199e-12	1.15992e-11	4.35952e-12	5.95384e-12	6.18072e-05	4.40297e-12	5.32433e-12	3.62252e-12	1.64705e-11	6.22617e-12	8.211e-12	4.81504e-12	6.18072e-05	2.21973e-11	4.15045e-12	1.20927e-11	3.63676e-12	3.271e-12	3.2501e-12	3.65419e-12	3.41953e-12	3.48499e-12	3.25691e-12	6.26696e-12	3.97502e-12	4.88702e-12	3.47538e-12	6.61143e-11	3.61787e-12	3.66006e-12	3.35926e-12	1.67275e-11	4.16823e-12	9.5231e-12	4.27699e-12	4.21074e-12	2.29161e-09	3.20839e-12	4.62064e-12	3.7968e-12	3.18083e-12	3.723e-12	3.47199e-12	3.45328e-12	3.79331e-12	3.6416e-12	6.88599e-12	7.17052e-12	4.43878e-12	8.72823e-12	3.24998e-12	3.64139e-12	8.52366e-12	7.39401e-12	7.12454e-12	3.32274e-12	8.58879e-11	9.70521e-12	3.66844e-12	2.16034e-11	1.66284e-11	4.43805e-12	3.52157e-12	3.23726e-12	3.56503e-12	4.38604e-12	3.3032e-12	6.18072e-05	3.45781e-12	7.87419e-12	3.30347e-12	7.46234e-11	2.03736e-11	2.73685e-11	1.40747e-11	1.02452e-11	6.29735e-12	3.16857e-12	4.38628e-12	5.29979e-12	1.04347e-11	3.36485e-12	3.80115e-12	3.23788e-12	3.32468e-12	7.92921e-12	5.12078e-12	5.005e-12	3.58455e-12	8.85819e-12	1.65548e-11	1.43988e-11	4.29531e-12	1.26468e-11	4.14788e-12	6.15764e-12	4.13929e-12	3.97038e-12	3.39105e-12	4.65588e-12	7.44877e-12	3.25215e-12	6.17548e-12	9.27098e-12	9.82376e-12	6.07561e-12	4.7439e-12	5.53692e-12	7.6416e-12	4.13332e-12	9.8712e-12	4.60823e-12	5.8474e-12	3.28948e-12	3.54696e-12	3.51775e-12	3.73227e-12	3.34077e-12	8.00874e-12	3.52965e-12	5.03145e-12	4.04317e-12	2.23884e-11	8.71965e-12	3.97962e-12	3.25511e-12	3.20285e-12	8.16968e-12	3.42287e-12	3.01751e-12	3.68538e-12	5.83259e-11	1.29885e-11
S0305	0.00817682	0.000211705	0.00658904	0.202089	0.159537	0.113627	0.0542465	1.86432e-08	0.00177306	0.00572037	0.00129662	0.00685357	0.0246254	3.50241e-11	0.000106163	1.44926e-09	0.00267265	0.139745	0.000344002	0.00354586	0.00627141	0.000370488	0.00277847	1.82558e-11	5.29352e-05	0.00762096	3.44811e-08	0.000899729	0.00153478	0.00481662	0.0681916	0.00619202	1.58485e-11	0.00383693	6.41042e-09	1.63276e-10	5.29301e-05	0.00375754	2.64671e-05	0.00388985	6.77891e-11	1.73791e-11	5.29232e-05	0.000688003	0.000846772	0.000423385	0.000158769	5.29316e-05	0.000529231	0.000158779	0.000158772	0.00359877	0.0042604	0.000529231	0.0829041	5.29233e-05	5.29231e-05	7.213e-12	7.47156e-12	4.10974e-12	3.25489e-11	0.00833727	0.000158769	5.29278e-05	5.56529e-12	8.64886e-11	1.32361e-11	6.3431e-12	5.29231e-05	0.000661872	2.10672e-10	0.00227583	8.26456e-12	5.29231e-05	1.6464e-11	0.000291077	7.87668e-12	7.65482e-12	0.000158769	9.73745e-12	1.00647e-11	9.30737e-12	0.0220301	0.000105847	3.63421e-12	3.55108e-12	7.93859e-05	0.000344	0.000211692	0.000132308	0.00031754	4.84434e-10	3.66809e-12	2.84267e-12	2.45726e-11	4.3884e-10	1.27556e-11	0.000132308	3.81849e-12	0.000158769	5.29242e-05	0.000979078	1.07246e-11	4.79428e-11	0.000105847	0.000317539	5.29242e-05	0.00203756	1.57013e-11	5.65494e-12	0.000158769	0.000211693	5.38162e-11	0.000105846	1.4929e-11	5.24311e-12	3.31772e-12	0.000291077	0.00381047	1.50698e-11	3.58525e-12	0.00444554	4.67472e-11	2.0273e-09	0.000370462	3.70956e-12	1.82545e-10	5.29231e-05	6.60857e-12	3.02224e-11	5.89529e-12	5.29231e-05	1.63556e-11	1.55455e-10	2.46358e-10	7.495e-11	0.000105846	1.69468e-11	6.40426e-12	0.000317539	6.649e-12	0.00140246	5.29233e-05	1.65338e-11	2.35489e-11	4.34315e-12	5.29231e-05	4.31971e-12	7.92202e-12	6.26127e-12	1.61032e-11	3.54441e-11	4.6926e-12	5.16915e-11	1.84848e-11	1.34948e-11	4.10297e-12	2.32424e-11	5.29232e-05	3.27011e-12	1.17013e-11	5.44613e-12	9.82261e-12	9.63709e-12	3.80497e-12	5.29231e-05	2.77846e-10	1.31317e-11	1.18464e-11	4.72174e-12	7.5531e-12	5.16013e-12	3.8021e-11	0.000211692	8.19644e-12	4.19215e-12	2.69628e-11	4.14641e-12	1.42588e-11	3.89035e-12	1.37105e-11	3.14812e-08	2.77856e-12	4.06833e-12	3.64147e-12	1.64281e-11	6.52791e-12	5.81105e-12	2.2238e-08	5.29231e-05	0.000105846	0.000105846	3.03427e-12	0.000105846	3.73341e-11	1.84905e-11	5.63789e-10	9.80985e-12	5.75972e-09	6.17165e-12	4.48494e-12	0.000344	3.42563e-12	4.63776e-12	3.46655e-12	3.47803e-11	3.11826e-12	2.26173e-11	1.59956e-10	0.000238154	7.90572e-12	8.69946e-12	1.29153e-09	3.83101e-12	4.22487e-11	1.72629e-11	3.84979e-12	3.57196e-12	3.10632e-12	8.38705e-12	2.961e-12	4.76465e-12	5.70482e-11	6.65027e-12	0.000264616	0.000158769	0.000291077	0.00947324	1.22634e-11	3.01411e-12	5.80438e-12	8.21511e-11	2.30081e-11	4.51395e-12	5.29232e-05	1.7889e-11	4.55731e-12	5.91088e-12	1.22044e-10	0.000264616	4.38688e-12	1.26264e-09	5.29231e-05	5.16542e-12	6.99746e-12	3.07475e-12	6.90626e-12	4.60885e-12	3.83171e-12	3.90524e-11	3.48244e-12	5.29231e-05	1.10337e-11	3.83611e-12	5.29231e-05	7.683e-10	1.05178e-11	7.9618e-12	0.000105847	1.62463e-11	3.48576e-11	2.79708e-12	1.36156e-10	2.04578e-10	3.11576e-12	7.93847e-05	2.79793e-12	2.64616e-05	3.43495e-12	3.46074e-12	2.64379e-12	5.29231e-05	4.77788e-12	3.35789e-12	1.14288e-11	2.94931e-12	4.27281e-11	9.13885e-12	9.30708e-12	4.61599e-12	5.29231e-05	4.12849e-12	7.09835e-12	4.04654e-12	5.68565e-12	1.87845e-11	3.07254e-12	0.000158769	5.30239e-12	5.29231e-05	3.03021e-12	8.59981e-12	4.38382e-12	3.82554e-12	9.01892e-12	3.96956e-12	4.47096e-12	3.20896e-12	3.45036e-12	3.05e-12	0.000714462	3.73289e-12	5.09804e-12	6.752e-12	3.77009e-12	4.55901e-12	3.10182e-12	1.41031e-11	5.33123e-12	7.03076e-12	4.12293e-12	1.06603e-11	1.90066e-11	3.55387e-12	1.03545e-11	3.11401e-12	2.80083e-12	2.78293e-12	3.12894e-12	5.29231e-05	2.98406e-12	2.78877e-12	5.36615e-12	3.40366e-12	4.18457e-12	2.97584e-12	5.66111e-11	3.09784e-12	3.13396e-12	2.8764e-12	1.43231e-11	0.000105846	8.15426e-12	3.66222e-12	3.60549e-12	1.96222e-09	2.74722e-12	3.95647e-12	3.25105e-12	2.72362e-12	3.18786e-12	2.97293e-12	2.95691e-12	0.000158769	3.11816e-12	5.89621e-12	6.13984e-12	3.80075e-12	7.47364e-12	2.78283e-12	3.11798e-12	7.29848e-12	6.3312e-12	6.10046e-12	2.84513e-12	7.35425e-11	8.31019e-12	3.14114e-12	1.84981e-11	1.42382e-11	3.80013e-12	3.01538e-12	2.77194e-12	3.0526e-12	3.7556e-12	2.8284e-12	1.99911e-11	2.96079e-12	6.74236e-12	2.82863e-12	6.38971e-11	1.74451e-11	2.34346e-11	1.20516e-11	8.7726e-12	5.39217e-12	2.71312e-12	3.7558e-12	4.538e-12	8.93485e-12	2.88119e-12	3.25478e-12	2.77247e-12	5.29231e-05	6.78947e-12	4.38472e-12	4.28559e-12	3.06931e-12	7.58492e-12	1.41752e-11	1.23291e-11	3.6779e-12	1.0829e-11	3.55167e-12	5.27254e-12	3.54431e-12	3.39968e-12	2.90363e-12	3.98665e-12	6.37809e-12	2.78469e-12	5.28782e-12	7.93838e-12	8.4117e-12	5.20231e-12	4.06201e-12	4.74105e-12	6.5432e-12	3.5392e-12	8.45233e-12	3.94585e-12	5.0069e-12	2.81665e-12	3.03713e-12	3.01211e-12	3.1958e-12	2.86057e-12	6.85757e-12	3.0223e-12	4.30823e-12	3.46201e-12	1.91703e-11	7.46629e-12	3.4076e-12	2.78722e-12	2.74248e-12	6.99538e-12	2.93087e-12	2.58378e-12	3.15565e-12	4.99422e-11	1.11215e-11
S0306	2.91638e-07	1.87163e-08	0.000789291	2.45067e-06	0.000316456	0.0726402	0.000947399	0.000946972	0.000158021	0.0258901	9.12988e-10	0.00272251	0.0891552	5.22233e-11	0.00126306	2.16095e-09	5.63416e-08	0.0238729	2.19164e-09	0.000631315	0.000631334	0.000868072	0.000394563	2.72206e-11	0.00603679	0.000473518	0.00505042	0.0022885	0.000394572	0.081162	3.96631e-05	3.18698e-08	2.36313e-11	2.47436e-09	0.00228846	2.43456e-10	0.0288818	0.000157826	0.00047348	7.89139e-05	7.89121e-05	2.59135e-11	0.000157824	0.000552388	3.73356e-09	7.71923e-11	7.89122e-05	0.000315661	3.16292e-10	0.00319595	0.00023674	3.65765e-09	0.0182288	6.36909e-11	0.000947074	0.000157824	1.26669e-11	7.8912e-05	1.11406e-11	6.1279e-12	4.85326e-11	0.0718522	7.89121e-05	0.000591847	8.29824e-12	7.89122e-05	1.9736e-11	0.000157824	3.20672e-11	0.0194918	3.14127e-10	0.000947151	1.2323e-11	3.06717e-11	2.4549e-11	9.56362e-11	1.17447e-11	1.14139e-11	8.7733e-11	1.45192e-11	1.50072e-11	0.000157824	0.400105	0.000236737	7.8912e-05	5.29491e-12	0.000197282	1.38149e-10	7.32604e-11	1.29616e-11	1.59246e-09	0.000631297	5.46938e-12	4.23862e-12	3.66394e-11	6.54341e-10	0.000157824	1.76021e-11	5.69364e-12	1.53393e-11	7.89136e-05	0.00039456	0.000157824	7.1486e-11	1.37865e-09	7.89127e-05	0.000591842	0.000710238	2.34117e-11	8.4319e-12	4.85608e-11	1.64999e-10	7.89121e-05	2.88955e-10	0.00039456	7.8912e-05	4.94695e-12	2.20766e-11	0.000236752	7.89121e-05	5.34586e-12	0.00662861	0.00019728	3.02284e-09	0.000236737	5.53121e-12	2.72187e-10	2.45224e-11	9.85383e-12	0.00078912	8.79028e-12	1.44145e-11	2.43873e-11	0.000157824	3.67337e-10	1.11756e-10	4.06601e-11	2.52688e-11	9.5492e-12	2.03876e-10	9.91412e-12	0.00528711	7.89123e-05	7.89121e-05	3.5113e-11	7.8912e-05	1.70263e-11	6.44099e-12	7.8912e-05	9.33599e-12	2.40111e-11	5.28497e-11	6.99699e-12	7.70756e-11	2.75622e-11	2.01217e-11	6.11782e-12	3.46561e-11	0.000157824	4.87597e-12	1.74475e-11	8.12056e-12	1.46462e-11	1.43696e-11	5.67347e-12	3.47773e-11	4.14287e-10	1.95802e-11	7.89121e-05	7.04044e-12	1.12622e-11	7.69411e-12	5.6692e-11	2.03988e-11	1.22215e-11	0.000315648	0.000157824	6.18259e-12	2.12608e-11	5.80078e-12	2.04433e-11	0.0989163	4.14303e-12	6.06616e-12	5.42969e-12	7.89121e-05	9.73356e-12	0.000236736	7.89452e-05	5.8882e-12	3.17893e-11	0.000157824	4.52431e-12	0.000986401	0.00019728	2.75706e-11	8.40649e-10	1.46272e-11	0.00489255	9.20236e-12	6.68736e-12	7.89121e-05	5.10786e-12	6.91523e-12	5.16887e-12	5.18599e-11	4.64955e-12	3.37239e-11	3.94563e-05	0.000355104	1.1788e-11	1.29715e-11	1.92577e-09	5.71231e-12	6.29958e-11	0.000157824	5.74031e-12	5.32604e-12	4.63175e-12	1.25057e-11	4.41506e-12	7.10442e-12	8.50629e-11	9.91601e-12	4.18822e-11	8.73447e-12	2.80964e-11	3.93385e-10	3.9456e-05	4.49424e-12	8.65474e-12	7.89122e-05	7.89121e-05	6.73061e-12	0.000157824	2.66738e-11	6.79527e-12	8.81354e-12	1.81976e-10	6.7545e-12	6.54114e-12	1.88269e-09	1.00131e-11	7.8912e-05	1.04337e-11	4.58466e-12	0.000157824	6.87211e-12	5.71335e-12	0.000118368	5.19257e-12	0.000157824	1.6452e-11	5.71991e-12	5.87308e-12	1.14559e-09	1.56827e-11	7.8912e-05	7.89137e-05	2.42243e-11	5.19752e-11	4.17064e-12	0.000157824	3.0504e-10	4.64581e-12	1.27351e-11	4.1719e-12	6.25364e-11	5.12175e-12	5.16021e-12	3.94207e-12	1.08126e-11	7.12415e-12	5.00685e-12	1.70412e-11	4.39763e-12	7.89121e-05	1.36267e-11	1.38775e-11	6.88277e-12	1.14796e-11	6.15587e-12	1.05841e-11	6.03368e-12	8.4777e-12	2.8009e-11	4.58136e-12	9.85452e-12	0.000157824	4.9023e-12	4.51825e-12	1.28229e-11	6.53659e-12	5.70415e-12	1.34478e-11	5.91889e-12	0.000276192	4.78478e-12	5.14473e-12	4.54776e-12	1.48093e-11	5.56599e-12	7.60153e-12	1.00677e-11	5.62147e-12	6.7978e-12	4.62504e-12	2.10287e-11	7.94923e-12	7.8912e-05	6.14758e-12	1.58952e-11	0.00118368	5.29907e-12	1.54393e-11	4.64321e-12	4.17624e-12	4.14954e-12	4.66547e-12	4.36586e-12	4.44945e-12	4.15825e-12	8.00131e-12	5.07509e-12	6.23948e-12	4.43718e-12	0.00402451	4.61909e-12	4.67296e-12	4.28892e-12	2.13568e-11	5.32176e-12	1.21586e-11	5.46062e-12	5.37603e-12	2.92581e-09	4.0963e-12	5.89938e-12	4.84754e-12	4.06111e-12	4.75332e-12	4.43284e-12	4.40895e-12	4.84309e-12	4.64939e-12	7.8912e-05	9.15492e-12	5.66718e-12	1.11437e-11	4.14939e-12	4.64912e-12	1.08825e-11	9.44026e-12	9.09621e-12	4.24229e-12	0.000157824	1.23911e-11	4.68366e-12	7.89121e-05	2.12302e-11	5.66626e-12	4.49615e-12	4.13316e-12	4.55163e-12	5.59986e-12	4.21735e-12	2.98082e-11	4.41474e-12	1.00533e-11	4.21768e-12	9.5275e-11	2.60119e-11	3.49426e-11	1.79698e-11	1.30806e-11	8.04011e-12	4.04545e-12	5.60015e-12	6.76648e-12	0.000552384	4.29605e-12	4.8531e-12	4.13394e-12	4.24477e-12	7.8912e-05	6.53792e-12	0.000236736	4.57656e-12	1.13096e-11	2.11363e-11	1.83836e-11	5.48401e-12	0.000157824	5.29578e-12	0.000157824	5.28482e-12	5.06916e-12	4.32951e-12	0.000157824	9.51017e-12	4.15217e-12	0.000552384	1.18367e-11	1.25424e-11	7.757e-12	6.05674e-12	7.06923e-12	9.75637e-12	5.27719e-12	1.2603e-11	5.88354e-12	7.46563e-12	4.19982e-12	4.52857e-12	4.49127e-12	4.76516e-12	4.26531e-12	1.02251e-11	4.50647e-12	6.42387e-12	7.8912e-05	2.85842e-11	1.11328e-11	5.08096e-12	4.15594e-12	4.08922e-12	1.04306e-11	4.37013e-12	3.8526e-12	4.70529e-12	7.44673e-11	1.6583e-11
S0307	0.000702286	9.25187e-09	0.00226254	0.000157243	0.000800061	0.0963893	0.000156256	0.000136541	7.81131e-05	0.0699641	0.00156032	0.000604644	0.10625	2.58151e-11	0.00509076	1.0682e-09	2.78508e-08	0.179847	1.08338e-09	0.000409592	0.00146281	0.00183339	7.80173e-05	7.80158e-05	0.00407633	0.000429109	0.00226248	0.0127946	0.000273061	0.0189973	0.000370677	7.80315e-05	1.16814e-11	0.000117025	0.000136532	1.20345e-10	0.00118975	0.000156032	0.00161883	8.99039e-10	7.80158e-05	1.28096e-11	0.000156032	0.00212593	1.84558e-09	3.81578e-11	8.43941e-11	0.000585125	1.5635e-10	0.000858181	0.000234049	0.000195041	0.0108833	7.80158e-05	0.000507167	0.000312063	6.26154e-12	5.31647e-12	5.50704e-12	3.02915e-12	2.39907e-11	0.0909288	3.90079e-05	0.0024575	4.10199e-12	6.37479e-11	9.75592e-12	4.67529e-12	1.58515e-11	0.00512978	3.9008e-05	0.00440799	6.09154e-12	1.51617e-11	1.21351e-11	7.80158e-05	5.80565e-12	5.64212e-12	4.33683e-11	0.000234047	7.41839e-12	6.86016e-12	0.27447	0.000507103	3.90079e-05	2.61739e-12	7.80167e-05	6.829e-11	3.62142e-11	6.40718e-12	0.000156032	0.000156032	3.90079e-05	2.09524e-12	1.81116e-11	3.23455e-10	3.90079e-05	8.70108e-12	2.81448e-12	3.90079e-05	7.86536e-10	3.9008e-05	7.90475e-12	3.5337e-11	0.00118974	0.000156032	0.000468095	0.0694926	0.000156032	3.90079e-05	3.90079e-05	8.15625e-11	7.80158e-05	3.9008e-05	3.90079e-05	3.90079e-05	2.44538e-12	1.0913e-11	0.00105322	1.11075e-11	2.64257e-12	0.000760655	7.80158e-05	0.00117024	0.000175536	2.73419e-12	1.34548e-10	1.2122e-11	4.87096e-12	2.2276e-11	4.34522e-12	7.12537e-12	1.20552e-11	7.80159e-05	5.8512e-05	3.90079e-05	2.00991e-11	1.24909e-11	4.72037e-12	7.80159e-05	4.90076e-12	3.90082e-05	7.80159e-05	1.21865e-11	0.00165784	3.20119e-12	3.90079e-05	3.18392e-12	3.90079e-05	4.61498e-12	3.90079e-05	2.61247e-11	3.45876e-12	0.000156032	1.36246e-11	9.94659e-12	3.90079e-05	1.71312e-11	3.92085e-11	2.41029e-12	8.62467e-12	4.01417e-12	7.23993e-12	7.10319e-12	3.90079e-05	0.000195039	2.04791e-10	9.67891e-12	3.90079e-05	3.48024e-12	3.90079e-05	3.80336e-12	2.80241e-11	1.00835e-11	6.04133e-12	3.0899e-12	3.90079e-05	3.05618e-12	1.05097e-11	2.86745e-12	9.75197e-05	0.0139453	2.04799e-12	2.99863e-12	2.68401e-12	1.21086e-11	4.81151e-12	3.90079e-05	1.63909e-08	2.91066e-12	1.57141e-11	1.04783e-11	2.23646e-12	0.000234047	0.000214543	3.90079e-05	4.15551e-10	7.23052e-12	4.2453e-09	4.54892e-12	3.3057e-12	2.85997e-11	2.52492e-12	3.41834e-12	2.55508e-12	3.90079e-05	2.29837e-12	1.66705e-11	5.8512e-05	1.14403e-10	5.82705e-12	6.41209e-12	3.90088e-05	2.82371e-12	3.11402e-11	1.27239e-11	2.83756e-12	2.63278e-12	2.28957e-12	6.18182e-12	2.18246e-12	3.51187e-12	4.20484e-11	4.9017e-12	2.07033e-11	4.31763e-12	1.38886e-11	1.94458e-10	9.03892e-12	2.2216e-12	4.27822e-12	0.000273055	0.000312063	3.32708e-12	0.000117024	7.80158e-05	3.35904e-12	4.35672e-12	8.99545e-11	3.33889e-12	3.23342e-12	9.30653e-10	4.9497e-12	3.80726e-12	3.90079e-05	2.2663e-12	5.09038e-12	3.39703e-12	2.82423e-12	2.87842e-11	2.5668e-12	1.65914e-11	8.13255e-12	3.90079e-05	2.90319e-12	5.66289e-10	7.75232e-12	5.86838e-12	7.80166e-05	1.19746e-11	2.56924e-11	2.06164e-12	1.00356e-10	1.50788e-10	2.29652e-12	0.000117024	2.06226e-12	0.000624126	2.53179e-12	2.5508e-12	1.94865e-12	5.34491e-12	3.52162e-12	2.47499e-12	8.42382e-12	2.17384e-12	3.14935e-11	6.73595e-12	6.85994e-12	3.4023e-12	5.67459e-12	3.04298e-12	5.23196e-12	2.98258e-12	4.19071e-12	1.38454e-11	2.26467e-12	4.8713e-12	3.90822e-12	2.42331e-12	2.23347e-12	6.33864e-12	3.23117e-12	2.81968e-12	6.64755e-12	2.92583e-12	3.2954e-12	2.36522e-12	2.54315e-12	2.24805e-12	7.32053e-12	2.75139e-12	3.7576e-12	4.97668e-12	2.77881e-12	3.3603e-12	2.28625e-12	1.03949e-11	3.92947e-12	5.18214e-12	3.03888e-12	7.85735e-12	1.40092e-11	2.61944e-12	7.63195e-12	2.29524e-12	2.0644e-12	2.05121e-12	2.30624e-12	2.15814e-12	2.19946e-12	2.05551e-12	3.95521e-12	2.50872e-12	3.08431e-12	2.19339e-12	4.17262e-11	2.28331e-12	2.30994e-12	2.1201e-12	1.05571e-11	2.63066e-12	0.000273055	2.6993e-12	2.65749e-12	1.44629e-09	2.02489e-12	2.91619e-12	2.39624e-12	2.00749e-12	2.34967e-12	2.19125e-12	2.17944e-12	2.39404e-12	2.29829e-12	4.3459e-12	4.52547e-12	2.80141e-12	5.50858e-12	2.05113e-12	2.29816e-12	5.37947e-12	4.66652e-12	4.49645e-12	2.09705e-12	5.42057e-11	6.12517e-12	7.80158e-05	1.36344e-11	1.04945e-11	2.80095e-12	2.22254e-12	2.04311e-12	2.24997e-12	2.76813e-12	2.08472e-12	1.47348e-11	2.1823e-12	4.96957e-12	2.08489e-12	3.90079e-05	3.90079e-05	1.72729e-11	8.88283e-12	6.466e-12	3.9744e-12	1.99975e-12	2.76827e-12	3.34481e-12	6.58559e-12	2.12363e-12	2.39899e-12	2.04349e-12	2.09828e-12	5.0043e-12	3.23183e-12	3.15877e-12	2.26229e-12	5.59059e-12	1.04481e-11	9.08741e-12	2.71086e-12	7.98169e-12	3.90079e-05	3.90079e-05	2.6124e-12	2.50579e-12	2.14017e-12	2.93843e-12	4.70108e-12	2.0525e-12	3.89748e-12	5.85112e-12	6.19999e-12	3.83445e-12	7.80158e-05	3.49447e-12	0.000117024	2.60863e-12	6.22993e-12	2.90836e-12	3.69042e-12	2.07606e-12	2.23857e-12	2.22013e-12	2.35552e-12	2.10844e-12	5.05449e-12	2.22764e-12	3.17546e-12	2.55173e-12	1.41298e-11	5.50316e-12	2.51163e-12	2.05437e-12	2.02139e-12	5.15606e-12	2.16025e-12	1.90442e-12	2.32593e-12	3.68108e-11	8.19733e-12
S0308	1.72776e-07	0.000140261	1.01311e-07	9.4952e-05	4.78386e-07	0.000211354	2.69196e-07	0.00170639	1.16676e-07	0.00933077	5.40884e-10	2.60306e-08	0.178272	3.09388e-11	0.00102878	1.28022e-09	3.33786e-08	0.0187714	1.2984e-09	0.00112201	2.26144e-08	0.00439453	1.83032e-09	1.61264e-11	0.00542302	4.67773e-05	0.00558666	0.00301541	7.00315e-09	0.0336372	0.000748124	1.88807e-08	1.39999e-11	1.46589e-09	0.000607757	1.44231e-10	0.0106824	1.08e-09	0.000841506	1.07748e-09	5.98821e-11	1.5352e-11	5.91713e-11	0.000631128	2.21189e-09	4.57312e-11	1.01144e-10	4.67576e-05	1.87382e-10	0.00245439	0.000187002	2.16691e-09	0.011524	3.77326e-11	7.66208e-08	1.49491e-10	7.50431e-12	6.37166e-12	6.60006e-12	3.63037e-12	2.87523e-11	0.0453259	5.48759e-11	9.35043e-05	4.91615e-12	4.67502e-05	1.16922e-11	5.60323e-12	1.89976e-11	0.0356239	1.86099e-10	0.00708276	0.00014025	1.81709e-11	1.45437e-11	5.6658e-11	6.95794e-12	6.76195e-12	5.19759e-11	8.60166e-12	8.89077e-12	2.3375e-05	0.588806	5.97196e-10	3.21031e-12	3.13688e-12	2.33761e-05	8.1844e-11	4.34019e-11	7.67887e-12	9.43423e-10	4.27929e-10	3.24024e-12	2.5111e-12	2.17064e-11	3.87653e-10	1.12678e-11	1.0428e-11	3.3731e-12	9.0875e-12	9.42646e-10	8.14892e-11	4.67501e-05	4.23506e-11	0.00154275	4.67505e-05	0.000257126	0.00371665	1.38699e-11	4.99534e-12	2.8769e-11	9.77509e-11	4.7539e-11	1.71186e-10	4.67501e-05	4.63155e-12	2.93074e-12	4.67501e-05	0.00497889	1.3312e-11	3.16706e-12	0.0121083	7.01252e-05	1.79083e-09	0.000490876	3.27687e-12	1.61253e-10	1.45279e-11	5.83773e-12	2.66972e-11	5.20765e-12	8.5396e-12	1.44478e-11	9.35003e-05	2.17622e-10	6.62077e-11	2.40884e-11	1.49701e-11	5.65726e-12	1.20783e-10	5.87345e-12	3.40376e-10	9.35003e-05	1.46053e-11	2.08021e-11	4.67501e-05	1.0087e-11	3.81585e-12	6.99799e-12	5.53095e-12	1.42249e-11	3.13099e-11	4.14525e-12	4.67501e-05	9.35002e-05	1.19208e-11	3.6244e-12	4.67501e-05	9.35002e-05	2.88868e-12	1.03365e-11	4.81089e-12	8.67689e-12	8.51301e-12	3.36115e-12	2.06032e-11	2.45437e-10	1.16e-11	1.04646e-11	4.17099e-12	4.67501e-05	4.55825e-12	3.35862e-11	1.20849e-11	7.24039e-12	3.70317e-12	4.67501e-05	3.66277e-12	1.25956e-11	3.43657e-12	2.33751e-05	0.00189341	2.45447e-12	3.59379e-12	3.21673e-12	1.45119e-11	9.35002e-05	5.13324e-12	1.96441e-08	3.48836e-12	1.8833e-11	1.2558e-11	2.68035e-12	1.02806e-10	3.29794e-11	1.63337e-11	4.98028e-10	0.000187	5.08789e-09	5.45178e-12	3.96181e-12	3.42761e-11	3.02606e-12	4.09681e-12	3.06221e-12	3.07235e-11	2.75454e-12	1.99792e-11	1.41299e-10	0.00544638	2.3375e-05	7.68474e-12	1.14089e-09	3.38416e-12	3.73208e-11	1.52493e-11	3.40075e-12	3.15532e-12	2.744e-12	7.40877e-12	2.61563e-12	4.20889e-12	5.0394e-11	5.87457e-12	2.48124e-11	5.17459e-12	1.66452e-11	2.33054e-10	1.08329e-11	2.66254e-12	5.12735e-12	0.000187	2.03244e-11	3.98743e-12	5.69786e-11	1.58024e-11	4.02574e-12	5.22143e-12	1.07808e-10	4.00159e-12	3.87518e-12	1.11537e-09	5.9321e-12	4.56292e-12	6.18126e-12	2.7161e-12	6.1007e-12	4.07127e-12	3.38477e-12	3.44973e-11	3.07625e-12	1.98844e-11	9.74668e-12	3.38866e-12	3.47941e-12	6.78684e-10	9.29097e-12	7.03312e-12	1.01491e-09	1.43513e-11	0.000187	2.47082e-12	4.67502e-05	1.80715e-10	2.75233e-12	7.5447e-12	2.47157e-12	3.70486e-11	3.03429e-12	3.05708e-12	2.33541e-12	6.40575e-12	4.22058e-12	2.96622e-12	1.00958e-11	2.6053e-12	3.77443e-11	8.07289e-12	8.22149e-12	4.07758e-12	6.80086e-12	3.64694e-12	6.27039e-12	3.57455e-12	9.35002e-05	1.65934e-11	2.71415e-12	5.83814e-12	4.68391e-12	2.90428e-12	2.67676e-12	7.59671e-12	3.87249e-12	3.37933e-12	7.96694e-12	3.50654e-12	3.94946e-12	2.83466e-12	3.04791e-12	2.69424e-12	8.77349e-12	3.29748e-12	4.50339e-12	5.96443e-12	3.33034e-12	4.02724e-12	2.74002e-12	1.24581e-11	4.70938e-12	6.21068e-12	3.64203e-12	9.41685e-12	1.67897e-11	3.13934e-12	9.14672e-12	2.75079e-12	2.47414e-12	2.45833e-12	2.76398e-12	2.58648e-12	2.636e-12	2.46348e-12	4.74024e-12	3.00665e-12	3.69647e-12	2.62873e-12	5.00079e-11	2.7365e-12	2.76841e-12	2.5409e-12	1.26524e-11	3.15278e-12	7.20313e-12	3.23505e-12	3.18494e-12	1.73334e-09	2.42678e-12	3.49499e-12	2.87184e-12	2.40593e-12	2.81602e-12	2.62616e-12	2.61201e-12	2.86921e-12	2.75445e-12	5.20846e-12	9.35002e-05	3.35742e-12	6.60191e-12	2.45824e-12	2.75429e-12	6.44717e-12	5.59272e-12	5.38889e-12	2.51327e-12	6.49644e-11	7.34087e-12	2.77475e-12	1.63405e-11	1.25774e-11	3.35688e-12	2.66367e-12	2.44862e-12	2.69654e-12	3.31754e-12	2.4985e-12	1.76593e-11	2.61544e-12	5.95592e-12	2.49869e-12	5.6444e-11	1.54103e-11	2.07012e-11	1.06459e-11	7.74935e-12	4.76322e-12	2.39666e-12	3.31771e-12	4.00868e-12	7.89268e-12	2.54512e-12	2.87514e-12	2.44908e-12	2.51474e-12	5.99754e-12	3.87328e-12	3.78571e-12	2.7113e-12	6.7002e-12	1.25218e-11	1.08911e-11	3.24891e-12	9.56587e-12	3.1374e-12	4.65754e-12	3.1309e-12	3.00314e-12	2.56494e-12	3.52164e-12	5.63414e-12	2.45988e-12	4.67104e-12	7.01243e-12	9.35002e-05	4.5955e-12	3.58821e-12	4.18804e-12	5.77999e-12	3.12638e-12	7.46643e-12	3.4856e-12	4.42289e-12	2.48811e-12	2.68287e-12	2.66078e-12	2.82304e-12	2.52691e-12	6.05769e-12	2.66978e-12	3.80571e-12	3.05819e-12	1.69342e-11	6.59541e-12	3.01013e-12	2.46212e-12	2.42259e-12	6.17942e-12	2.58901e-12	2.2824e-12	2.78757e-12	4.41169e-11	9.82431e-12
S0309	0.000523844	0.00187597	0.000785472	0.00794279	0.00536699	0.0964171	0.00266174	0.000610806	0.00113452	0.0231299	1.0095e-09	0.00397009	0.160442	5.77437e-11	0.00711169	2.38938e-09	0.00104711	0.0344674	0.000261763	0.00143971	0.00218138	0.0721588	0.000785286	0.000174507	0.00711119	0.00130886	0.0235585	0.0290555	0.000436281	0.114783	0.00117815	0.000174543	2.61293e-11	8.72564e-05	0.00122156	2.69191e-10	0.0153567	0.00296663	0.00122156	2.01099e-09	1.11763e-10	2.86527e-11	0.000349015	0.00074166	0.000174511	8.53521e-11	8.72538e-05	0.000261775	3.49727e-10	0.00545337	0.000349018	0.00100342	0.0184543	0.000349015	0.000829053	0.000523522	1.40059e-11	8.72537e-05	1.23183e-11	6.77567e-12	8.72537e-05	0.0391364	0.000174507	0.00937978	9.17542e-12	0.000174507	8.72537e-05	0.000174507	3.54569e-11	0.0444127	0.000130881	0.0106452	1.36257e-11	3.3914e-11	2.71441e-11	1.05746e-10	1.29862e-11	1.26204e-11	9.70071e-11	1.6054e-11	1.65936e-11	1.53449e-11	0.168205	1.1146e-09	8.72537e-05	8.72537e-05	0.000130882	8.72538e-05	8.10046e-11	1.43317e-11	0.000174509	0.000959791	6.04754e-12	4.68668e-12	4.05125e-11	7.2351e-10	2.103e-11	1.94627e-11	6.2955e-12	1.69608e-11	1.75934e-09	0.000741656	0.000174507	7.90426e-11	0.0022686	0.00082891	0.000479897	0.00362106	2.58865e-11	9.32322e-12	5.3694e-11	1.82441e-10	0.000261761	0.000349015	2.46132e-11	8.64425e-12	5.46988e-12	2.44103e-11	0.00200685	8.72537e-05	5.91095e-12	0.0411837	8.72537e-05	3.34238e-09	0.000741657	6.1159e-12	3.0096e-10	2.71146e-11	1.08955e-11	0.00104704	9.71948e-12	1.59382e-11	8.72537e-05	0.000174508	4.06167e-10	0.000261761	8.72537e-05	2.79399e-11	1.05586e-11	2.25427e-10	0.000261761	0.00200683	8.72539e-05	2.72591e-11	3.88247e-11	8.72537e-05	1.88262e-11	7.12185e-12	1.30609e-11	1.03229e-11	0.000349015	5.84363e-11	7.73663e-12	8.52231e-11	3.04757e-11	8.72537e-05	6.76452e-12	3.83195e-11	0.000349015	5.39139e-12	8.72537e-05	8.72537e-05	1.61944e-11	1.58886e-11	6.2732e-12	3.84535e-11	4.58081e-10	2.165e-11	8.72537e-05	7.78467e-12	1.24527e-11	0.00013088	6.26848e-11	2.25551e-11	1.35134e-11	0.000174507	4.44532e-11	6.83613e-12	2.35082e-11	6.41397e-12	0.000174507	0.00117798	4.58098e-12	6.7074e-12	6.00365e-12	8.72537e-05	8.72537e-05	8.72537e-05	3.66634e-08	8.72537e-05	3.51497e-11	8.72537e-05	5.00256e-12	0.000523522	0.000218134	3.04851e-11	0.000174508	1.61734e-11	0.00266125	1.01751e-11	7.39426e-12	6.39723e-11	5.6478e-12	8.72537e-05	5.71526e-12	8.72537e-05	5.14104e-12	0.000130881	0.000916164	0.000130881	1.30341e-11	1.43427e-11	0.000349017	6.31614e-12	6.9655e-11	0.000436268	6.34711e-12	5.88905e-12	5.12136e-12	1.38276e-11	4.88177e-12	7.85542e-12	9.40547e-11	1.09642e-11	4.63095e-11	9.65777e-12	3.10664e-11	4.34968e-10	2.02184e-11	4.96932e-12	9.56961e-12	8.72538e-05	3.79332e-11	7.44209e-12	0.000349015	2.94934e-11	7.51358e-12	9.74519e-12	2.01212e-10	7.4685e-12	7.23259e-12	0.000392644	1.10716e-11	8.72537e-05	1.15366e-11	5.0693e-12	8.72537e-05	8.72537e-05	8.72537e-05	6.43852e-11	5.74146e-12	3.71119e-11	0.00013088	6.32455e-12	6.49392e-12	1.26669e-09	1.73405e-11	1.31265e-11	1.89421e-09	2.6785e-11	5.74693e-11	4.61151e-12	2.24479e-10	8.7254e-05	5.13691e-12	1.40813e-11	4.61291e-12	6.91469e-11	5.66316e-12	5.70568e-12	4.35878e-12	1.19556e-11	7.87722e-12	5.53611e-12	1.88426e-11	4.86249e-12	7.04453e-11	1.50671e-11	1.53445e-11	7.61033e-12	8.72537e-05	8.72537e-05	1.1703e-11	6.67149e-12	9.37386e-12	0.00174507	5.06565e-12	1.08962e-11	8.72537e-05	5.42051e-12	4.99587e-12	1.41784e-11	7.22755e-12	6.30713e-12	1.48694e-11	6.54456e-12	7.37122e-12	5.29057e-12	5.68857e-12	5.02849e-12	1.63747e-11	6.15436e-12	8.72537e-05	1.11319e-11	6.2157e-12	7.51638e-12	5.11394e-12	2.32515e-11	8.78953e-12	8.72537e-05	6.79742e-12	1.75755e-11	0.0013088	5.85922e-12	1.70713e-11	5.13403e-12	4.6177e-12	4.58818e-12	5.15865e-12	4.82737e-12	4.91979e-12	4.5978e-12	8.84711e-12	5.61156e-12	6.89904e-12	4.90622e-12	0.00200683	5.10736e-12	5.16693e-12	4.74229e-12	2.36143e-11	5.88431e-12	1.34438e-11	6.03785e-12	5.94432e-12	3.23509e-09	4.52931e-12	6.52299e-12	5.35997e-12	4.4904e-12	5.25578e-12	4.90143e-12	4.87501e-12	5.35505e-12	5.14086e-12	9.721e-12	8.72537e-05	6.26625e-12	1.23217e-11	4.58802e-12	5.14057e-12	1.20329e-11	1.04382e-11	1.00578e-11	4.69073e-12	1.21249e-10	1.37009e-11	5.17876e-12	8.72537e-05	2.34744e-11	8.72537e-05	4.97143e-12	4.57006e-12	5.03278e-12	6.1918e-12	4.66315e-12	3.29591e-11	4.88141e-12	1.1116e-11	4.66353e-12	1.05346e-10	2.87616e-11	8.72537e-05	1.98693e-11	1.44633e-11	8.89001e-12	4.47309e-12	6.19213e-12	7.48175e-12	0.000610776	4.75018e-12	5.36611e-12	4.57093e-12	4.69347e-12	1.11937e-11	7.22903e-12	0.000174507	5.06034e-12	8.72537e-05	2.33705e-11	2.03269e-11	6.06371e-12	1.78536e-11	5.85559e-12	8.69277e-12	5.84346e-12	5.60501e-12	4.78717e-12	6.57274e-12	8.72537e-05	4.59108e-12	0.000174507	1.30879e-11	1.38683e-11	8.57697e-12	6.69699e-12	7.8165e-12	1.07877e-11	8.72537e-05	1.39352e-11	6.50547e-12	8.25481e-12	4.64378e-12	5.00727e-12	4.96603e-12	5.26887e-12	4.71619e-12	1.1306e-11	4.98283e-12	7.10293e-12	5.70777e-12	3.16058e-11	1.23096e-11	5.61806e-12	4.59525e-12	4.52148e-12	1.15332e-11	4.83208e-12	4.25985e-12	5.20268e-12	8.23391e-11	1.83359e-11
S0310	4.56695e-07	0.0029658	0.00253353	0.0444904	0.00611816	0.306465	0.00210146	6.18304e-05	0.00432539	0.0585848	0.000123575	0.00037079	0.0524329	8.178e-11	0.000247886	3.38398e-09	0.000309022	0.00222751	3.43204e-09	0.000308963	0.000123633	6.18212e-08	0.000247152	4.26266e-11	0.000494323	0.000494367	0.000803309	0.00920632	0.0145199	0.0191554	0.0933602	0.000247197	0.000123574	0.000123578	0.000123589	3.81244e-10	0.00123575	0.00692013	0.00556083	2.84808e-09	0.000247148	4.05796e-11	1.56406e-10	0.000679661	5.84664e-09	1.20881e-10	2.67353e-10	0.000494314	4.95304e-10	0.000370744	0.00111217	0.000123579	0.00667318	0.000247147	0.256045	0.000617869	1.9836e-11	1.68421e-11	1.74458e-11	9.5961e-12	7.60005e-11	0.0444909	0.000247147	0.00741443	1.29948e-11	0.000123574	3.09059e-11	1.48109e-11	5.02161e-11	0.0003715	4.91912e-10	0.000556405	1.92975e-11	4.80309e-11	3.8443e-11	1.49763e-10	1.83918e-11	1.78737e-11	1.37387e-10	2.27366e-11	2.35008e-11	2.17324e-11	0.00170109	0.000123575	8.48576e-12	8.29166e-12	2.83018e-09	2.16337e-10	0.000247147	2.02974e-11	0.00247148	1.13114e-09	8.56488e-12	6.63755e-12	5.73761e-11	0.000432509	2.9784e-11	2.75643e-11	8.91605e-12	2.40208e-11	2.49168e-09	2.15399e-10	2.50416e-11	1.11945e-10	2.15893e-09	1.11358e-09	2.49224e-09	0.0053755	3.6662e-11	1.32041e-11	0.000123574	2.58383e-10	0.000123574	0.000123574	3.48587e-11	0.000865016	7.74677e-12	0.000556082	0.00692015	3.51875e-11	8.37144e-12	0.000123578	1.09153e-10	0.00537546	7.4238e-10	8.66169e-12	4.26236e-10	0.000123574	0.000247147	7.05684e-11	1.37653e-11	0.000247147	3.81897e-11	3.62981e-10	5.75237e-10	0.00148288	0.000123574	3.95702e-11	0.000123574	3.19263e-10	1.55252e-11	0.000494296	4.09361e-10	3.86059e-11	0.000247147	1.01411e-11	0.000123574	1.00864e-11	1.84977e-11	1.46199e-11	3.76005e-11	8.27608e-11	1.09571e-11	0.00135931	4.31615e-11	3.151e-11	9.58031e-12	5.42703e-11	1.24209e-10	7.6356e-12	2.73222e-11	1.27165e-11	2.29355e-11	2.25023e-11	0.000247147	0.000247147	6.4876e-10	0.000123574	2.76608e-11	1.10251e-11	0.000123574	1.20487e-11	0.00117395	3.19438e-11	1.91384e-11	9.78854e-12	0.000494295	9.68173e-12	3.32937e-11	9.08383e-12	3.20136e-11	7.35076e-08	6.48785e-12	9.4994e-12	8.50272e-12	3.8359e-11	1.52424e-11	1.35686e-11	5.19249e-08	9.22073e-12	4.9781e-11	3.31944e-11	7.08492e-12	0.000123574	8.71738e-11	4.31747e-11	0.000123575	2.29057e-11	0.000370734	1.44106e-11	1.04722e-11	9.06013e-11	7.99874e-12	1.0829e-11	8.09429e-12	0.000741442	7.28104e-12	5.28106e-11	3.73493e-10	3.62419e-10	1.84596e-11	2.0313e-11	3.01569e-09	8.94528e-12	9.86494e-11	4.03082e-11	8.98914e-12	8.34041e-12	7.25316e-12	1.95835e-11	6.91384e-12	1.11253e-11	1.33206e-10	1.55282e-11	6.55862e-11	1.36779e-11	4.3998e-11	6.16027e-10	0.000123574	7.03784e-12	1.3553e-11	0.00253326	0.000123574	1.05399e-11	0.000370721	4.17703e-11	1.06412e-11	1.38017e-11	2.84968e-10	1.05773e-11	0.000247147	2.94823e-09	1.56802e-11	1.20611e-11	1.63388e-11	7.17943e-12	1.61259e-11	0.000370721	8.94692e-12	9.1186e-11	8.13139e-12	0.000247147	2.57632e-11	8.9572e-12	9.19706e-12	1.79395e-09	2.45587e-11	1.85905e-11	2.68269e-09	0.000123574	8.13914e-11	6.53109e-12	3.1792e-10	0.000617869	7.27519e-12	0.000123574	6.53306e-12	9.79299e-11	8.02049e-12	8.08072e-12	6.17315e-12	1.69322e-11	1.11562e-11	7.84056e-12	2.6686e-11	6.88654e-12	9.97687e-11	2.13389e-11	2.17317e-11	1.07782e-11	1.79766e-11	9.63989e-12	1.65744e-11	9.44855e-12	1.32758e-11	4.38611e-11	7.17427e-12	1.54319e-11	1.23809e-11	7.67684e-12	7.07544e-12	0.000123574	1.02361e-11	8.93252e-12	2.10589e-11	9.26879e-12	0.000123574	7.49282e-12	8.05648e-12	7.12164e-12	2.31908e-11	8.71617e-12	1.19037e-11	1.57657e-11	8.80303e-12	1.06451e-11	7.24266e-12	3.29302e-11	1.24482e-11	1.64166e-11	9.6269e-12	2.48914e-11	4.43799e-11	8.29817e-12	2.41774e-11	7.27111e-12	6.53985e-12	6.49805e-12	7.30597e-12	6.8368e-12	6.96769e-12	6.51168e-12	1.25298e-11	7.94742e-12	9.77082e-12	6.94848e-12	1.32185e-10	7.23335e-12	7.3177e-12	6.7163e-12	3.3444e-11	8.3337e-12	0.000123574	8.55115e-12	8.41869e-12	4.58172e-09	6.41467e-12	9.23823e-12	7.59109e-12	6.35957e-12	7.44354e-12	6.94168e-12	6.90428e-12	7.58413e-12	7.28079e-12	1.37674e-11	1.43363e-11	8.87462e-12	1.74507e-11	6.49782e-12	7.28037e-12	1.70417e-11	1.47831e-11	1.42444e-11	6.64328e-12	0.000123574	1.9404e-11	7.33446e-12	4.31925e-11	3.32457e-11	8.87317e-12	7.04082e-12	6.47239e-12	7.12771e-12	0.000123574	6.60423e-12	4.66786e-11	6.91334e-12	0.000123574	6.60476e-12	1.49198e-10	4.07338e-11	5.4719e-11	2.81401e-11	2.04837e-11	1.25905e-11	6.33505e-12	8.76966e-12	1.05961e-11	2.08626e-11	6.72748e-12	7.5998e-12	6.47362e-12	6.64717e-12	1.58532e-11	1.02382e-11	1.00067e-11	7.16674e-12	1.77105e-11	3.30987e-11	0.00370721	0.000494295	2.52853e-11	8.29302e-12	1.23112e-11	8.27585e-12	7.93814e-12	6.77987e-12	9.30869e-12	1.48926e-11	6.50216e-12	1.23469e-11	0.000123574	1.9641e-11	1.21472e-11	0.000123574	1.10702e-11	1.52782e-11	8.26391e-12	1.97359e-11	9.21343e-12	1.16909e-11	0.000247147	7.09159e-12	7.03319e-12	7.46208e-12	6.67934e-12	1.60122e-11	7.05698e-12	0.000123574	8.08367e-12	4.47619e-11	1.74335e-11	7.95662e-12	6.50807e-12	6.40359e-12	1.6334e-11	0.000432508	6.03304e-12	7.36833e-12	1.16613e-10	2.59684e-11
S0311	0.00202591	0.00588737	0.00122399	0.0155321	0.00151975	0.165311	4.24463e-05	0.000443149	0.000949679	0.0392106	4.88279e-10	0.000485361	0.130337	2.79298e-11	0.00103423	1.15571e-09	0.00037986	0.0252175	1.17212e-09	0.000211026	0.00143493	0.0221989	1.65231e-09	1.4558e-11	0.00305975	0.000949598	0.101879	0.00827187	0.000506446	0.014223	0.00103409	0.000590863	1.26383e-11	0.000253221	0.00107619	1.30204e-10	0.0225577	0.00075966	0.0012872	9.72686e-10	8.44066e-05	1.38589e-11	8.44066e-05	0.00215237	0.000844068	4.12835e-11	8.44067e-05	0.00514881	4.22035e-05	0.00177255	0.000759661	0.000801864	0.0116482	3.40628e-11	0.00462133	0.00025322	6.77446e-12	5.75197e-12	5.95816e-12	3.27729e-12	2.59559e-11	0.0752289	0.00037983	0.0011817	4.43802e-12	0.000211016	1.05551e-11	5.05828e-12	1.715e-11	0.0232332	1.67999e-10	0.047099	6.59054e-12	8.44066e-05	1.31292e-11	4.22033e-05	6.28122e-12	6.1043e-12	8.44066e-05	7.76508e-12	0.000168813	4.22033e-05	0.222338	4.22038e-05	2.89808e-12	2.8318e-12	4.22043e-05	4.22034e-05	4.22033e-05	6.93204e-12	0.000168814	8.4407e-05	2.9251e-12	2.26688e-12	1.95953e-11	3.49951e-10	4.22033e-05	9.41384e-12	3.04504e-12	8.20367e-12	0.000105509	4.22034e-05	8.55228e-12	3.82317e-11	7.37324e-10	0.00037983	0.000358729	0.0224733	4.22033e-05	4.5095e-12	0.00025322	8.82439e-11	4.29155e-11	1.54537e-10	1.19051e-11	4.1811e-12	2.6457e-12	1.18069e-11	0.00160373	1.20173e-11	2.85904e-12	4.22048e-05	3.72783e-11	1.61666e-09	2.5354e-10	2.95817e-12	1.4557e-10	1.31149e-11	5.26997e-12	2.41007e-11	4.70117e-12	7.70906e-12	1.30427e-11	0.00037983	1.96457e-10	8.44066e-05	2.17456e-11	1.35141e-11	5.10705e-12	1.09036e-10	5.30221e-12	3.07272e-10	8.44067e-05	1.31848e-11	4.22033e-05	3.46342e-12	4.22033e-05	3.44473e-12	6.31738e-12	4.99302e-12	0.00012661	2.82648e-11	3.74209e-12	4.22033e-05	1.47406e-11	1.07614e-11	3.2719e-12	1.85346e-11	4.24203e-11	2.60774e-12	9.33117e-12	4.34299e-12	7.833e-12	7.68505e-12	3.03426e-12	1.85994e-11	2.21567e-10	1.04718e-11	4.22033e-05	3.76533e-12	8.44066e-05	4.11492e-12	3.03197e-11	1.09096e-11	6.53621e-12	3.34301e-12	0.00012661	3.30654e-12	1.13706e-11	3.10234e-12	4.22033e-05	0.00130833	2.21575e-12	3.24427e-12	2.90388e-12	1.31005e-11	5.20565e-12	4.634e-12	1.77336e-08	4.22033e-05	1.70014e-11	1.13366e-11	2.41967e-12	8.44067e-05	4.22033e-05	1.47452e-11	4.49591e-10	7.82282e-12	4.59306e-09	4.92155e-12	3.57649e-12	8.44066e-05	2.73175e-12	3.69836e-12	2.76439e-12	2.77354e-11	2.48664e-12	2.11017e-05	0.000147712	0.000654151	6.30438e-12	6.93735e-12	0.000738558	3.05502e-12	3.36911e-11	1.37662e-11	3.07e-12	2.84844e-12	2.47712e-12	6.68821e-12	2.36124e-12	3.79955e-12	0.00025322	5.30323e-12	2.23992e-11	4.67132e-12	1.50263e-11	0.00012661	9.77935e-12	2.40358e-12	4.62868e-12	6.5511e-11	1.83477e-11	3.59963e-12	5.1437e-11	1.42655e-11	3.63421e-12	4.22033e-05	9.73233e-11	3.6124e-12	3.49829e-12	4.22043e-05	5.35516e-12	4.11914e-12	5.58009e-12	2.45194e-12	5.50736e-12	3.6753e-12	3.05558e-12	6.3305e-05	2.77706e-12	1.79505e-11	8.79874e-12	3.05909e-12	3.14101e-12	6.12677e-10	8.38736e-12	6.3491e-12	9.16201e-10	1.29555e-11	6.3305e-05	2.23052e-12	0.00012661	8.44067e-05	2.48465e-12	6.81092e-12	2.23119e-12	0.00025322	2.73918e-12	2.75975e-12	2.10828e-12	5.78275e-12	3.8101e-12	2.67773e-12	9.11388e-12	2.35191e-12	3.40733e-11	7.28774e-12	7.42189e-12	3.681e-12	6.13943e-12	3.29225e-12	4.22033e-05	3.2269e-12	4.534e-12	1.49796e-11	2.45018e-12	5.27034e-12	4.22837e-12	2.62182e-12	2.41643e-12	6.85788e-12	3.49586e-12	3.05066e-12	7.1921e-12	3.16551e-12	6.33049e-05	2.55897e-12	2.75148e-12	2.4322e-12	7.9202e-12	2.97677e-12	4.06541e-12	5.38435e-12	3.00644e-12	3.63556e-12	2.47354e-12	1.12464e-11	4.25136e-12	5.60664e-12	3.28781e-12	8.50099e-12	1.51568e-11	2.83402e-12	8.25714e-12	2.48325e-12	2.23351e-12	2.21923e-12	2.49516e-12	2.33493e-12	2.37963e-12	2.22389e-12	4.27921e-12	2.71423e-12	3.33696e-12	2.37307e-12	4.51442e-11	2.47036e-12	2.49917e-12	2.29377e-12	1.14219e-11	2.84615e-12	6.50258e-12	2.92042e-12	8.44066e-05	1.56476e-09	2.19076e-12	3.15507e-12	2.59254e-12	2.17194e-12	2.54214e-12	2.37075e-12	2.35797e-12	2.59016e-12	2.48656e-12	4.7019e-12	4.89618e-12	3.03089e-12	8.44066e-05	2.21916e-12	2.48642e-12	5.82014e-12	5.04878e-12	4.86478e-12	4.22033e-05	0.00012661	6.62692e-12	2.50489e-12	1.47512e-11	1.13542e-11	3.03039e-12	2.4046e-12	2.21047e-12	2.43428e-12	2.99488e-12	2.2555e-12	1.59418e-11	2.36107e-12	5.37666e-12	2.25568e-12	5.09544e-11	1.39115e-11	1.86878e-11	9.61048e-12	6.99567e-12	4.29996e-12	2.16357e-12	2.99504e-12	3.61881e-12	7.12506e-12	2.29759e-12	2.59551e-12	2.21089e-12	2.27016e-12	5.41423e-12	3.49657e-12	3.41752e-12	2.44761e-12	6.04856e-12	1.1304e-11	0.000189915	2.93293e-12	8.63552e-12	2.83226e-12	4.22033e-05	2.8264e-12	2.71106e-12	2.31548e-12	3.17913e-12	5.08618e-12	2.22064e-12	4.21675e-12	6.33042e-12	6.70787e-12	4.14855e-12	3.23923e-12	3.78073e-12	5.21785e-12	2.82232e-12	6.74027e-12	3.1466e-12	3.99273e-12	2.24612e-12	2.42194e-12	2.402e-12	2.54848e-12	2.28115e-12	5.46853e-12	2.41012e-12	3.43558e-12	2.76076e-12	1.52872e-11	5.95396e-12	2.71737e-12	2.22266e-12	2.18697e-12	5.57843e-12	2.33721e-12	2.06042e-12	2.51646e-12	3.98262e-11	8.86882e-12
S0312	0.000672378	0.00742424	0.00204714	0.011459	0.00323918	0.0237099	0.00687464	0.00122212	0.00155832	0.0207505	7.06963e-10	0.000305558	0.238847	4.04386e-11	0.114266	1.67331e-09	0.000580539	0.0476327	1.69708e-09	0.00131377	0.000336106	0.00607995	6.11071e-05	2.1078e-11	0.0004583	0.000427769	0.0199507	0.00149711	0.00119155	0.0293921	0.0432012	0.000672177	0.00012221	0.000122211	0.000458293	1.88517e-10	0.0272833	1.41161e-09	0.00268862	1.40832e-09	6.11048e-05	2.00658e-11	0.000183314	0.00238309	6.11076e-05	5.97731e-11	6.11049e-05	0.000183324	0.000183315	0.0337298	0.000549945	0.000794365	0.0232505	4.93184e-11	0.00152772	1.95392e-10	9.80852e-12	8.32809e-12	8.62662e-12	4.74508e-12	3.75808e-11	0.169171	7.17257e-11	0.00201646	6.42566e-12	0.000549943	1.52824e-11	7.32371e-12	2.48309e-11	0.0628161	2.43241e-10	0.0191565	9.54222e-12	6.11048e-05	1.90093e-11	7.4055e-11	9.09438e-12	8.83822e-12	6.11048e-05	1.12428e-11	1.16207e-11	1.07462e-11	0.0437672	6.11055e-05	4.19604e-12	4.10006e-12	0.000183316	1.06974e-10	0.000183314	1.00367e-11	6.1106e-05	5.59325e-10	4.23516e-12	3.28214e-12	0.00012221	5.06683e-10	1.47276e-11	1.363e-11	4.40881e-12	1.18778e-11	1.23209e-09	6.11049e-05	1.23826e-11	5.53545e-11	0.00232198	0.00024442	0.000336077	0.00247477	1.81286e-11	6.52916e-12	3.76025e-11	1.27765e-10	6.11048e-05	2.23749e-10	6.11048e-05	6.05367e-12	3.83062e-12	1.70948e-11	0.00250531	1.73995e-11	4.13951e-12	0.000855469	6.11048e-05	0.00293303	0.000519391	4.28304e-12	2.10766e-10	1.89887e-11	7.63022e-12	3.48947e-11	6.11048e-05	1.11617e-11	1.88841e-11	0.000183314	2.84444e-10	6.11048e-05	3.14847e-11	1.95667e-11	7.39433e-12	1.57869e-10	7.6769e-12	4.44889e-10	2.02421e-10	1.90899e-11	2.71894e-11	5.01458e-12	1.31842e-11	4.98751e-12	9.14673e-12	7.22923e-12	1.85927e-11	4.09236e-11	5.41805e-12	0.00012221	2.13425e-11	1.55811e-11	0.000152762	3.05524e-05	0.00012221	3.77566e-12	1.35103e-11	6.28808e-12	0.00012221	9.16571e-05	4.3932e-12	2.69294e-11	3.20799e-10	1.51617e-11	1.36777e-11	5.4517e-12	8.72077e-12	5.95786e-12	4.38989e-11	1.57956e-11	9.46357e-12	4.84024e-12	6.11048e-05	4.78742e-12	1.64631e-11	4.49178e-12	3.05524e-05	0.00155821	3.20811e-12	4.69727e-12	4.20443e-12	1.89678e-11	7.53709e-12	6.11048e-05	2.56758e-08	4.55947e-12	2.46157e-11	1.6414e-11	3.50335e-12	0.00012221	0.000274971	6.11048e-05	6.50948e-10	1.13264e-11	0.00223033	7.12575e-12	5.17829e-12	4.48006e-11	3.95522e-12	5.35474e-12	4.00247e-12	4.01572e-11	3.60033e-12	0.000397181	0.000213867	0.00299413	0.000213867	1.00444e-11	0.000549944	4.42327e-12	4.87802e-11	1.99316e-11	4.44495e-12	4.12417e-12	3.58655e-12	6.11048e-05	3.41876e-12	5.50124e-12	9.16572e-05	7.67837e-12	3.24311e-11	6.76345e-12	2.17561e-11	3.04613e-10	1.41592e-11	3.48007e-12	6.70171e-12	9.48513e-11	2.65651e-11	5.21178e-12	0.000183314	2.06546e-11	5.26185e-12	6.82467e-12	1.40911e-10	5.23028e-12	5.06506e-12	1.45784e-09	7.75356e-12	5.96397e-12	8.07923e-12	3.55009e-12	7.97393e-12	5.32135e-12	6.11048e-05	4.50897e-11	4.02081e-12	6.11048e-05	1.27394e-11	4.42916e-12	4.54776e-12	8.87075e-10	1.21438e-11	9.19266e-12	1.32654e-09	1.87578e-11	4.02465e-11	3.22949e-12	0.00012221	2.36204e-10	3.59744e-12	9.8613e-12	3.23047e-12	4.84244e-11	3.96597e-12	3.99576e-12	3.0525e-12	8.37265e-12	5.51651e-12	3.877e-12	1.31957e-11	3.40526e-12	4.93337e-11	1.05517e-11	1.07459e-11	5.3296e-12	8.88908e-12	4.76674e-12	8.19572e-12	4.67212e-12	6.56463e-12	2.16885e-11	3.54753e-12	7.63075e-12	6.12212e-12	3.79605e-12	3.49866e-12	9.92929e-12	5.06154e-12	4.41695e-12	1.04132e-11	4.58323e-12	5.16215e-12	3.70505e-12	3.98377e-12	3.52151e-12	1.14674e-11	4.30997e-12	5.88617e-12	7.79582e-12	4.35293e-12	5.26381e-12	3.58135e-12	1.62833e-11	6.15541e-12	8.11768e-12	4.76031e-12	1.23083e-11	2.1945e-11	4.10328e-12	1.19552e-11	3.59542e-12	3.23383e-12	3.21316e-12	3.61266e-12	3.38066e-12	3.44539e-12	3.2199e-12	6.19573e-12	3.92984e-12	4.83148e-12	3.43589e-12	6.53628e-11	3.57675e-12	3.61846e-12	3.32108e-12	1.65374e-11	4.12085e-12	9.41487e-12	4.22838e-12	4.16288e-12	2.26557e-09	3.17193e-12	4.56813e-12	3.75365e-12	3.14468e-12	3.68069e-12	3.43253e-12	3.41403e-12	3.7502e-12	3.60021e-12	6.80773e-12	7.08902e-12	4.38833e-12	8.62903e-12	3.21304e-12	3.6e-12	8.42678e-12	7.30997e-12	7.04356e-12	3.28497e-12	8.49118e-11	9.5949e-12	3.62674e-12	2.13578e-11	1.64394e-11	4.38761e-12	3.48155e-12	3.20047e-12	3.52451e-12	4.33619e-12	3.26566e-12	6.11048e-05	3.41851e-12	7.78469e-12	3.26592e-12	6.11048e-05	2.01421e-11	2.70575e-11	1.39147e-11	1.01288e-11	6.22578e-12	3.13256e-12	4.33642e-12	5.23956e-12	1.03161e-11	3.32661e-12	3.75795e-12	3.20108e-12	3.28689e-12	7.83909e-12	5.06258e-12	4.94812e-12	3.54381e-12	8.75751e-12	1.63667e-11	1.42352e-11	4.24649e-12	1.25031e-11	4.10074e-12	6.08765e-12	4.09224e-12	3.92525e-12	3.35251e-12	4.60296e-12	7.36411e-12	3.21519e-12	6.10529e-12	9.16561e-12	9.7121e-12	6.00656e-12	4.68998e-12	5.47399e-12	7.55475e-12	4.08634e-12	9.75901e-12	4.55586e-12	5.78094e-12	3.25209e-12	3.50665e-12	3.47777e-12	3.68985e-12	3.3028e-12	7.91771e-12	3.48954e-12	4.97426e-12	0.00012221	2.21339e-11	8.62055e-12	3.93439e-12	3.21811e-12	3.16645e-12	8.07683e-12	3.38396e-12	2.98322e-12	3.6435e-12	5.7663e-11	1.28409e-11
S0313	0.00924683	0.00050967	0.00378615	0.126578	0.03564	0.169498	0.00196622	0.000291256	0.00251204	0.016825	0.00506013	0.000509693	0.111199	4.81834e-11	0.0115404	7.28095e-05	0.0153988	0.0164564	0.0108119	7.28247e-05	0.000436881	0.00338559	7.28104e-05	2.51149e-11	0.000764496	0.00720799	0.00345841	0.00396806	0.00192941	0.0320362	0.0903908	0.0132874	2.18032e-11	0.000873693	0.00207502	2.24622e-10	0.000218432	0.000291232	0.00385881	1.67804e-09	0.000218423	0.000145615	0.000145615	0.000473252	0.000436849	0.00145615	7.28077e-05	0.000364049	0.000582461	0.000327647	0.000873694	0.000436849	0.000546174	7.28076e-05	0.0184568	0.000364038	0.000436845	9.92309e-12	1.02788e-11	5.65386e-12	0.000946498	0.0906844	8.54626e-11	0.00116493	7.6563e-12	1.18984e-10	1.82093e-11	8.72635e-12	2.95865e-11	0.0231169	0.000218423	0.000983093	1.13697e-11	7.28076e-05	2.265e-11	7.28076e-05	1.08361e-11	1.05309e-11	0.000218423	0.00029123	1.38463e-11	1.28044e-11	0.127615	7.28085e-05	4.99967e-12	4.88531e-12	1.6675e-09	1.27462e-10	6.75931e-11	1.19589e-11	0.000218424	6.66447e-10	5.04628e-12	3.91073e-12	3.3805e-11	6.03723e-10	1.75482e-11	1.62404e-11	5.25319e-12	7.28076e-05	1.46806e-09	7.28077e-05	0.000218423	7.28076e-05	0.00047325	0.000327635	1.46839e-09	0.00447769	2.16007e-11	7.77963e-12	4.48042e-11	1.52235e-10	7.40362e-11	0.000145615	2.05382e-11	0.000145615	4.56427e-12	0.000145615	0.000764494	2.07319e-11	4.93231e-12	3.64064e-05	0.000218423	0.0133238	0.000182019	5.10332e-12	2.51131e-10	2.26254e-11	9.09156e-12	4.15777e-11	7.28076e-05	1.32994e-11	2.25007e-11	2.13862e-10	3.3892e-10	7.28077e-05	3.75147e-11	7.28076e-05	8.8105e-12	7.28077e-05	9.14718e-12	5.30095e-10	7.28078e-05	2.2746e-11	0.00058246	5.97497e-12	0.000436845	5.94273e-12	1.08985e-11	8.61378e-12	2.21536e-11	4.87613e-11	6.45572e-12	0.000218423	0.000218423	1.85651e-11	5.64456e-12	3.19752e-11	7.31819e-11	4.49877e-12	0.000436845	7.49237e-12	1.35132e-11	1.3258e-11	5.23459e-12	0.000145615	3.82239e-10	0.000145615	0.000145615	7.28076e-05	1.0391e-11	7.09891e-12	5.23064e-11	7.28076e-05	1.1276e-11	5.76724e-12	3.70933e-11	5.70431e-12	1.96161e-11	5.35204e-12	1.88619e-11	0.00178383	3.82253e-12	5.59689e-12	5.00966e-12	2.26005e-11	8.98059e-12	7.9944e-12	3.05933e-08	5.4327e-12	2.93301e-11	1.95576e-11	4.17432e-12	1.60107e-10	5.13613e-11	2.54378e-11	7.75618e-10	1.34956e-11	0.000145623	8.49048e-12	6.17004e-12	5.33808e-11	4.71272e-12	6.38028e-12	4.76902e-12	7.28076e-05	4.28987e-12	3.11151e-11	7.28078e-05	2.13531e-10	1.08761e-11	1.19681e-11	0.000291232	7.28076e-05	5.81226e-11	2.37489e-11	5.29625e-12	4.91403e-12	4.27344e-12	0.000145615	4.07352e-12	6.55484e-12	7.84826e-11	9.14893e-12	3.86423e-11	8.05879e-12	2.59229e-11	3.62953e-10	0.000145615	4.14658e-12	7.98523e-12	1.13017e-10	3.16528e-11	6.20994e-12	7.28076e-05	0.000145615	6.2696e-12	8.13174e-12	1.67899e-10	6.23198e-12	6.03513e-12	1.73705e-09	9.23853e-12	7.10619e-12	9.62656e-12	4.23e-12	9.5011e-12	6.3405e-12	5.27137e-12	5.37253e-11	4.79088e-12	3.09675e-11	1.51793e-11	5.27743e-12	5.41875e-12	1.05697e-09	1.44696e-11	1.09532e-11	1.5806e-09	2.23504e-11	4.79545e-11	3.84801e-12	7.28077e-05	2.81442e-10	4.28642e-12	1.17499e-11	3.84917e-12	5.76987e-11	4.72554e-12	4.76102e-12	3.63712e-12	9.97618e-12	6.57304e-12	4.61953e-12	1.57229e-11	4.05743e-12	5.87821e-11	1.25725e-11	1.2804e-11	6.35033e-12	1.05915e-11	5.67966e-12	9.76536e-12	5.56693e-12	7.82189e-12	2.58422e-11	4.22696e-12	9.09219e-12	7.29463e-12	4.52306e-12	4.16873e-12	1.1831e-11	6.03093e-12	5.26289e-12	1.24075e-11	5.46101e-12	6.15081e-12	4.41464e-12	4.74674e-12	4.19595e-12	1.36636e-11	5.13542e-12	7.01349e-12	9.28888e-12	5.1866e-12	6.27194e-12	4.26725e-12	1.94019e-11	7.33429e-12	9.67237e-12	5.67201e-12	1.46656e-11	2.61479e-11	4.88914e-12	1.42449e-11	4.28402e-12	3.85317e-12	3.82854e-12	4.30456e-12	4.02813e-12	4.10525e-12	3.83657e-12	7.38234e-12	4.68249e-12	5.75681e-12	4.09393e-12	7.28076e-05	4.26177e-12	4.31147e-12	3.95713e-12	1.97046e-11	4.91008e-12	1.1218e-11	5.0382e-12	4.96015e-12	2.69947e-09	3.77941e-12	5.44301e-12	4.47255e-12	3.74695e-12	4.38561e-12	4.08993e-12	4.06789e-12	4.46844e-12	4.28972e-12	8.11155e-12	8.44672e-12	5.22878e-12	1.02817e-11	3.82841e-12	4.28947e-12	1.00407e-11	8.70998e-12	8.39255e-12	3.91411e-12	1.01174e-10	1.14325e-11	4.32134e-12	2.54483e-11	1.95878e-11	5.22793e-12	4.14834e-12	3.81342e-12	4.19953e-12	5.16666e-12	3.8911e-12	2.75023e-11	4.07323e-12	9.27562e-12	3.89141e-12	8.79047e-11	2.39997e-11	3.22395e-11	1.65797e-11	1.20687e-11	7.41814e-12	3.73251e-12	5.16694e-12	6.24304e-12	1.22919e-11	3.96372e-12	4.47767e-12	3.81415e-12	3.9164e-12	7.28076e-05	6.03216e-12	5.89578e-12	4.22252e-12	1.04347e-11	1.95012e-11	1.69615e-11	5.05978e-12	1.48977e-11	4.88611e-12	7.25356e-12	4.87599e-12	4.67702e-12	3.99459e-12	5.48453e-12	8.77449e-12	3.83096e-12	7.27458e-12	1.0921e-11	1.15722e-11	7.15693e-12	5.58821e-12	6.52237e-12	9.00163e-12	4.86896e-12	1.16281e-11	5.4284e-12	6.88811e-12	3.87493e-12	4.17824e-12	4.14384e-12	4.39654e-12	3.93536e-12	9.43411e-12	4.15785e-12	5.92694e-12	4.76276e-12	2.6373e-11	1.02716e-11	4.68791e-12	3.83444e-12	3.77289e-12	9.6237e-12	4.03206e-12	3.55457e-12	4.3413e-12	6.87067e-11	1.53002e-11
S0314	0.00116727	0.00016098	8.06551e-05	0.00780913	0.00249573	0.0663178	0.00136864	0.00016099	2.00859e-07	0.0714337	0.000160962	0.000321968	0.174386	5.32615e-11	0.00132841	2.20391e-09	0.00193159	0.0209271	0.000603608	0.0048691	0.000321962	0.00144869	3.15091e-09	2.77618e-11	0.000321941	0.00112678	0.00189135	0.00189135	0.000160973	0.0125962	0.000885499	0.00169013	2.4101e-11	2.52355e-09	0.0472422	2.48295e-10	0.00301804	1.85922e-09	0.00933577	1.85489e-09	1.03088e-10	2.64286e-11	0.000321923	0.00156938	0.000321927	0.000241442	1.74121e-10	0.000965781	0.000160962	0.000321938	0.000563368	0.000160965	0.0015695	6.4957e-11	0.000804939	0.000160962	1.29187e-11	1.09689e-11	1.13621e-11	6.24972e-12	0.000241442	0.128692	9.44695e-11	0.00177058	8.46319e-12	1.31524e-10	2.01283e-11	9.64602e-12	3.27046e-11	0.0178672	3.20371e-10	0.00140862	1.2568e-11	3.12814e-11	2.5037e-11	9.75374e-11	1.19782e-11	1.16408e-11	8.9477e-11	1.48078e-11	1.53056e-11	1.41538e-11	0.317397	1.02808e-09	5.52658e-12	5.40017e-12	1.84323e-09	1.40895e-10	7.47167e-11	1.32192e-11	1.62411e-09	0.000160962	5.57811e-12	4.32288e-12	3.73677e-11	6.67349e-10	1.93976e-11	1.7952e-11	5.80682e-12	1.56442e-11	0.000362165	1.40284e-10	1.6309e-11	7.2907e-11	1.40606e-09	0.000321924	8.04823e-05	0.0133196	2.38771e-11	8.04807e-05	4.95261e-11	1.68279e-10	0.000201202	0.000160962	2.27027e-11	7.97326e-12	5.04529e-12	8.04807e-05	0.00112675	2.29168e-11	5.45212e-12	0.000160964	7.1089e-11	3.08293e-09	4.83495e-10	5.64116e-12	2.77598e-10	8.04807e-05	1.00497e-11	4.59596e-11	8.96502e-12	1.4701e-11	0.000241442	8.04809e-05	3.74639e-10	0.000160962	4.14683e-11	2.57711e-11	9.73903e-12	2.07929e-10	1.01112e-11	8.04813e-05	2.66607e-10	8.04807e-05	3.5811e-11	6.60467e-12	8.04807e-05	6.56903e-12	1.20471e-11	9.52158e-12	2.44884e-11	5.39002e-11	7.13608e-12	0.000241442	2.81101e-11	2.05217e-11	6.23943e-12	3.5345e-11	8.08945e-11	4.97289e-12	1.77943e-11	8.28199e-12	1.49373e-11	1.46552e-11	5.78626e-12	3.54686e-11	4.22523e-10	8.04807e-05	1.80149e-11	7.1804e-12	8.04807e-05	7.84706e-12	5.7819e-11	2.08043e-11	0.000160961	6.37505e-12	8.04807e-05	6.30549e-12	2.16834e-11	5.91609e-12	8.04807e-05	0.0479263	4.22539e-12	6.18674e-12	5.53762e-12	2.49823e-11	9.92705e-12	8.83692e-12	3.38175e-08	6.00525e-12	3.24212e-11	2.16187e-11	4.61425e-12	0.000241442	5.67743e-11	2.81187e-11	0.000160962	8.04807e-05	0.00016097	9.38529e-12	6.82029e-12	5.90066e-11	5.20939e-12	7.0527e-12	5.27162e-12	0.000804807	4.74197e-12	3.43943e-11	0.000643846	2.36035e-10	1.20223e-11	1.32294e-11	0.000241444	5.82586e-12	6.42481e-11	2.62518e-11	5.85442e-12	5.43192e-12	4.72382e-12	1.27543e-11	4.50283e-12	7.24565e-12	0.000120721	1.01131e-11	4.27148e-11	8.9081e-12	2.86549e-11	4.01204e-10	0.000321923	4.58358e-12	0.000482884	1.24928e-10	3.49887e-11	6.86441e-12	9.80893e-11	2.7204e-11	6.93035e-12	8.98874e-12	1.85593e-10	6.88877e-12	6.67117e-12	1.92011e-09	8.04807e-05	7.85511e-12	1.06411e-11	4.6758e-12	1.05024e-11	8.04807e-05	5.82692e-12	5.93874e-11	0.000160961	3.42311e-11	1.6779e-11	5.83362e-12	5.98983e-12	1.16836e-09	1.59945e-11	1.21076e-11	1.74718e-09	2.47058e-11	8.04808e-05	4.25355e-12	0.0177862	3.11103e-10	4.73816e-12	1.29883e-11	4.25484e-12	6.37795e-11	5.22356e-12	5.26279e-12	4.02043e-12	1.10276e-11	7.26577e-12	5.10638e-12	1.738e-11	4.48505e-12	6.49771e-11	0.000160961	1.41534e-11	7.01959e-12	1.17078e-11	6.27824e-12	1.07945e-11	6.15362e-12	8.64623e-12	2.85657e-11	4.67244e-12	1.00504e-11	8.0634e-12	4.99975e-12	4.60807e-12	1.30778e-11	6.66653e-12	5.81754e-12	1.37152e-11	6.03655e-12	6.79904e-12	4.8799e-12	5.247e-12	4.63816e-12	1.51036e-11	5.67664e-12	7.75264e-12	1.02678e-11	5.73321e-12	6.93293e-12	4.71698e-12	2.14467e-11	8.10725e-12	1.06917e-11	6.26978e-12	1.62112e-11	8.04807e-05	5.40441e-12	1.57462e-11	4.73551e-12	4.25925e-12	4.23203e-12	4.75821e-12	4.45265e-12	4.5379e-12	4.24091e-12	8.16036e-12	5.17597e-12	6.36351e-12	4.52538e-12	8.6089e-11	4.71091e-12	4.76585e-12	4.37418e-12	2.17813e-11	5.42755e-12	8.04807e-05	5.56917e-12	5.4829e-12	2.98397e-09	4.17772e-12	6.01665e-12	4.94391e-12	4.14184e-12	4.84781e-12	4.52096e-12	4.4966e-12	4.93937e-12	4.74181e-12	8.96642e-12	9.33691e-12	5.77984e-12	1.13652e-11	4.23188e-12	4.74154e-12	1.10989e-11	9.62792e-12	9.27703e-12	4.32662e-12	1.11837e-10	8.04807e-05	4.77676e-12	2.81303e-11	2.16522e-11	5.77889e-12	4.58553e-12	4.21532e-12	4.64211e-12	5.71117e-12	4.30118e-12	8.04807e-05	4.5025e-12	1.02532e-11	4.30153e-12	9.71689e-11	2.6529e-11	0.000241442	1.8327e-11	1.33406e-11	8.19993e-12	4.12587e-12	5.71148e-12	6.90099e-12	1.35873e-11	4.38145e-12	4.94957e-12	4.21612e-12	4.32915e-12	1.03248e-11	0.000160961	6.51714e-12	4.66753e-12	1.15345e-11	2.15564e-11	1.87491e-11	5.59302e-12	1.64677e-11	5.40106e-12	8.01801e-12	5.38987e-12	5.16993e-12	4.41557e-12	6.06254e-12	9.69922e-12	4.23471e-12	8.04124e-12	1.2072e-11	8.04807e-05	7.9112e-12	6.17715e-12	7.20976e-12	9.95031e-12	5.3821e-12	1.28535e-11	6.0005e-12	7.61404e-12	4.28331e-12	4.61859e-12	4.58055e-12	4.85988e-12	4.3501e-12	8.04807e-05	4.59605e-12	6.55157e-12	5.26471e-12	2.91524e-11	1.13541e-11	5.18196e-12	4.23855e-12	4.17051e-12	1.06379e-11	4.457e-12	3.92918e-12	4.79883e-12	7.59476e-11	1.69126e-11
S0315	0.00290784	1.30119e-08	0.000658453	0.0384319	0.000768617	0.133341	0.0146757	0.0100122	0.00192028	0.0952438	0.00181042	0.001591	0.0663987	3.63066e-11	0.000274634	1.50233e-09	0.000109761	0.238291	0.00115209	0.000219457	0.00167329	0.0113014	0.000274308	1.89243e-11	0.00713196	0.00353858	0.0184882	0.0234257	0.00222188	0.0673976	0.025922	0.00115211	1.64289e-11	0.000274307	0.0202163	1.69255e-10	0.0125358	0.000713196	0.00117952	0.000109724	5.48612e-05	1.80155e-11	0.000109722	0.00145382	2.59564e-09	0.000109722	1.18693e-10	0.000164592	0.000164584	0.00117952	0.000164586	0.0036757	0.0120695	4.42791e-11	0.0244956	0.000576042	8.80629e-12	7.47714e-12	7.74516e-12	4.26024e-12	0.000987501	0.025869	0.000438889	0.000987505	5.76909e-12	0.000109722	1.37208e-11	6.57538e-12	2.22937e-11	0.0631181	2.18387e-10	0.0199696	8.56721e-12	5.48612e-05	1.7067e-11	6.64881e-11	8.16513e-12	7.93514e-12	5.48612e-05	1.0094e-11	5.48611e-05	9.64821e-12	0.00212673	0.000274306	5.48611e-05	3.68112e-12	5.48624e-05	0.000109722	5.48612e-05	9.01114e-12	0.000109723	0.000219445	3.80242e-12	2.94677e-12	5.48612e-05	4.5491e-10	0.000109722	1.22373e-11	3.95832e-12	1.06642e-11	1.10619e-09	9.56275e-11	0.000109722	4.96984e-11	9.58467e-10	0.00043889	0.00041146	0.00274308	8.22917e-05	0.000109722	5.48612e-05	1.1471e-10	5.57869e-11	2.00887e-10	1.54757e-11	5.43512e-12	3.43921e-12	1.53481e-11	0.00279793	5.48612e-05	3.71654e-12	0.00633646	0.000630903	0.000740627	0.000301737	3.8454e-12	1.8923e-10	1.70484e-11	5.48611e-05	3.13292e-11	6.11117e-12	1.00212e-11	1.69545e-11	1.61147e-10	2.55379e-10	5.48612e-05	0.000164583	1.75674e-11	0.000109722	1.41738e-10	6.89248e-12	0.000274306	0.000164584	5.48612e-05	2.44112e-11	4.5022e-12	1.1837e-11	4.4779e-12	8.21212e-12	6.49056e-12	5.48612e-05	0.000109722	4.86444e-12	5.35844e-11	1.91617e-11	1.3989e-11	4.25322e-12	2.40936e-11	0.000109722	3.38986e-12	1.21298e-11	5.64557e-12	1.01823e-11	9.99e-12	3.94431e-12	2.41778e-11	2.8802e-10	5.48612e-05	5.48612e-05	4.89465e-12	7.8297e-12	5.34909e-12	3.94133e-11	1.41816e-11	8.49659e-12	4.34567e-12	0.000192014	4.29825e-12	1.47809e-11	4.03281e-12	1.42126e-11	0.00842122	2.88031e-12	4.21731e-12	3.77482e-12	1.70297e-11	6.76696e-12	6.02385e-12	2.30523e-08	4.09359e-12	2.21005e-11	0.000109722	3.14539e-12	0.000438889	3.87012e-11	1.91676e-11	5.84435e-10	1.01691e-11	5.97064e-09	6.39765e-12	4.64918e-12	4.02229e-11	3.55108e-12	4.8076e-12	3.5935e-12	3.6054e-11	3.23245e-12	8.22917e-05	0.000109722	0.00106979	8.19523e-12	9.01803e-12	5.48625e-05	3.9713e-12	4.37959e-11	1.7895e-11	3.99077e-12	3.70277e-12	3.22008e-12	8.69418e-12	3.06944e-12	4.93913e-12	0.000192014	6.8938e-12	2.91173e-11	6.07237e-12	1.95331e-11	2.73488e-10	0.000109722	3.12448e-12	6.01694e-12	8.51595e-11	2.38507e-11	4.67925e-12	6.68643e-11	1.85441e-11	4.7242e-12	5.48611e-05	1.26513e-10	4.69585e-12	0.000109722	1.30888e-09	6.96131e-12	5.35458e-12	0.000109722	3.18734e-12	7.15916e-12	4.77762e-12	5.48611e-05	0.00688507	3.60997e-12	2.33343e-11	1.14377e-11	3.97659e-12	4.08308e-12	7.96435e-10	1.09029e-11	8.25336e-12	1.19099e-09	1.68412e-11	0.000109722	2.89951e-12	0.000109722	2.12069e-10	3.22986e-12	8.85369e-12	2.90039e-12	4.34765e-11	3.56074e-12	3.58747e-12	2.7406e-12	7.51714e-12	5.48611e-05	3.48085e-12	1.18474e-11	3.05731e-12	4.42928e-11	9.47352e-12	9.6479e-12	4.78503e-12	5.48611e-05	4.27968e-12	7.35829e-12	4.19473e-12	5.89386e-12	1.94724e-11	3.18505e-12	5.48611e-05	5.49657e-12	3.40817e-12	3.14117e-12	8.91473e-12	4.54436e-12	3.96564e-12	9.34919e-12	4.11492e-12	4.63469e-12	3.32647e-12	3.57671e-12	3.16169e-12	5.48611e-05	3.86958e-12	5.48611e-05	6.99925e-12	3.90815e-12	4.72596e-12	3.21541e-12	1.46195e-11	5.52646e-12	7.28822e-12	4.27391e-12	0.00049375	1.97027e-11	3.68401e-12	5.48612e-05	3.22805e-12	2.9034e-12	2.88484e-12	3.24352e-12	3.03523e-12	3.09334e-12	2.89089e-12	5.56266e-12	3.5283e-12	4.33781e-12	3.08481e-12	5.86841e-11	3.21128e-12	3.24873e-12	2.98174e-12	8.22917e-05	3.69979e-12	8.45287e-12	3.79633e-12	3.73752e-12	2.03408e-09	2.84782e-12	4.10136e-12	3.3701e-12	2.82336e-12	3.3046e-12	3.08179e-12	3.06519e-12	3.36701e-12	3.23234e-12	6.11212e-12	6.36468e-12	3.93993e-12	7.74733e-12	2.88474e-12	3.23216e-12	7.56574e-12	6.56304e-12	6.32386e-12	2.94932e-12	7.62356e-11	8.6145e-12	3.25617e-12	0.000219445	1.47596e-11	3.93929e-12	3.12581e-12	2.87345e-12	3.16438e-12	3.89313e-12	2.93198e-12	2.07232e-11	3.06921e-12	6.98926e-12	2.93221e-12	6.6237e-11	1.8084e-11	2.42928e-11	1.24929e-11	9.09385e-12	5.58963e-12	2.81248e-12	3.89333e-12	4.70419e-12	9.26204e-12	2.9867e-12	3.37397e-12	2.87399e-12	2.95104e-12	5.48611e-05	4.54529e-12	4.44253e-12	3.18171e-12	7.86268e-12	1.46943e-11	1.27806e-11	3.81259e-12	5.48612e-05	3.68173e-12	5.46562e-12	3.6741e-12	3.52418e-12	3.00996e-12	4.13264e-12	6.61165e-12	2.88667e-12	5.48146e-12	8.22908e-12	8.71973e-12	5.39281e-12	4.21076e-12	4.91466e-12	6.78281e-12	3.66881e-12	8.76185e-12	4.09035e-12	5.19025e-12	2.9198e-12	8.22917e-05	3.12242e-12	3.31283e-12	2.96533e-12	7.10869e-12	3.13298e-12	4.466e-12	3.58878e-12	1.98723e-11	7.73971e-12	3.53238e-12	2.88929e-12	2.8429e-12	7.25154e-12	3.03819e-12	2.6784e-12	3.27121e-12	5.17711e-11	1.15288e-11
S0316	0.00354748	0.00080605	0.000323088	0.0114548	0.000648078	0.0364368	0.0164437	0.00225684	0.00386948	0.116411	0.000967172	0.00483602	0.322004	2.13355e-10	0.00564374	8.82841e-09	0.00128979	0.0947908	0.000644788	0.0422331	0.000967324	0.0262749	0.000967181	0.00032239	0.000483658	1.87535e-07	0.00257933	0.00822115	0.000644827	0.0119322	0.000645625	0.00161208	9.65438e-11	0.000644789	3.90501e-08	9.94621e-10	0.000161237	0.000322397	0.00290154	0.000322397	4.12948e-10	1.05868e-10	0.000644779	0.00499705	0.000644794	3.15364e-10	6.97494e-10	0.00257917	1.29219e-09	0.000806033	0.00435227	0.000644794	0.0119289	2.60205e-10	0.00161248	0.000967169	5.17499e-11	4.39391e-11	4.55142e-11	2.50351e-11	1.98277e-10	0.161206	3.78426e-10	0.00193437	3.39018e-11	0.00128956	8.063e-11	3.864e-11	1.31008e-10	0.00854535	1.28334e-09	0.00467549	5.03449e-11	1.25307e-10	1.00293e-10	3.90715e-10	4.79821e-11	4.66305e-11	3.58427e-10	5.93172e-11	6.13109e-11	5.66973e-11	0.00459913	4.11827e-09	2.21384e-11	2.1632e-11	7.38362e-09	5.64398e-10	0.000644779	5.29536e-11	0.00225673	0.00128956	2.23448e-11	1.73166e-11	1.49688e-10	2.67326e-09	0.000644779	7.1912e-11	2.32609e-11	6.26676e-11	6.50051e-09	5.61951e-10	6.53305e-11	2.92051e-10	0.000322395	0.00112837	0.000161201	0.00257924	9.5647e-11	3.44479e-11	1.98392e-10	6.74092e-10	3.2783e-10	1.1805e-09	9.09423e-11	3.19393e-11	2.02104e-11	9.01925e-11	0.0020956	9.18001e-11	2.18401e-11	1.1575e-08	0.000805974	0.00193435	0.000644781	2.25973e-11	0.0153135	1.00185e-10	4.02571e-11	1.84105e-10	0.000322389	5.88892e-11	0.00032239	9.46976e-10	1.50073e-09	4.5657e-10	1.66114e-10	1.03234e-10	3.90126e-11	8.32921e-10	4.05034e-11	2.34724e-09	1.06797e-09	1.00718e-10	1.43452e-10	2.6457e-11	6.95599e-11	2.63142e-11	4.82582e-11	3.81415e-11	9.80955e-11	2.15913e-10	2.85857e-11	3.14887e-10	1.12603e-10	8.22059e-11	2.49939e-11	1.41585e-10	3.24047e-10	1.99204e-11	7.12805e-11	3.3176e-11	5.9836e-11	5.87059e-11	2.31786e-11	1.4208e-10	0.000322391	7.99935e-11	7.21639e-11	2.87632e-11	4.60109e-11	3.14337e-11	2.31611e-10	8.33377e-11	4.99299e-11	2.55372e-11	0.000967168	2.52585e-11	8.68595e-11	2.36987e-11	8.35197e-11	0.000644971	1.6926e-11	2.47828e-11	2.21826e-11	1.00074e-10	3.97658e-11	3.53989e-11	1.35466e-07	2.40558e-11	1.29873e-10	8.66003e-11	1.84837e-11	7.0895e-10	0.00032239	0.000644779	3.43441e-09	5.97582e-11	0.0041911	3.75956e-11	2.73207e-11	2.36368e-10	2.08678e-11	2.82517e-11	2.11171e-11	0.000644779	1.89954e-11	1.37777e-10	9.744e-10	0.0219225	4.8159e-11	5.29941e-11	0.00128957	2.33372e-11	2.57365e-10	1.05159e-10	2.34516e-11	2.17592e-11	1.89227e-11	5.1091e-11	1.80374e-11	2.90246e-11	3.47518e-10	4.05112e-11	1.71107e-10	3.5684e-11	1.14786e-10	0.00064478	7.47042e-11	1.83609e-11	3.53583e-11	5.00437e-10	1.40158e-10	2.74974e-11	3.92926e-10	1.08974e-10	2.77616e-11	3.60071e-11	7.43449e-10	2.7595e-11	2.67233e-11	7.69159e-09	4.09079e-11	3.1466e-11	4.26261e-11	1.87303e-11	4.20706e-11	2.80755e-11	2.33415e-11	2.37894e-10	2.12139e-11	1.37123e-10	6.72133e-11	2.33683e-11	2.39941e-11	4.68022e-09	6.40707e-11	4.85006e-11	6.99883e-09	9.89666e-11	2.12341e-10	1.70389e-11	0.00032239	1.24622e-09	1.89801e-11	5.20284e-11	1.7044e-11	2.55488e-10	2.09245e-11	2.10817e-11	1.6105e-11	4.41742e-11	2.91052e-11	2.04551e-11	6.96206e-11	1.79662e-11	2.60285e-10	5.56708e-11	5.66955e-11	2.8119e-11	4.68989e-11	2.51494e-11	4.32407e-11	2.46502e-11	3.46351e-11	1.14429e-10	1.87168e-11	4.02599e-11	3.23004e-11	2.0028e-11	1.8459e-11	0.000322389	2.67048e-11	2.33039e-11	5.49402e-11	2.41812e-11	2.72356e-11	1.95479e-11	2.10184e-11	1.85795e-11	6.05021e-11	2.27395e-11	3.10555e-11	4.11309e-11	2.29661e-11	2.77719e-11	1.88953e-11	8.59111e-11	3.2476e-11	4.2829e-11	2.51155e-11	6.49388e-11	1.15782e-10	2.1649e-11	6.3076e-11	1.89695e-11	1.70617e-11	1.69527e-11	1.90604e-11	1.78364e-11	1.81779e-11	1.69882e-11	3.26888e-11	2.07339e-11	2.5491e-11	1.81278e-11	3.44855e-10	1.8871e-11	1.9091e-11	1.75221e-11	8.72515e-11	2.17417e-11	4.96729e-11	2.2309e-11	2.19634e-11	1.19532e-08	1.67351e-11	2.41015e-11	1.98043e-11	1.65914e-11	1.94193e-11	1.81101e-11	1.80125e-11	1.97861e-11	1.89947e-11	3.59177e-11	3.74018e-11	2.31529e-11	4.55269e-11	1.69521e-11	1.89937e-11	4.44598e-11	0.000967168	3.71619e-11	1.73316e-11	4.47995e-10	0.00128956	1.91347e-11	1.12684e-10	8.67343e-11	2.31491e-11	1.83687e-11	1.68857e-11	1.85954e-11	2.28778e-11	1.72297e-11	1.21779e-10	1.80361e-11	4.10721e-11	1.7231e-11	3.89239e-10	1.0627e-10	1.42756e-10	7.34142e-11	5.34397e-11	3.28473e-11	1.65274e-11	2.2879e-11	2.7644e-11	5.4428e-11	1.75512e-11	1.9827e-11	1.68889e-11	1.73417e-11	4.13591e-11	2.67102e-11	2.61063e-11	1.86972e-11	4.62047e-11	8.63506e-11	7.51049e-11	2.24045e-11	6.59664e-11	2.16355e-11	3.21185e-11	2.15907e-11	2.07097e-11	1.76879e-11	2.42853e-11	3.88531e-11	1.69634e-11	3.22116e-11	4.83579e-11	5.12412e-11	3.16907e-11	2.47444e-11	2.88808e-11	3.98589e-11	2.15596e-11	5.14887e-11	2.40368e-11	3.05003e-11	1.71581e-11	1.85011e-11	1.83488e-11	1.94677e-11	1.74256e-11	4.17739e-11	1.84108e-11	2.62443e-11	2.10894e-11	1.16779e-10	4.54821e-11	2.07579e-11	1.69788e-11	1.67062e-11	4.26134e-11	1.78538e-11	1.57395e-11	1.92231e-11	3.04231e-10	6.77486e-11
S0317	0.00983854	0.00508906	0.0102128	0.298916	0.0126134	0.394408	0.0713866	3.28333e-05	0.034691	0.00171309	0.00186865	0.00336112	0.0169244	0.000426824	0.000162298	6.94176e-05	0.0147784	0.00554689	0.00220448	1.21954e-05	0.00515754	0.00013227	0.00279171	6.47177e-13	0.000100374	0.0119558	0.000143527	2.72055e-05	0.00479075	0.000791757	3.56518e-05	0.00806557	5.61838e-13	0.000403372	5.62868e-06	1.40711e-05	0.000186677	0.00266132	3.93994e-05	0.00373542	3.7523e-06	0.000136021	2.37463e-12	0.000151968	0.00561157	0.00039962	0.00346431	3.3771e-05	0.00108817	5.8161e-05	0.000203562	0.0130214	0.000101315	6.37891e-05	0.0121969	3.56469e-05	1.12569e-05	3.7523e-06	2.6487e-13	5.62845e-06	2.06377e-05	0.00473735	0.000376168	1.87617e-05	9.47456e-05	3.06606e-12	4.69227e-13	2.24866e-13	0.000105064	0.00132926	7.46843e-12	0.000118202	2.92983e-13	5.62845e-06	5.83659e-13	7.69222e-05	7.5046e-06	2.71367e-13	0.0045112	3.7523e-06	0.000442771	3.29951e-13	0.0168971	5.53465e-05	1.28835e-13	1.25888e-13	1.87619e-06	0.000528136	0.000108817	1.96996e-05	3.28327e-05	1.87617e-06	1.30036e-13	1.00774e-13	0.000119136	0.000116321	4.52193e-13	0.000302998	1.35367e-13	1.59473e-05	3.78298e-11	0.000423072	4.78418e-05	1.69959e-12	3.27778e-11	0.000325512	1.12569e-05	4.40902e-05	5.56619e-13	1.87615e-06	0.00042401	0.000947456	3.7523e-06	2.62661e-05	5.2924e-13	1.85871e-13	2.06377e-05	5.24877e-13	4.78422e-05	5.34232e-13	3.7523e-06	0.00044371	3.7523e-06	6.00369e-05	1.50092e-05	2.81423e-06	0.000202624	1.87615e-06	3.7523e-06	5.62845e-06	9.38075e-06	2.06377e-05	1.87615e-06	1.12569e-05	2.15757e-05	8.44268e-06	7.41079e-05	1.12569e-05	1.87615e-06	4.84719e-12	1.87615e-06	1.36598e-11	6.21509e-12	5.86132e-13	3.7523e-06	1.87615e-06	3.7523e-06	3.7523e-06	9.38075e-06	2.34519e-05	2.439e-05	0.000268289	1.66355e-13	3.7523e-06	3.7523e-06	4.78398e-13	1.45452e-13	8.23956e-13	5.62845e-06	1.15927e-13	3.7523e-06	1.93068e-13	1.87615e-06	0.000183863	1.34888e-13	1.87615e-06	9.84977e-12	5.62845e-06	4.19959e-13	1.67388e-13	2.67761e-13	1.87615e-06	1.78234e-05	6.56653e-06	0.000176358	1.48614e-13	9.55843e-13	1.46992e-13	5.0548e-13	4.69038e-06	1.12569e-05	4.69149e-06	9.85014e-14	1.44224e-13	1.29092e-13	0.000108817	2.31417e-13	2.06005e-13	7.88347e-10	1.39993e-13	0.000768284	1.87615e-06	6.56653e-06	4.12575e-12	1.2195e-05	6.55497e-13	1.87617e-06	3.47764e-13	6.56673e-06	2.18788e-13	1.58993e-13	0.000254218	1.96996e-05	3.18946e-05	3.7523e-06	1.87615e-06	1.10544e-13	2.15757e-05	6.56653e-06	1.68854e-05	2.80262e-13	9.38075e-06	6.09749e-05	9.38075e-06	1.49774e-12	6.11977e-13	1.87615e-06	1.03188e-05	1.10121e-13	0.000292679	1.04969e-13	1.78234e-05	9.38077e-07	1.12569e-05	2.72042e-05	2.07664e-13	3.28326e-05	0.00015572	4.34742e-13	1.06852e-13	2.05768e-13	1.87615e-06	8.1565e-13	1.87615e-06	1.87615e-06	6.34175e-13	1.61559e-13	2.09544e-13	1.68854e-05	2.439e-05	1.55517e-13	4.47613e-11	7.41079e-05	3.7523e-06	2.81423e-06	1.09001e-13	2.4483e-13	1.63386e-13	1.35836e-13	1.38443e-12	1.03188e-05	6.00368e-05	8.44268e-06	1.96996e-05	1.39634e-13	2.72366e-11	3.72861e-13	2.8225e-13	4.07298e-11	1.31331e-05	1.23572e-12	9.91579e-14	1.78234e-05	7.25238e-12	1.12569e-05	0.00070168	1.40711e-05	1.48682e-12	1.40711e-05	4.03372e-05	9.37235e-14	3.28326e-05	0.000166039	1.19039e-13	4.05158e-13	1.87615e-06	1.51473e-12	3.23977e-13	3.29941e-13	9.38075e-06	2.72929e-13	1.46357e-13	2.5164e-13	1.43452e-13	2.01559e-13	6.65919e-13	1.08923e-13	1.12569e-05	7.5046e-06	3.56469e-05	2.81423e-06	3.7523e-06	1.55409e-13	2.5328e-05	6.1913e-05	6.56653e-06	2.34519e-05	6.56653e-06	1.22317e-13	1.03188e-05	3.7523e-06	1.32333e-13	1.2195e-05	6.56653e-06	0.000152906	1.61619e-13	1.2195e-05	3.7523e-06	1.88995e-13	7.5046e-06	2.81423e-05	4.03372e-05	6.73795e-13	1.78234e-05	1.50092e-05	0.000106002	1.87615e-06	2.81423e-06	1.87615e-06	3.7523e-06	1.87615e-06	5.62845e-06	8.16125e-05	1.87615e-06	5.62845e-06	1.05495e-13	2.00689e-12	1.0982e-13	2.15757e-05	1.0197e-13	1.03188e-05	1.26526e-13	2.89073e-13	3.7523e-06	8.44268e-06	6.95616e-11	9.73903e-14	3.7523e-06	9.38075e-06	2.439e-05	3.7523e-06	1.05392e-13	4.69038e-06	1.87615e-06	1.1054e-13	2.09023e-13	2.1766e-13	6.56653e-06	2.64944e-13	9.86527e-14	2.81423e-05	2.58735e-13	2.24444e-13	1.12569e-05	1.00861e-13	2.60712e-12	2.946e-13	1.11355e-13	6.55767e-13	5.04752e-13	7.5046e-06	1.06897e-13	9.82666e-14	1.08216e-13	1.33138e-13	1.00268e-13	7.08695e-13	3.7523e-06	3.7523e-06	1.00276e-13	2.26518e-12	6.18438e-13	8.30768e-13	4.27235e-13	3.10993e-13	1.91155e-13	9.61815e-14	1.33145e-13	1.60874e-13	8.44268e-06	8.44268e-06	1.15383e-13	3.7523e-06	1.0092e-13	2.4069e-13	1.5544e-13	1.51926e-13	2.81423e-06	2.68889e-13	5.02519e-13	4.37074e-13	5.62845e-06	3.83893e-13	1.25908e-13	1.86914e-13	1.25648e-13	1.2052e-13	1.87615e-06	1.41329e-13	2.26106e-13	9.87187e-14	1.87456e-13	2.81419e-13	2.98199e-13	1.87615e-06	4.69038e-06	1.68072e-13	2.3196e-13	1.25466e-13	2.99639e-13	1.39882e-13	1.77497e-13	9.98517e-14	5.62845e-06	1.06781e-13	1.40711e-05	2.81423e-06	2.43104e-13	1.07142e-13	1.52729e-13	1.2273e-13	6.79596e-13	2.64684e-13	1.20801e-13	9.88083e-14	9.72221e-14	2.4799e-13	3.7523e-06	9.15963e-14	1.11869e-13	1.77048e-12	3.94264e-13
S0318	0.0191333	0.00686826	0.00186445	0.0951282	0.00613336	0.218412	0.0766305	4.90934e-05	0.00372872	0.102738	0.000392472	0.00240394	0.0178874	6.49335e-11	0.0120691	2.68689e-09	0.00608337	0.00250453	9.81204e-05	2.31343e-08	0.00171711	0.0022077	0.000196239	3.38456e-11	0.00132461	0.000686881	0.000441594	0.000392537	0.00883061	0.0047108	0.000196493	0.0209972	2.93827e-11	0.000294356	0.000196247	3.02708e-10	0.000196248	9.812e-05	0.00402284	0.000392473	0.000196236	0.000343412	0.000588706	4.39463e-09	0.000294358	9.59794e-11	9.81179e-05	0.00206049	0.00186424	0.000588725	0.000981182	0.000588711	0.000294511	0.000245294	0.0122649	0.000196236	1.57498e-11	1.33727e-11	1.3852e-11	7.61932e-12	6.03445e-11	0.00829444	1.15172e-10	0.00196236	1.03179e-11	0.000490589	2.45394e-11	9.81177e-05	3.98717e-11	0.00421968	3.90579e-10	0.000785199	1.53222e-11	9.81178e-05	3.05238e-11	0.00044153	0.000147177	9.81177e-05	1.09086e-10	9.81177e-05	1.86597e-11	1.72556e-11	0.328475	0.000294354	6.73771e-12	6.5836e-12	2.24717e-09	1.71772e-10	9.10906e-11	1.61162e-11	1.98003e-09	0.000588707	9.81177e-05	5.27022e-12	4.55567e-11	0.000196236	2.36485e-11	2.18861e-11	7.07936e-12	1.90726e-11	9.81197e-05	1.71027e-10	1.9883e-11	8.88843e-11	1.71419e-09	8.84186e-10	0.000883061	9.81549e-05	0.000196235	0.000196235	9.81178e-05	2.05157e-10	9.97735e-11	9.81181e-05	2.76779e-11	9.72056e-12	6.15095e-12	2.74497e-11	0.00186426	2.79389e-11	6.64694e-12	3.5228e-09	8.66678e-11	3.75854e-09	5.89451e-10	6.8774e-12	3.38432e-10	0.000196235	1.22521e-11	5.60314e-11	1.09297e-11	1.79227e-11	3.03227e-11	0.000392471	4.5674e-10	1.38955e-10	5.0556e-11	3.14188e-11	1.18733e-11	2.53496e-10	1.2327e-11	7.14372e-10	3.25033e-10	3.06532e-11	4.36588e-11	8.05206e-12	2.11702e-11	8.0086e-12	1.46872e-11	1.16082e-11	2.98549e-11	6.57123e-11	8.69993e-12	9.58344e-11	3.42703e-11	2.5019e-11	7.60678e-12	4.30907e-11	0.000490589	6.06268e-12	2.16939e-11	1.0097e-11	1.82108e-11	9.81177e-05	7.05429e-12	0.000294353	5.15117e-10	2.43457e-11	2.19628e-11	8.75395e-12	1.40032e-11	9.56671e-12	7.04897e-11	2.53635e-11	1.51959e-11	7.77212e-12	0.000834001	7.68731e-12	2.64353e-11	7.21258e-12	2.54188e-11	5.83651e-08	5.15136e-12	7.54254e-12	0.000196235	3.04571e-11	1.21025e-11	1.07735e-11	4.12284e-08	7.32127e-12	3.95262e-11	9.81177e-05	5.62544e-12	0.000196236	0.000196236	3.42808e-11	1.04525e-09	1.81871e-11	1.06783e-08	1.1442e-11	8.31493e-12	7.19376e-11	6.35101e-12	8.59827e-12	6.42688e-12	0.000490589	5.78116e-12	4.19317e-11	2.96554e-10	2.87761e-10	1.4657e-11	1.61285e-11	0.00186424	7.10257e-12	7.83278e-11	3.20048e-11	7.13739e-12	6.6223e-12	5.75902e-12	1.55493e-11	5.48961e-12	8.83351e-12	1.05766e-10	1.23294e-11	5.20756e-11	1.08603e-11	3.49345e-11	4.89127e-10	2.27359e-11	5.58806e-12	9.81177e-05	0.000196236	4.26564e-11	8.36871e-12	0.00127553	3.31657e-11	8.44911e-12	9.81177e-05	9.81179e-05	8.39841e-12	8.13313e-12	2.3409e-09	1.24501e-11	9.57653e-12	9.81177e-05	5.70048e-12	1.2804e-11	8.54466e-12	7.10387e-12	7.24019e-11	6.45634e-12	4.17328e-11	2.0456e-11	7.11203e-12	7.30248e-12	0.000196237	1.94996e-11	1.47609e-11	2.13006e-09	0.000196235	6.46249e-11	5.1857e-12	2.52429e-10	3.7928e-10	5.77651e-12	0.000245294	5.18727e-12	7.77565e-11	6.36828e-12	6.41611e-12	4.90149e-12	1.34442e-11	8.85803e-12	6.22542e-12	2.11887e-11	5.46793e-12	9.81178e-05	1.69431e-11	1.7255e-11	8.5579e-12	1.42735e-11	9.81177e-05	1.31601e-11	7.50216e-12	1.0541e-11	3.48258e-11	5.69638e-12	1.22529e-11	9.83047e-12	6.09542e-12	5.61791e-12	1.59438e-11	8.12747e-12	7.09244e-12	1.67208e-11	7.35943e-12	9.81177e-05	5.94931e-12	6.39686e-12	5.65459e-12	1.84135e-11	6.92065e-12	9.45159e-12	0.000490589	6.98962e-12	8.45226e-12	5.75068e-12	2.61466e-11	9.88392e-12	1.30348e-11	7.64378e-12	1.97638e-11	3.52377e-11	6.58876e-12	1.91969e-11	5.77328e-12	5.19265e-12	5.15946e-12	5.80096e-12	5.42843e-12	5.53236e-12	5.17028e-12	9.94867e-12	6.31027e-12	7.75805e-12	5.5171e-12	1.04955e-10	5.74329e-12	5.81027e-12	5.33276e-12	9.81177e-05	6.61697e-12	1.51177e-11	6.78963e-12	6.68446e-12	3.63789e-09	5.09326e-12	7.33517e-12	6.02734e-12	5.04951e-12	5.91019e-12	5.51171e-12	5.48201e-12	6.02181e-12	5.78096e-12	1.09314e-11	1.13831e-11	7.04647e-12	1.38559e-11	5.15928e-12	5.78063e-12	1.35311e-11	1.17378e-11	1.13101e-11	5.27478e-12	1.36345e-10	1.54068e-11	5.82357e-12	3.42949e-11	2.63972e-11	7.04531e-12	5.59043e-12	5.13909e-12	5.65941e-12	6.96275e-12	5.24377e-12	0.000196235	5.48921e-12	1.25001e-11	5.24419e-12	1.18463e-10	3.23427e-11	4.3447e-11	2.23433e-11	1.62641e-11	9.99692e-12	9.81177e-05	6.96312e-12	8.41331e-12	1.65649e-11	5.34163e-12	6.03425e-12	5.14006e-12	5.27786e-12	1.25875e-11	8.12913e-12	7.94534e-12	5.6904e-12	1.40622e-11	2.62804e-11	0.000343412	6.81871e-12	0.000392471	6.58468e-12	9.77512e-12	6.57104e-12	6.3029e-12	5.38323e-12	7.39112e-12	9.81177e-05	5.16273e-12	9.80345e-12	1.47175e-11	9.81177e-05	9.64491e-12	7.53084e-12	8.78975e-12	1.21309e-11	9.81177e-05	1.56703e-11	7.31548e-12	0.000294353	5.22198e-12	5.63073e-12	9.81177e-05	5.92491e-12	5.30341e-12	1.27137e-11	5.60325e-12	7.98732e-12	6.41845e-12	3.55411e-11	1.38423e-11	6.31757e-12	5.16742e-12	5.08446e-12	1.29692e-11	5.43373e-12	4.79024e-12	5.85047e-12	9.25913e-11	2.0619e-11
S0319	4.1311e-05	0.000598276	0.0015129	4.16873e-05	0.0108447	0.617796	0.0014098	5.50184e-05	0.0100194	0.0297154	0.00233808	0.0399467	0.0369733	0.000302575	0.000110109	2.75072e-05	0.000763323	0.000688024	3.81976e-10	0.00110027	0.0507569	0.000584526	0.00127219	4.74422e-12	0.000281948	0.00382345	0.00255814	0.000275077	0.00172605	0.00299152	0.0179757	5.55451e-09	1.37534e-05	0.000350712	0.000130659	4.24313e-11	0.000687671	1.37537e-05	0.000605151	3.16983e-10	1.76167e-11	4.51639e-12	5.50136e-05	5.50142e-05	1.3754e-05	0.000116904	9.62738e-05	0.000137536	8.25204e-05	0.000199427	0.000405726	0.000103151	0.0230988	0.000515752	2.2541e-08	6.8767e-05	4.12602e-05	1.87448e-12	1.94167e-12	1.06802e-12	0.000660163	0.0138295	1.61439e-11	0.000288822	1.44628e-12	2.24762e-11	3.43974e-12	2.75068e-05	5.58891e-12	0.00329402	5.47484e-11	0.0109065	2.14775e-12	5.3457e-12	4.27859e-12	2.75068e-05	2.04695e-12	1.9893e-12	2.75068e-05	2.53052e-12	2.61557e-12	0.000110027	0.0999633	5.50137e-05	9.4444e-13	9.22838e-13	5.50139e-05	2.75068e-05	4.12602e-05	2.25904e-12	9.6274e-05	1.25892e-10	9.53246e-13	7.3874e-13	6.38579e-12	2.75069e-05	3.31487e-12	3.06782e-12	9.9233e-13	2.67345e-12	2.77317e-10	4.12602e-05	2.78705e-12	1.24591e-11	0.000460739	9.62739e-05	0.000123781	1.37586e-05	4.08038e-12	1.46958e-12	8.46354e-12	2.87573e-11	1.39855e-11	5.03612e-11	3.87967e-12	1.36255e-12	8.62193e-13	3.84769e-12	0.00011003	3.91627e-12	9.31717e-13	4.93799e-10	2.75068e-05	6.18908e-05	6.8767e-05	9.64021e-13	4.74389e-11	5.50136e-05	2.75068e-05	7.85405e-12	1.37534e-05	1.37534e-05	4.2504e-12	2.75068e-05	6.40223e-11	1.94776e-11	4.12602e-05	4.40404e-12	1.66431e-12	3.55331e-11	1.72791e-12	1.00135e-10	1.37534e-05	4.29672e-12	4.12602e-05	1.12868e-12	2.96748e-12	1.12258e-12	2.05874e-12	1.62715e-12	4.18483e-12	6.8767e-05	1.21949e-12	4.12602e-05	4.80374e-12	3.50697e-12	1.06626e-12	1.37534e-05	2.75068e-05	8.49821e-13	3.04088e-12	1.37534e-05	2.55265e-12	2.50444e-12	9.88816e-13	2.75068e-05	7.22052e-11	5.50136e-05	2.75068e-05	1.22706e-12	1.96286e-12	1.34099e-12	2.06301e-05	3.55525e-12	2.75068e-05	1.08944e-12	7.00695e-12	1.37534e-05	3.70549e-12	1.011e-12	3.56302e-12	0.00407789	7.22079e-13	1.05726e-12	9.46328e-13	1.37534e-05	1.69644e-12	1.51015e-12	5.77909e-09	1.02624e-12	5.54048e-12	2.75068e-05	7.88531e-13	6.8767e-05	1.37534e-05	4.80522e-12	1.46515e-10	2.54933e-12	1.49681e-09	1.60386e-12	4.12602e-05	1.00837e-11	8.90236e-13	1.20524e-12	9.00871e-13	2.75068e-05	8.10359e-13	3.43835e-05	4.15687e-11	4.03361e-11	2.0545e-12	2.26077e-12	3.35638e-10	9.95584e-13	1.09794e-11	4.48619e-12	1.00047e-12	9.28263e-13	8.07256e-13	2.17958e-12	1.37534e-05	1.23821e-12	2.75068e-05	1.72824e-12	7.29956e-12	1.52231e-12	1.37534e-05	6.85621e-11	3.18694e-12	7.83291e-13	1.50841e-12	1.37534e-05	5.97924e-12	1.17306e-12	2.75068e-05	4.64891e-12	1.18433e-12	1.53609e-12	3.17161e-11	1.17723e-12	1.14004e-12	3.28129e-10	1.74516e-12	1.34236e-12	1.81846e-12	7.9905e-13	1.79476e-12	1.37534e-05	9.95766e-13	1.01487e-11	6.8767e-05	5.84978e-12	2.86737e-12	9.9691e-13	1.02361e-12	1.99662e-10	2.73331e-12	2.06907e-12	2.98576e-10	4.22199e-12	1.37534e-05	7.26891e-13	1.37534e-05	2.75068e-05	8.09707e-13	2.21957e-12	7.27111e-13	1.08993e-11	8.92657e-13	8.99361e-13	6.87054e-13	1.88451e-12	1.24165e-12	8.72631e-13	2.97007e-12	1.37534e-05	1.1104e-11	2.37496e-12	2.41868e-12	1.19958e-12	2.00074e-12	1.07289e-12	1.37534e-05	1.0516e-12	1.47756e-12	4.88162e-12	7.98475e-13	1.71752e-12	1.37796e-12	8.5441e-13	2.75068e-05	2.23487e-12	1.13925e-12	9.94163e-13	2.34379e-12	1.03159e-12	1.16189e-12	8.33929e-13	1.37534e-05	7.92618e-13	2.58107e-12	9.70084e-13	1.32485e-12	1.75468e-12	9.79752e-13	1.18477e-12	8.06087e-13	3.66503e-12	1.38545e-12	1.82712e-12	1.07145e-12	2.77034e-12	4.93935e-12	1.37534e-05	2.69087e-12	8.09254e-13	7.27866e-13	7.23214e-13	8.13134e-13	7.60916e-13	7.75484e-13	7.24731e-13	1.39453e-12	8.84525e-13	1.08746e-12	7.73345e-13	1.47118e-11	8.0505e-13	8.14439e-13	7.47505e-13	3.72222e-12	1.37534e-05	2.11909e-12	9.51718e-13	9.36976e-13	5.09932e-10	7.13934e-13	1.02819e-12	8.44867e-13	7.07801e-13	8.28445e-13	7.72589e-13	7.68426e-13	8.44091e-13	8.10331e-13	1.37534e-05	4.12602e-05	9.8772e-13	1.94221e-12	7.23188e-13	8.10284e-13	1.37534e-05	1.64532e-12	1.58536e-12	7.39378e-13	1.91118e-11	2.15961e-12	1.37534e-05	4.8072e-12	3.70015e-12	9.87558e-13	7.83623e-13	7.20358e-13	7.93293e-13	9.75986e-13	7.35032e-13	5.19519e-12	7.69435e-13	1.75217e-12	7.3509e-13	1.66053e-11	4.53355e-12	2.75068e-05	1.37534e-05	2.27978e-12	1.40129e-12	7.05073e-13	9.76037e-13	1.17931e-12	2.32194e-12	7.48749e-13	8.45835e-13	7.20495e-13	7.39811e-13	1.37534e-05	1.13948e-12	1.11372e-12	7.97637e-13	1.97113e-12	3.68379e-12	3.20404e-12	9.55795e-13	2.81418e-12	9.2299e-13	1.3702e-12	9.21078e-13	8.83492e-13	7.5458e-13	1.03603e-12	1.65751e-12	7.23671e-13	1.37417e-12	2.06299e-12	1.37534e-05	1.35195e-12	1.05562e-12	1.23208e-12	1.70041e-12	9.1975e-13	2.19655e-12	1.02543e-12	1.30117e-12	7.31977e-13	7.89273e-13	5.50136e-05	8.30508e-13	0.000756437	1.78211e-12	7.85421e-13	6.8767e-05	8.99689e-13	4.98187e-12	1.9403e-12	8.85549e-13	7.24329e-13	7.12701e-13	1.81792e-12	7.61659e-13	6.7146e-13	8.20074e-13	1.29787e-11	2.89021e-12
S0320	0.000299435	0.000149597	0.00108461	2.32265e-06	0.00781628	0.347175	0.000860511	0.000411369	0.00516067	0.0833223	0.00134621	0.0275226	0.117891	0.000149579	0.000673554	2.04806e-09	0.000523581	0.000936796	2.07715e-09	0.000186992	0.0267373	0.00112188	0.00186974	0.000149579	0.000822703	0.00407608	0.000747945	0.000373999	0.000822697	0.0156693	0.00613295	3.02049e-08	2.23967e-11	0.000261766	0.0250919	2.30737e-10	0.000897485	1.72775e-09	0.000822694	1.72372e-09	7.47897e-05	0.000299159	0.000149579	0.000972268	3.53852e-09	7.31597e-11	1.61808e-10	0.000673119	0.000299159	0.00841385	0.000897479	0.000523531	0.0666377	0.000598317	1.22576e-07	0.000299159	1.20052e-11	1.01932e-11	1.05586e-11	5.80778e-12	0.000523527	0.00677112	8.77892e-11	0.00157059	7.86473e-12	0.000411343	1.8705e-11	8.96391e-12	3.0392e-11	0.0110693	2.97716e-10	0.040237	7.47896e-05	2.90694e-11	2.32666e-11	7.47897e-05	1.11311e-11	1.08176e-11	0.000186974	1.37607e-11	1.42232e-11	0.000373948	0.16811	9.55379e-10	5.13577e-12	5.0183e-12	3.73965e-05	7.47898e-05	0.000299159	1.22845e-11	0.000149581	0.000373949	5.18366e-12	4.0172e-12	3.47253e-11	6.20158e-10	7.47896e-05	1.66825e-11	5.3962e-12	1.4538e-11	1.50802e-09	1.30364e-10	1.51557e-11	6.77515e-11	1.30663e-09	7.47903e-05	1.50836e-09	7.48179e-05	7.47896e-05	7.99141e-12	4.60239e-11	1.56379e-10	0.000149579	0.00014958	2.10973e-11	7.40944e-12	4.68852e-12	2.09233e-11	0.0022811	2.12963e-11	5.06659e-12	2.68523e-09	6.6062e-11	2.86493e-09	0.000112185	5.24225e-12	0.000224369	2.32414e-11	9.33906e-12	4.27096e-11	8.33107e-12	1.36614e-11	2.31133e-11	2.19684e-10	3.48147e-10	1.05918e-10	3.8536e-11	2.39488e-11	9.05035e-12	1.93225e-10	9.3962e-12	5.44525e-10	2.47754e-10	2.33652e-11	3.32787e-11	6.13763e-12	1.61369e-11	6.10451e-12	1.11952e-11	8.84827e-12	2.27567e-11	7.47897e-05	6.63146e-12	7.30492e-11	2.61223e-11	1.90706e-11	5.79822e-12	3.28456e-11	0.000149579	4.62124e-12	1.6536e-11	7.69634e-12	1.38811e-11	1.36189e-11	5.37709e-12	7.47897e-05	3.92645e-10	1.85573e-11	1.6741e-11	6.67265e-12	7.47896e-05	7.29217e-12	7.47897e-05	1.93331e-11	1.1583e-11	5.92425e-12	3.81031e-11	5.8596e-12	2.01501e-11	5.49774e-12	1.93753e-11	0.000860125	7.47896e-05	5.74926e-12	5.14604e-12	2.32157e-11	9.22508e-12	8.21203e-12	3.14261e-08	0.000149579	3.01286e-11	2.009e-11	4.28796e-12	1.64466e-10	0.000224369	2.61303e-11	7.96733e-10	1.3863e-11	8.13949e-09	8.72162e-12	6.33801e-12	5.4834e-11	4.84102e-12	6.55397e-12	4.89885e-12	0.000373948	4.40665e-12	0.000149579	7.47899e-05	2.19344e-10	1.11722e-11	1.22939e-11	1.82517e-09	5.41389e-12	5.97049e-11	2.43955e-11	5.44043e-12	5.04781e-12	4.38978e-12	1.18524e-11	4.18442e-12	6.73329e-12	8.06191e-11	9.398e-12	3.96943e-11	8.27817e-12	2.66286e-11	3.72834e-10	1.73303e-11	4.25946e-12	8.20261e-12	1.16094e-10	7.47897e-05	6.379e-12	0.000224369	0.000149579	6.44028e-12	8.35311e-12	1.72469e-10	0.000149579	6.19942e-12	1.78434e-09	9.49003e-12	7.29965e-12	9.88863e-12	4.34516e-12	9.75975e-12	0.000224369	5.41488e-12	5.51879e-11	4.9213e-12	3.18105e-11	1.55925e-11	5.4211e-12	5.56627e-12	1.08574e-09	1.48635e-11	1.12514e-11	1.62363e-09	2.29588e-11	4.926e-11	3.95276e-12	1.92413e-10	2.89104e-10	4.40311e-12	1.20698e-11	3.95396e-12	5.92694e-11	4.85418e-12	4.89064e-12	3.73613e-12	1.02478e-11	6.75198e-12	4.74529e-12	1.6151e-11	4.16789e-12	6.03823e-11	1.29148e-11	1.31525e-11	6.52321e-12	1.08799e-11	5.83428e-12	1.00312e-11	5.71848e-12	8.03482e-12	2.65458e-11	4.34203e-12	9.33971e-12	7.49321e-12	4.6462e-12	0.000112184	1.2153e-11	6.19511e-12	5.40616e-12	1.27453e-11	5.60968e-12	6.31825e-12	4.53483e-12	4.87597e-12	4.31018e-12	1.40356e-11	5.27522e-12	7.20442e-12	9.54175e-12	5.3278e-12	6.44268e-12	4.38342e-12	1.99301e-11	7.53396e-12	9.93569e-12	5.82642e-12	1.50648e-11	2.68597e-11	5.02224e-12	1.46327e-11	4.40064e-12	3.95807e-12	3.93277e-12	4.42174e-12	4.13779e-12	4.21701e-12	3.94102e-12	7.58331e-12	4.80996e-12	5.91353e-12	4.20538e-12	8.00013e-11	4.37779e-12	4.42884e-12	4.06486e-12	2.02411e-11	0.000149579	1.15234e-11	5.17535e-12	5.09519e-12	2.77296e-09	3.8823e-12	5.59119e-12	4.5943e-12	3.84896e-12	4.505e-12	4.20127e-12	4.17863e-12	4.59009e-12	4.4065e-12	8.33237e-12	8.67666e-12	5.37113e-12	1.05616e-11	3.93263e-12	4.40625e-12	1.0314e-11	8.94709e-12	8.62102e-12	4.02067e-12	0.000299159	1.17438e-11	7.47896e-05	2.61411e-11	2.01211e-11	5.37025e-12	4.26127e-12	3.91724e-12	4.31385e-12	5.30732e-12	3.99703e-12	2.8251e-11	4.18411e-12	9.52813e-12	3.99735e-12	0.000149579	2.4653e-11	0.000149579	1.7031e-11	1.23972e-11	7.62009e-12	3.83412e-12	5.3076e-12	6.413e-12	1.26265e-11	4.07162e-12	4.59957e-12	3.91798e-12	4.02302e-12	9.59471e-12	6.19638e-12	7.47896e-05	4.33748e-12	1.07188e-11	2.00321e-11	1.74232e-11	5.19752e-12	1.53032e-11	5.01913e-12	7.47896e-05	5.00873e-12	4.80434e-12	4.10333e-12	5.63383e-12	9.01336e-12	3.93526e-12	7.47262e-12	0.000448738	1.18872e-11	7.35177e-12	7.47896e-05	6.69993e-12	9.24669e-12	5.00151e-12	1.19446e-11	5.57618e-12	7.07562e-12	3.98042e-12	4.29199e-12	4.25665e-12	4.51622e-12	7.47896e-05	9.69094e-12	4.27105e-12	6.08829e-12	4.89242e-12	2.70909e-11	1.05512e-11	4.81553e-12	3.93883e-12	3.8756e-12	9.88569e-12	4.14183e-12	3.65133e-12	0.000635712	7.05771e-11	1.57167e-11
S0321	0.000370119	0.000264244	0.000713538	0.00296103	0.00105746	0.0158021	0.00163854	0.00132117	0.000317209	0.0155943	0.000158539	0.000766299	0.328772	3.49732e-11	0.000396662	1.44716e-09	0.000211423	0.029516	5.28477e-05	0.00454479	0.000105718	0.0167523	2.06899e-09	1.82293e-11	0.00388421	0.00100411	0.127888	0.0134758	0.000343508	0.0204257	0.00959172	0.000264252	1.58255e-11	1.65704e-09	0.000184968	1.63039e-10	0.00243093	1.22083e-09	0.000581314	5.28474e-05	0.000105692	1.73538e-11	6.68871e-11	0.000898388	0.000158541	5.28462e-05	1.14333e-10	0.000369932	2.11816e-10	0.00282728	5.28485e-05	0.000422772	0.0145328	4.26528e-11	0.000422856	1.68984e-10	5.28462e-05	7.20252e-12	7.4607e-12	4.10376e-12	3.25016e-11	0.0566794	6.20317e-11	0.000502044	5.5572e-12	5.28463e-05	1.32169e-11	6.33388e-12	5.28462e-05	0.0533486	2.10366e-10	0.00428068	8.25255e-12	0.000105692	1.64401e-11	6.40461e-11	7.86524e-12	7.6437e-12	5.87535e-11	9.7233e-12	7.92693e-05	9.29384e-12	0.231877	6.75069e-10	3.62893e-12	3.54592e-12	0.00110977	9.25163e-11	4.90614e-11	8.68018e-12	5.28473e-05	0.000105693	3.66276e-12	2.83854e-12	5.28462e-05	4.38202e-10	1.27371e-11	1.17878e-11	3.81294e-12	1.02725e-11	1.06557e-09	9.21152e-11	1.0709e-11	4.78731e-11	9.23264e-10	0.000290655	0.00129473	0.0013476	1.56785e-11	5.64672e-12	3.25204e-11	1.10497e-10	0.000132116	1.93508e-10	1.49073e-11	5.23549e-12	3.3129e-12	7.92693e-05	0.00174393	5.28462e-05	3.58004e-12	0.0104635	0.000132116	0.000184964	0.000634155	3.70417e-12	1.8228e-10	1.64223e-11	6.59896e-12	7.92693e-05	5.88672e-12	9.65315e-12	1.63318e-11	1.55229e-10	2.46e-10	7.48411e-11	2.72294e-11	1.69221e-11	6.39496e-12	1.36533e-10	6.63934e-12	3.84761e-10	5.28464e-05	1.65098e-11	2.35147e-11	4.33684e-12	1.14023e-11	4.31343e-12	7.91051e-12	6.25217e-12	1.60798e-11	3.53926e-11	4.68578e-12	5.16164e-11	1.8458e-11	1.34752e-11	4.09701e-12	2.32087e-11	5.31179e-11	3.26536e-12	1.16843e-11	5.43822e-12	9.80834e-12	9.62309e-12	3.79944e-12	2.32898e-11	5.28465e-05	1.31126e-11	1.18291e-11	4.71488e-12	7.54213e-12	5.15263e-12	3.79658e-11	1.36608e-11	8.18453e-12	4.18606e-12	2.69236e-11	4.14038e-12	1.4238e-11	3.8847e-12	1.36906e-11	0.009803	2.77452e-12	4.06241e-12	3.63618e-12	1.64042e-11	6.51842e-12	5.80261e-12	5.28684e-05	3.94324e-12	2.12888e-11	1.41955e-11	3.02986e-12	5.28463e-05	0.000132116	0.000264231	5.6297e-10	2.64231e-05	5.75135e-09	0.000132115	4.47842e-12	0.000317077	3.42065e-12	4.63103e-12	0.000158539	3.47298e-11	3.11373e-12	0.000184962	0.00105692	0.000105693	0.000581308	8.68682e-12	1.28966e-09	3.82544e-12	4.21873e-11	1.72378e-11	3.8442e-12	3.56677e-12	3.10181e-12	8.37486e-12	2.9567e-12	4.75773e-12	5.69653e-11	6.64061e-12	2.80479e-11	5.84934e-12	0.000105692	2.63444e-10	5.28462e-05	3.00973e-12	5.79595e-12	0.000105692	2.29747e-11	4.50739e-12	0.000105692	0.000105692	4.55069e-12	5.90229e-12	1.21866e-10	4.52338e-12	4.3805e-12	1.26081e-09	6.70564e-12	5.15792e-12	6.98729e-12	3.07028e-12	6.89622e-12	4.60215e-12	3.82614e-12	3.89956e-11	3.47738e-12	2.24773e-11	1.10176e-11	3.83054e-12	3.93312e-12	7.67183e-10	1.05025e-11	7.95023e-12	1.14725e-09	5.28462e-05	3.4807e-11	2.79302e-12	0.000105693	5.28464e-05	3.11123e-12	8.52851e-12	2.79386e-12	4.18797e-11	3.42996e-12	3.45571e-12	2.63994e-12	7.24105e-12	4.77093e-12	3.35301e-12	1.14122e-11	2.94502e-12	4.2666e-11	9.12557e-12	9.29355e-12	4.60928e-12	7.68768e-12	4.12249e-12	7.08803e-12	4.04066e-12	5.67739e-12	1.87572e-11	3.06807e-12	6.59942e-12	5.29469e-12	3.28299e-12	3.02581e-12	8.58731e-12	4.37745e-12	3.81998e-12	9.00581e-12	3.96379e-12	4.46446e-12	3.2043e-12	5.28462e-05	5.28462e-05	9.91753e-12	3.72746e-12	5.28462e-05	5.28462e-05	3.76461e-12	4.55239e-12	3.09732e-12	1.40826e-11	5.32348e-12	7.02054e-12	4.11694e-12	1.06448e-11	1.8979e-11	3.54871e-12	1.03394e-11	3.10949e-12	2.79676e-12	2.77889e-12	3.12439e-12	2.92375e-12	2.97973e-12	2.78471e-12	5.35835e-12	3.39871e-12	4.17849e-12	2.97151e-12	5.65288e-11	3.09333e-12	3.12941e-12	2.87222e-12	1.43023e-11	3.5639e-12	5.28462e-05	3.65689e-12	3.60025e-12	1.95937e-09	2.74323e-12	3.95072e-12	3.24633e-12	2.71966e-12	3.18323e-12	2.96861e-12	2.95261e-12	3.24335e-12	3.11362e-12	5.88764e-12	6.13091e-12	3.79523e-12	7.46278e-12	2.77879e-12	3.11345e-12	7.28787e-12	6.322e-12	6.0916e-12	2.84099e-12	7.34356e-11	8.29811e-12	3.13657e-12	1.84712e-11	1.42175e-11	3.79461e-12	3.011e-12	2.76791e-12	3.04816e-12	3.75014e-12	2.82429e-12	1.99621e-11	2.95649e-12	6.73256e-12	2.82452e-12	6.38042e-11	1.74198e-11	2.34005e-11	1.20341e-11	8.75985e-12	5.38434e-12	2.70918e-12	3.75034e-12	4.53141e-12	8.92187e-12	2.877e-12	3.25005e-12	2.76844e-12	2.84266e-12	6.7796e-12	4.37835e-12	4.27936e-12	3.06485e-12	7.57389e-12	1.41546e-11	1.23112e-11	3.67256e-12	1.08132e-11	3.54651e-12	5.26488e-12	3.53916e-12	3.39474e-12	2.89941e-12	3.98085e-12	6.36882e-12	2.78064e-12	5.28014e-12	7.92684e-12	8.39947e-12	5.19474e-12	4.05611e-12	4.73416e-12	6.53369e-12	3.53406e-12	8.44004e-12	3.94012e-12	4.99962e-12	2.81256e-12	3.03271e-12	3.00774e-12	3.19116e-12	2.85642e-12	6.8476e-12	3.01791e-12	4.30197e-12	3.45698e-12	1.91424e-11	7.45544e-12	3.40264e-12	2.78317e-12	2.73849e-12	6.98521e-12	2.92661e-12	2.58003e-12	3.15106e-12	4.98696e-11	1.11054e-11
S0322	0.0273188	0.000222111	0.005981	0.0490383	0.00353812	0.217218	0.00323655	1.11772e-08	0.0105024	0.0223083	0.00485455	0.024241	0.0237748	2.0998e-11	3.19188e-05	8.68879e-10	0.00561607	0.00388763	0.00087255	0.00203067	0.0450553	0.000555275	0.000650447	1.09449e-11	0.000301433	0.0124537	0.000158666	0.000333177	0.0254626	0.00805956	0.000380832	0.00494975	9.50169e-12	0.0019672	0.00012692	9.7889e-11	0.000491805	7.32989e-10	0.000761501	0.000951873	3.17291e-05	1.04193e-11	4.01593e-11	9.51886e-05	6.34596e-05	3.10376e-11	0.000253833	5.08436e-09	0.000745633	9.51931e-05	0.000999467	1.47067e-09	0.00526708	0.000111052	0.000190426	6.34582e-05	5.09314e-12	4.32442e-12	4.47943e-12	6.34581e-05	0.000190374	0.0525921	0.000412478	9.519e-05	3.33657e-12	3.17291e-05	7.93548e-12	3.80289e-12	1.28936e-11	0.000856885	1.26304e-10	0.00152308	6.34581e-05	0.000253833	9.87072e-12	0.000824956	0.000126916	4.58931e-12	0.000142781	5.83791e-12	0.00017451	5.58006e-12	0.386151	4.05314e-10	2.17882e-12	2.12899e-12	3.17298e-05	0.000301426	0.00130089	5.21161e-12	0.000190375	3.17294e-05	2.19914e-12	1.70427e-12	0.000190374	6.34584e-05	7.6474e-12	6.34581e-05	6.34581e-05	6.34581e-05	0.000174511	3.17291e-05	6.42973e-12	2.87432e-11	0.00052353	0.000444207	3.17297e-05	0.00118985	9.41343e-12	3.39031e-12	1.95254e-11	6.63431e-11	3.22645e-11	3.17292e-05	8.9504e-12	3.14341e-12	1.98908e-12	8.87661e-12	0.000777369	9.03482e-12	2.14947e-12	1.13919e-09	0.000491801	0.00707558	0.000285562	2.224e-12	1.09441e-10	6.34582e-05	3.17291e-05	1.81193e-11	3.53441e-12	0.00017451	9.80568e-12	9.31999e-11	1.47699e-10	4.49349e-11	1.63487e-11	3.17291e-05	3.83956e-12	0.00485455	3.98628e-12	3.17293e-05	3.17292e-05	9.91254e-12	0.000158645	2.60386e-12	6.84598e-12	2.5898e-12	4.7495e-12	6.34581e-05	9.6544e-12	0.000111052	2.81336e-12	3.09907e-11	1.10822e-11	8.09057e-12	2.45986e-12	1.39346e-11	3.18922e-11	1.96054e-12	7.01532e-12	3.26513e-12	9.51872e-05	6.34581e-05	2.2812e-12	1.39833e-11	1.66577e-10	7.87284e-12	3.17291e-05	0.000190374	3.17291e-05	6.34581e-05	0.00034902	8.20197e-12	3.17291e-05	2.51333e-12	1.6165e-11	2.4859e-12	8.54858e-12	2.33239e-12	8.21988e-12	0.0181015	1.66584e-12	2.43909e-12	2.18318e-12	9.84914e-12	3.91369e-12	3.17291e-05	1.33324e-08	2.36754e-12	6.34582e-05	8.52307e-12	1.81914e-12	6.97738e-11	1.58646e-05	1.10856e-11	3.3801e-10	5.88131e-12	0.000253836	4.75936e-05	2.68886e-12	2.3263e-11	2.05377e-12	2.78049e-12	2.07831e-12	6.34582e-05	1.8695e-12	1.35598e-11	9.58989e-11	9.30555e-11	4.73973e-12	5.2156e-12	7.74316e-10	2.29681e-12	2.53295e-11	4.75936e-05	2.30807e-12	2.1415e-12	1.86234e-12	5.0283e-12	1.77522e-12	3.17291e-05	3.42022e-11	3.98705e-12	1.68401e-11	3.51197e-12	0.000333155	0.000126916	7.35227e-12	1.80705e-12	3.47991e-12	4.92522e-11	1.37941e-11	6.34581e-05	3.86711e-11	1.0725e-11	2.73225e-12	3.54376e-12	7.31691e-11	2.71586e-12	2.63007e-12	7.56994e-10	4.02609e-12	3.09683e-12	4.1952e-12	1.84341e-12	4.14052e-12	2.76315e-12	2.29723e-12	2.34131e-11	7.93227e-05	0.000317291	6.61503e-12	2.29987e-12	2.36146e-12	4.6062e-10	6.30574e-12	4.77335e-12	6.88814e-10	9.74014e-12	2.08983e-11	1.67694e-12	8.163e-11	9.51873e-05	1.86799e-12	0.000142781	1.67745e-12	2.51447e-11	2.05936e-12	2.07482e-12	1.58503e-12	4.34756e-12	2.86449e-12	2.01316e-12	6.85195e-12	1.7682e-12	2.56169e-11	5.47903e-12	5.57989e-12	2.76743e-12	4.61572e-12	2.47516e-12	4.25568e-12	2.42603e-12	3.40873e-12	1.12619e-11	1.84208e-12	9.51872e-05	3.17895e-12	1.97112e-12	1.81671e-12	0.000190374	2.62824e-12	2.29353e-12	5.40713e-12	9.51872e-05	2.68048e-12	1.92387e-12	3.17291e-05	1.82857e-12	5.95453e-12	2.23798e-12	3.05643e-12	6.34581e-05	9.51872e-05	2.73327e-12	1.85964e-12	8.45523e-12	3.19624e-12	3.17291e-05	2.47183e-12	6.39118e-12	1.13951e-11	2.13066e-12	0.000111052	1.86695e-12	1.67919e-12	1.66845e-12	1.8759e-12	6.34581e-05	1.78904e-12	1.67195e-12	3.21718e-12	2.0406e-12	0.000602852	1.78411e-12	3.39401e-11	1.85725e-12	1.87891e-12	1.72449e-12	9.51872e-05	2.13978e-12	4.88874e-12	2.19561e-12	2.1616e-12	1.17641e-09	1.64704e-12	2.37203e-12	1.94911e-12	1.6329e-12	1.91122e-12	1.78236e-12	1.77276e-12	1.94732e-12	1.86943e-12	3.53496e-12	3.68103e-12	2.27867e-12	4.48069e-12	1.66839e-12	1.86933e-12	4.37567e-12	3.79575e-12	3.65742e-12	1.70574e-12	4.4091e-11	4.98222e-12	1.88321e-12	1.10902e-11	8.53626e-12	2.2783e-12	1.80782e-12	1.66187e-12	1.83013e-12	2.2516e-12	1.69572e-12	1.19853e-11	1.77509e-12	4.04226e-12	1.69585e-12	3.83083e-11	1.04589e-11	1.40498e-11	7.22531e-12	5.25945e-12	3.23278e-12	1.6266e-12	2.25172e-12	2.72068e-12	5.35672e-12	1.72736e-12	1.95134e-12	1.66218e-12	1.70674e-12	4.0705e-12	6.34581e-05	3.17291e-05	1.84015e-12	4.5474e-12	8.4985e-12	7.39171e-12	2.20502e-12	6.49231e-12	6.34581e-05	3.16106e-12	2.12493e-12	2.03822e-12	1.74081e-12	2.39012e-12	3.82387e-12	1.66951e-12	3.17022e-12	4.75931e-12	5.04308e-12	3.11895e-12	2.43531e-12	3.17291e-05	3.92286e-12	2.12186e-12	5.06744e-12	2.36566e-12	3.00179e-12	1.68867e-12	1.82085e-12	1.80586e-12	1.91598e-12	1.715e-12	4.11133e-12	1.81197e-12	2.58292e-12	2.07558e-12	1.14932e-11	4.47628e-12	2.04296e-12	1.67103e-12	1.6442e-12	4.19395e-12	1.75715e-12	1.54906e-12	1.89191e-12	2.99419e-11	6.66772e-12
S0323	0.00453611	0.0185327	0.0107753	0.0257729	0.0590976	0.224411	0.000222383	0.00186994	0.00257356	0.0134075	4.28407e-10	0.000425847	0.124704	2.45051e-11	0.0561167	7.40577e-05	0.0016663	0.0345114	0.000388799	0.001296	0.00185144	0.00357325	0.000573941	1.27729e-11	0.0311594	0.00235132	0.0156075	0.0016663	0.000518402	0.0479892	0.0268456	0.00112938	1.10886e-11	0.0002592	0.0302336	1.14238e-10	0.00531357	0.000185143	0.000166631	7.40575e-05	4.74296e-11	3.70284e-05	4.68665e-11	0.00849801	0.0002592	3.62214e-11	0.00022217	5.55484e-05	3.70285e-05	0.000907201	3.703e-05	0.000111087	0.0763525	5.55425e-05	3.7089e-05	1.18404e-10	5.94378e-12	5.04667e-12	5.22757e-12	2.87543e-12	5.55425e-05	0.0294574	3.70284e-05	0.000148117	3.89383e-12	6.05129e-11	9.26083e-12	4.43803e-12	1.50471e-11	0.041509	0.000185142	0.00185151	5.78241e-12	1.43923e-11	1.15193e-11	9.25709e-05	5.51102e-12	5.35579e-12	4.11675e-11	6.81293e-12	7.04193e-12	3.70284e-05	0.00119475	4.73008e-10	2.54272e-12	2.48456e-12	0.00116639	6.48244e-11	3.43764e-11	6.08204e-12	7.47237e-10	3.38941e-10	2.56643e-12	1.98891e-12	1.71925e-11	3.0704e-10	8.92464e-12	8.25952e-12	2.67166e-12	7.19774e-12	7.46622e-10	6.45434e-11	7.5036e-12	3.35438e-11	6.46914e-10	5.55428e-05	0.00129599	9.25849e-05	1.09856e-11	3.95655e-12	2.27864e-11	7.74235e-11	7.40567e-05	1.35588e-10	1.04453e-11	3.66841e-12	2.32129e-12	1.03591e-11	0.000907202	1.05438e-11	2.50847e-12	0.000499884	0.000111085	0.000240686	0.000518397	2.59544e-12	1.2772e-10	1.15068e-11	4.62377e-12	2.11455e-11	4.12471e-12	5.55425e-05	1.14434e-11	1.08766e-10	1.72368e-10	5.24398e-11	1.90792e-11	1.1857e-11	4.48083e-12	9.56659e-11	4.65206e-12	2.69595e-10	1.22663e-10	1.15681e-11	1.64763e-11	3.03874e-12	7.98937e-12	3.02234e-12	5.54275e-12	4.38078e-12	1.12668e-11	2.47989e-11	3.28324e-12	3.61666e-11	1.29332e-11	9.44183e-12	2.8707e-12	1.62619e-11	3.72188e-11	2.28798e-12	8.18699e-12	3.81046e-12	6.87252e-12	3.70284e-05	2.6622e-12	1.63187e-11	1.94398e-10	9.18773e-12	8.28846e-12	3.30363e-12	5.28463e-12	3.61035e-12	0.000166628	9.57183e-12	5.73474e-12	2.93309e-12	1.88648e-11	2.90109e-12	9.97633e-12	2.72193e-12	3.70284e-05	0.080259	1.94406e-12	2.84646e-12	2.5478e-12	1.14941e-11	4.56733e-12	3.70283e-05	0.00118492	2.76295e-12	1.49167e-11	9.94656e-12	2.12297e-12	8.14271e-11	1.85142e-05	1.29371e-11	3.94463e-10	6.86359e-12	0.000462858	4.31807e-12	3.13795e-12	2.71483e-11	2.39679e-12	3.24487e-12	2.42542e-12	2.43345e-11	2.18173e-12	1.58245e-11	9.2571e-05	0.000499883	5.53134e-12	6.08669e-12	9.03639e-10	2.68042e-12	2.95599e-11	1.20782e-11	2.69356e-12	2.49917e-12	2.17338e-12	5.86811e-12	2.07171e-12	3.33365e-12	3.99145e-11	4.65295e-12	0.000203656	4.09852e-12	0.000111085	1.8459e-10	8.58022e-12	2.10886e-12	4.06111e-12	5.74781e-11	1.60979e-11	3.15824e-12	4.51299e-11	1.25163e-11	3.18858e-12	4.13563e-12	8.53896e-11	3.16945e-12	3.06934e-12	8.83425e-10	4.69851e-12	5.55425e-05	4.89586e-12	2.15129e-12	4.83205e-12	3.22464e-12	2.68091e-12	2.73235e-11	2.43654e-12	0.000277713	7.71984e-12	2.68399e-12	3.70283e-05	5.37551e-10	3.70284e-05	5.57058e-12	8.03857e-10	1.13669e-11	2.43886e-11	1.95701e-12	9.52635e-11	1.43135e-10	2.17998e-12	5.97577e-12	1.95761e-12	2.93443e-11	2.40331e-12	2.42135e-12	1.84976e-12	5.07367e-12	3.3429e-12	2.34939e-12	7.99634e-12	2.06352e-12	2.98953e-11	6.39412e-12	6.51182e-12	3.22964e-12	3.70283e-05	2.88855e-12	4.96645e-12	2.83122e-12	3.97804e-12	1.31428e-11	2.14974e-12	4.62409e-12	3.70989e-12	2.30033e-12	2.12013e-12	6.01697e-12	3.0672e-12	2.67659e-12	6.31021e-12	2.77735e-12	3.12817e-12	2.24519e-12	2.41409e-12	2.13397e-12	6.94903e-12	9.25709e-05	3.56691e-12	4.72412e-12	2.63779e-12	3.18977e-12	2.17023e-12	9.8674e-12	3.73006e-12	4.91916e-12	2.88466e-12	7.45861e-12	1.32982e-11	3.70283e-05	0.000240684	2.17876e-12	1.95964e-12	1.94711e-12	2.1892e-12	2.04862e-12	2.08784e-12	1.9512e-12	3.7545e-12	2.38141e-12	2.92779e-12	2.08208e-12	3.96087e-11	2.16744e-12	2.19272e-12	2.01251e-12	1.00214e-11	2.49716e-12	5.70523e-12	2.56232e-12	2.52263e-12	1.37289e-09	1.92213e-12	2.7682e-12	2.27464e-12	1.90562e-12	2.23043e-12	2.08005e-12	2.06884e-12	2.27255e-12	2.18166e-12	4.12536e-12	4.29582e-12	2.65924e-12	5.22903e-12	1.94704e-12	2.18153e-12	5.10647e-12	4.42971e-12	4.26827e-12	1.99063e-12	5.14549e-11	5.81433e-12	2.19774e-12	1.29425e-11	9.96195e-12	2.65881e-12	2.10975e-12	1.93942e-12	2.13579e-12	2.62765e-12	1.97893e-12	1.39871e-11	2.07155e-12	4.71738e-12	1.97909e-12	4.47064e-11	1.22057e-11	1.63963e-11	8.43205e-12	6.13786e-12	3.77271e-12	1.89827e-12	2.62779e-12	3.17507e-12	6.25139e-12	2.01586e-12	2.27725e-12	1.93979e-12	1.9918e-12	4.75034e-12	3.06783e-12	2.99847e-12	2.14748e-12	5.30689e-12	9.91789e-12	8.62625e-12	2.57329e-12	7.57664e-12	2.48497e-12	3.689e-12	2.47982e-12	2.37863e-12	2.03156e-12	2.78931e-12	4.46251e-12	1.94835e-12	3.69969e-12	5.55419e-12	5.88535e-12	3.63986e-12	2.84204e-12	3.31714e-12	4.57804e-12	2.47625e-12	5.91378e-12	2.76077e-12	3.50314e-12	1.97071e-12	2.12496e-12	2.10747e-12	2.23598e-12	2.00144e-12	4.79799e-12	2.11459e-12	3.01431e-12	2.42224e-12	1.34127e-11	5.22389e-12	2.38417e-12	1.95012e-12	1.91881e-12	4.89441e-12	2.05062e-12	1.80778e-12	2.20789e-12	3.49427e-11	7.78133e-12
