## Supplementary Table 2 for "BACTERIAL ONCOTRAITS BUT NOT BIOFILMS ARE ASSOCIATED WITH DYSPLASIA IN ULCERATIVE COLITIS" (part 3 of 3)

### Sheet: genus (continued)
Column1	Collinsella	Anaerostipes	Blautia	Faecalibacterium	Clostridium	Bacteroides	Alistipes	Virgibacillus	Ruminococcus	Streptomyces	Bilophila	Parabacteroides	Streptococcus	Senegalimassilia	Prevotella	Desulfovibrio	Coprococcus	Enterococcus	Gemmiger	Cronobacter	Roseburia	Burkholderia	Lachnoclostridium	Alloprevotella	Paenibacillus	Dorea	Bordetella	Acinetobacter	Eubacterium	Mycobacterium	Pseudoalteromonas	Subdoligranulum	Variovorax	Eggerthella	Vibrio	Megamonas	Porphyromonas	Sutterella	Ralstonia	Phascolarctobacterium	Microbacterium	Oribacterium	Lawsonella	Cutibacterium	Oscillibacter	Slackia	Flavonifractor	Paracoccus	Butyricicoccus	Bacillus	Actinomyces	Odoribacter	Escherichia	Hungatella	Bifidobacterium	Nocardioides	Mogibacterium	Mesorhizobium	Frankia	Cuneatibacter	Butyricimonas	Staphylococcus	Holdemania	Corynebacterium	Intestinibacillus	Kocuria	Rhodococcus	Novosphingobium	Massilioclostridium	Campylobacter	Prevotellamassilia	Lactobacillus	Dolosigranulum	Asaccharobacter	Blastococcus	Erysipelatoclostridium	Lachnospira	Thermus	Intestinimonas	Granulicatella	Lawsonibacter	Xanthomonas	Chlamydia	Haemophilus	Luteitalea*	Dyadobacter	Pasteurella	Anaerobutyricum	Gordonibacter	Anaerofilum	Veillonella	Sphingomonas	Agrococcus	Acetobacterium	Anaeromassilibacillus	Olsenella	Solirubrobacter	Marvinbryantia	Saccharopolyspora	Eisenbergiella	Aeromonas	Anaerotruncus	Tannerella	Megasphaera	Piscirickettsia	Clostridioides	Listeria	Klebsiella	Janibacter	Arthrobacter	Pseudoflavonifractor	Paraprevotella	Neisseria	Fusobacterium	Rhizobium	Tessaracoccus	Desulfotomaculum	Sporolactobacillus	Pseudomonas	Friedmanniella	Pseudobutyrivibrio	Leptospira	Enterobacter	Crocosphaera	Salmonella	Candidatus Stoquefichus	Oceanospirillum	Deinococcus	Schaalia	Propionibacterium	Stomatobaculum	Anaerotignum	Leptotrichia	Rothia	Catenibacterium	Anaerococcus	Atopobium	Solobacterium	Aggregatibacter	Holdemanella	Abiotrophia	Bradyrhizobium	Lautropia	Phenylobacterium	Dielma	Pseudopropionibacterium	Gemella	Lachnoanaerobaculum	Selenomonas	Raoultibacter	Flavobacterium	Butyrivibrio	Parolsenella	Peptoniphilus	Parvimonas	Sphingobium	Halomonas	Mycobacteroides	Dermacoccus	Catonella	Peptostreptococcus	Pseudonocardia	Romboutsia	Lachnotalea	Serratia	Stenotrophomonas	Methanobrevibacter	Treponema	Capnocytophaga	Cloacibacillus	Tepidimonas	Faecalicatena	Coprobacillus	Fournierella	Evtepia	Gemmata	Moraxella	Riemerella	Intestinibacter	Desulfitobacterium	Thalassospira	Shigella	Propionimicrobium	Bdellovibrio	Peptoanaerobacter	Azospirillum	Pectobacterium	Nevskia	Delftia	Hyphomicrobium	Ruthenibacterium	Hymenobacter	Marasmitruncus	Francisella	Acidiplasma	Methylobacterium	Leuconostoc	Citrobacter	Akkermansia	Sanguibacteroides	Sphingobacterium	Barnesiella	Candidatus Borkfalkia*	Angelakisella	Candidatus Pelagibacter	Micrococcus	Sellimonas	Helicobacter	Pedobacter	Aerococcus	Proteus	Faecalicoccus	Dialister	Duodenibacillus	Mitsuokella	Turicibacter	Lactonifactor	Dehalobacter	Mobilibacterium	Absiella	Acidiphilium	Enteroscipio	Waddlia	Acetobacter	Drancourtella	Mordavella	Fusicatenibacter	Merdibacter	Psychrobacter	Galactobacillus	Kytococcus	Finegoldia	Achromobacter	Succiniclasticum	Chryseobacterium	Brevundimonas	Peptococcus	Aquincola	Acidaminococcus	Mediterraneibacter	Devosia	Mucilaginibacter	Neglecta	Parasutterella	Marmoricola	Runella	Candidatus Amulumruptor	Mycolicibacterium	Cardiobacterium	Lentibacillus	Soehngenia	Tyzzerella	Mycoplasma	Massilimaliae	Hespellia	Tetrasphaera	Proteiniphilum	Rhodovulum	Acidovorax	Brachybacterium	Afipia	Synergistes	Lactococcus	Brevibacterium	Papillibacter	Agathobaculum	Pseudoclostridium	Amycolatopsis	Methanosphaera	Sporobacter	Coraliomargarita	Catabacter*	Coprobacter	Beduini	Phoenicibacter	Cohnella	Roseomonas	Amaricoccus	Komagataeibacter	Weissella	Massilia	Cloacibacterium	Thermomonas	Chryseolinea	Gordonia	Empedobacter	Chitinophaga	Merdimonas	Acetatifactor	Negativibacillus	Rikenella	Faecalitalea	Mailhella	Acutalibacter	Christensenella	Sporomusa	Dysgonomonas	Phocea	Adlercreutzia	Pyramidobacter	Traorella	Bariatricus	Enterorhabdus	Robinsoniella	Dysosmobacter	Epulopiscium	Desulfosporosinus	Mediterranea	Methanomassiliicoccus	Acetivibrio	Pygmaiobacter	Frisingicoccus	Muribaculum	Anaerocolumna	Massilimicrobiota	Hungateiclostridium	Anaerobium	Arabia	Oxalobacter	Sharpea	Faecalibaculum	Allobaculum	Enorma	Sarcina	Ruminiclostridium	Paraeggerthella	Duncaniella	Pelotomaculum	Johnsonella	Libanicoccus	Cellulomonas	Candidatus Soleaferrea	Alcaligenes	Anaerofustis	Caproiciproducens	Brachyspira	Ethanoligenens	Hydrogenoanaerobacterium	Millionella	Acidaminobacter	Tidjanibacter	Lysinibacillus	Harryflintia	Kandleria	Lactimicrobium	Asticcacaulis	Janthinobacterium	Fibrobacter	Varibaculum	Lachnobacterium	Sphaerochaeta	Corallococcus	Bacilliculturomica	Culturomica	Thermoclostridium	Comamonas	Caulobacter	Microvirga	Spirosoma	Sedimentibacter	Emergencia	Herbinix	Brevibacillus	Ornithobacterium	Helcococcus	Anaerosporobacter	Lysobacter	Aminipila	Faecalimonas	Moorella	Yersinia	Limnohabitans	Cupriavidus	Aquabacterium	Alicycliphilus	Alcanivorax	Methanobacterium	Solibacillus	Legionella	Candidatus Brocadia	Cellulosilyticum	Sporanaerobacter	Vallitalea	Coriobacterium	Microlunatus	Pandoraea	Actinomycetospora	Anaerolactibacter	Nakamurella	Propionivibrio	Gardnerella	Alloscardovia	Pseudoxanthomonas	Sanguibacter	Sphingopyxis	Mucispirillum	Rodentibacter	Anaerovibrio	Sinorhizobium	Pantoea	Methanoculleus	Nitrospira	Pseudoclavibacter	Dietzia	Facklamia	Fictibacillus	Pelomonas	Aeromicrobium	Phycicoccus	Rheinheimera	Paraburkholderia	Rathayibacter	Geobacillus	Gabonia	Rahnella	Leifsonia	Planomicrobium	Stigmatella	Exiguobacterium	Tardiphaga	Gemmatirosa	Hafnia	Photorhabdus	Ilumatobacter	Simonsiella	Kerstersia	Seonamhaeicola	Pseudoscardovia	Frondihabitans	Glaesserella	Motilibacter	Gluconacetobacter
S0324	0.0122312	0.0141661	0.0167949	0.0725476	0.174119	0.329436	0.00394335	1.28615e-08	0.00368766	0.028664	3.6511e-05	0.00246448	0.0634665	0.000219063	0.042535	0.00100404	0.00839745	0.00704748	0.000711957	0.00240971	0.00872604	3.65288e-05	0.00180727	0.000127787	0.0543642	0.00806885	0.00100406	0.00408921	0.00142392	0.00189898	0.0115192	0.00299388	7.30211e-05	0.000620681	3.6515e-05	0.000127787	0.00036511	0.000803233	0.0010223	0.001716	4.67663e-11	7.30211e-05	7.30212e-05	1.63529e-09	0.000693702	0.000219063	0.000273829	0.000620685	0.000784977	0.000456389	3.65122e-05	0.000511149	0.00237324	0.000328595	0.000328655	0.00065719	3.65106e-05	0.000109532	5.15447e-12	2.83522e-12	0.000328595	0.00177206	0.000529403	0.000620683	3.83938e-12	3.65106e-05	9.13133e-12	4.37597e-12	1.48366e-11	0.00489264	1.45338e-10	0.000492988	5.70155e-12	1.4191e-11	1.13582e-11	7.30212e-05	0.000146042	5.2809e-12	4.05918e-11	6.71766e-12	6.94346e-12	6.42096e-12	0.0797122	0.00109532	0.000109532	7.30211e-05	8.36193e-10	0.000292085	3.38957e-11	5.99699e-12	0.000328596	0.000219064	2.53054e-12	1.9611e-12	1.69521e-11	3.02747e-10	8.79984e-12	8.14402e-12	2.6343e-12	7.09709e-12	7.36181e-10	6.36409e-11	0.000127787	3.65106e-05	6.37868e-10	0.000109532	3.65113e-05	0.00107708	1.0832e-11	7.30211e-05	2.24678e-11	3.65106e-05	3.71267e-11	1.33692e-10	1.02992e-11	3.61712e-12	2.28883e-12	0.000109532	0.00211762	1.03963e-11	2.47339e-12	1.31087e-09	3.22499e-11	1.39859e-09	0.000693701	0.000237319	1.25934e-10	7.30211e-05	4.55911e-12	2.08498e-11	4.06704e-12	6.6692e-12	1.12834e-11	1.07245e-10	1.69957e-10	5.17065e-11	7.30211e-05	1.16912e-11	7.30211e-05	9.43281e-11	4.58701e-12	2.65825e-10	1.20948e-10	1.14063e-11	1.62459e-11	2.99625e-12	7.87765e-12	2.98008e-12	5.46524e-12	4.31952e-12	0.000219063	7.30211e-05	3.23733e-12	3.56609e-11	1.27523e-11	9.3098e-12	2.83056e-12	1.60345e-11	3.65106e-05	2.25598e-12	8.0725e-12	3.65106e-05	3.65106e-05	6.64843e-12	2.62497e-12	7.30211e-05	1.9168e-10	7.30211e-05	8.17255e-12	3.25743e-12	5.21073e-12	7.30211e-05	0.000547658	9.43799e-12	5.65455e-12	2.89208e-12	1.8601e-11	2.86052e-12	3.65106e-05	2.68387e-12	9.45859e-12	0.000182575	1.91687e-12	2.80665e-12	2.51218e-12	1.13334e-11	4.50347e-12	4.00892e-12	1.53415e-08	3.65106e-05	3.65106e-05	9.80747e-12	2.09328e-12	8.02885e-11	5.47659e-05	1.27562e-11	3.88947e-10	6.76761e-12	0.00250098	4.25769e-12	3.09407e-12	7.30211e-05	2.36327e-12	3.1995e-12	2.3915e-12	0.000219063	2.15123e-12	1.56032e-11	1.10351e-10	1.07079e-10	5.45399e-12	0.000219063	8.91003e-10	2.64294e-12	0.000292084	1.19093e-11	2.65589e-12	2.46422e-12	2.14299e-12	9.12764e-05	2.04274e-12	3.28703e-12	3.93564e-11	4.58788e-12	0.000219063	4.04121e-12	0.000273829	1.82009e-10	8.46023e-12	2.07937e-12	4.00432e-12	5.66744e-11	1.58728e-11	3.11408e-12	4.44988e-11	3.65106e-05	7.30211e-05	4.07779e-12	8.41955e-11	3.12513e-12	3.02641e-12	8.71071e-10	4.63281e-12	3.56352e-12	3.65106e-05	2.1212e-12	4.76449e-12	3.17955e-12	2.64342e-12	2.69414e-11	2.40247e-12	1.55292e-11	7.61189e-12	2.64646e-12	2.71732e-12	3.65111e-05	7.256e-12	5.49268e-12	7.92617e-10	1.1208e-11	2.40476e-11	1.92965e-12	9.39314e-11	1.41134e-10	2.1495e-12	3.65106e-05	1.93023e-12	2.8934e-11	2.3697e-12	3.65106e-05	1.82389e-12	7.30211e-05	0.000182553	2.31654e-12	7.88452e-12	2.03467e-12	2.94773e-11	6.30471e-12	6.42076e-12	3.18448e-12	7.30211e-05	2.84816e-12	4.897e-12	2.79163e-12	3.92241e-12	0.00469161	2.11968e-12	4.55943e-12	3.65801e-12	2.26817e-12	2.09048e-12	3.65106e-05	3.02431e-12	2.63916e-12	6.22197e-12	2.73852e-12	3.08442e-12	2.2138e-12	2.38033e-12	2.10413e-12	6.85186e-12	0.000146042	3.51703e-12	4.65806e-12	3.65106e-05	3.14517e-12	2.13988e-12	0.000146042	3.6779e-12	4.85037e-12	2.84432e-12	7.35431e-12	1.31123e-11	2.45174e-12	0.000182553	2.14829e-12	1.93224e-12	1.91989e-12	2.15859e-12	2.01997e-12	2.05864e-12	1.92391e-12	3.702e-12	2.34811e-12	2.88685e-12	2.05297e-12	3.90548e-11	9.12764e-05	2.16206e-12	1.98437e-12	7.30211e-05	2.46224e-12	5.62545e-12	2.52649e-12	2.48735e-12	1.35369e-09	1.89525e-12	2.72949e-12	2.24283e-12	1.87897e-12	2.19924e-12	2.05096e-12	2.03991e-12	2.24077e-12	2.15115e-12	4.06767e-12	4.23575e-12	0.000255574	5.15591e-12	1.91982e-12	2.15103e-12	5.03507e-12	4.36776e-12	4.20858e-12	1.9628e-12	5.07354e-11	5.73303e-12	2.16701e-12	1.27615e-11	9.82265e-12	2.62163e-12	2.08025e-12	1.9123e-12	2.10592e-12	3.65106e-05	1.95126e-12	7.30211e-05	2.04259e-12	4.65141e-12	1.95141e-12	4.40813e-11	1.2035e-11	3.65106e-05	8.31414e-12	6.05204e-12	3.71995e-12	1.87173e-12	2.59105e-12	3.13068e-12	6.16397e-12	1.98767e-12	2.2454e-12	1.91267e-12	1.96394e-12	3.65106e-05	3.02493e-12	2.95654e-12	2.11745e-12	0.000109532	9.7792e-12	8.50562e-12	2.53731e-12	7.47069e-12	2.45022e-12	3.63742e-12	2.44515e-12	2.34537e-12	2.00315e-12	2.75031e-12	4.40011e-12	1.9211e-12	3.64796e-12	5.47652e-12	5.80306e-12	3.58896e-12	2.8023e-12	3.27075e-12	7.30211e-05	3.65106e-05	5.83108e-12	2.72216e-12	3.45415e-12	1.94315e-12	2.09525e-12	2.078e-12	2.20472e-12	1.97345e-12	4.73089e-12	2.08503e-12	2.97216e-12	2.38837e-12	1.32252e-11	5.15084e-12	3.65106e-05	1.92285e-12	1.89198e-12	4.82596e-12	2.02194e-12	3.65106e-05	2.17702e-12	3.44541e-11	7.67252e-12
S0325	0.00196122	1.72258e-08	0.00152534	0.00152744	0.000944904	0.0136919	0.000290929	2.55845e-08	0.00036332	0.112979	8.40281e-10	4.04394e-08	0.210134	4.80645e-11	0.00345025	1.98886e-09	0.000435818	0.357403	2.01711e-09	0.000145273	3.51321e-08	0.00657285	7.26306e-05	2.50529e-11	0.00486608	7.267e-05	0.0431773	0.00185206	1.08796e-08	0.0720839	0.0225874	2.93318e-08	2.17493e-11	0.000145258	0.00341351	2.24068e-10	0.00508395	0.000217885	0.000798913	1.6739e-09	9.30288e-11	2.38498e-11	9.19245e-11	0.000944164	3.43624e-09	7.1045e-11	1.57131e-10	0.00036315	0.000217884	0.00406717	7.26309e-05	3.36637e-09	0.00468461	5.86188e-11	0.00835231	2.32239e-10	1.16582e-11	9.89859e-12	1.02534e-11	5.6399e-12	4.46677e-11	0.0173606	8.52516e-11	0.000363145	7.63739e-12	7.26279e-05	1.81643e-11	8.7048e-12	2.95134e-11	0.0199005	2.89111e-10	0.0214617	1.13417e-11	2.82291e-11	2.2594e-11	7.26279e-05	1.08094e-11	1.05049e-11	8.07463e-11	1.3363e-11	1.38121e-11	1.27727e-11	0.00546638	0.000290512	4.98732e-12	4.87325e-12	1.66338e-09	1.27147e-10	6.74262e-11	1.19294e-11	0.00116205	0.00116204	5.03382e-12	3.90108e-12	3.37216e-11	6.02232e-10	1.75049e-11	1.62003e-11	5.24022e-12	1.41177e-11	1.46443e-09	1.26596e-10	1.47176e-11	6.57931e-11	0.00642756	0.000217884	0.00148887	0.000798933	2.15473e-11	7.76042e-12	4.46936e-11	1.51859e-10	7.38534e-11	2.65943e-10	2.04874e-11	7.19526e-12	4.55299e-12	2.03185e-11	0.00188834	2.06807e-11	4.92013e-12	0.00403084	0.000108942	0.00268723	0.000581023	5.09072e-12	2.50511e-10	2.25695e-11	7.26278e-05	4.1475e-11	8.09026e-12	1.32665e-11	2.24452e-11	7.2628e-05	3.38083e-10	0.000145256	3.74221e-11	2.32565e-11	8.78874e-12	1.8764e-10	7.26278e-05	5.28786e-10	2.40593e-10	2.26898e-11	3.23167e-11	5.96022e-12	1.56704e-11	5.92805e-12	7.26278e-05	8.59251e-12	2.20989e-11	4.86409e-11	6.43978e-12	7.26278e-05	2.53672e-11	0.000435767	5.63062e-12	3.18962e-11	7.30012e-11	4.48766e-12	1.6058e-11	7.47387e-12	1.34798e-11	1.32252e-11	5.22166e-12	7.26278e-05	3.81295e-10	1.80209e-11	0.000217883	6.47977e-12	1.03653e-11	7.08138e-12	0.000326825	1.87743e-11	1.12482e-11	5.753e-12	3.70017e-11	5.69023e-12	1.95677e-11	5.33883e-12	1.88153e-11	0.0102769	3.81309e-12	5.58307e-12	4.99729e-12	2.25447e-11	8.95842e-12	0.000145256	3.05177e-08	5.41928e-12	2.92577e-11	1.95093e-11	4.16401e-12	7.26279e-05	0.000108942	2.5375e-11	7.73703e-10	1.34623e-11	7.90421e-09	8.46951e-12	6.1548e-12	5.3249e-11	4.70109e-12	6.36453e-12	4.75724e-12	4.773e-11	4.27927e-12	0.000472081	0.00018157	2.13004e-10	1.08492e-11	1.19385e-11	1.77241e-09	5.2574e-12	5.79791e-11	2.36903e-11	5.28317e-12	4.9019e-12	4.26289e-12	1.15098e-11	4.06346e-12	6.53865e-12	0.0163412	9.12634e-12	3.85469e-11	8.03889e-12	2.58589e-11	3.62057e-10	1.68293e-11	4.13634e-12	7.96551e-12	1.12738e-10	3.15747e-11	6.19461e-12	7.26279e-05	7.26278e-05	6.25412e-12	0.000145256	1.67484e-10	6.21659e-12	6.02022e-12	1.73276e-09	9.21571e-12	7.08865e-12	9.60279e-12	4.21956e-12	9.47764e-12	6.32484e-12	5.25836e-12	5.35926e-11	4.77905e-12	3.0891e-11	1.51418e-11	5.2644e-12	5.40537e-12	1.05436e-09	1.44338e-11	1.09262e-11	1.57669e-09	2.22952e-11	4.78361e-11	3.83851e-12	7.2628e-05	2.80747e-10	4.27583e-12	1.17209e-11	3.83967e-12	5.75562e-11	4.71387e-12	4.74927e-12	3.62814e-12	9.95155e-12	6.55681e-12	4.60812e-12	1.56841e-11	4.04742e-12	5.86369e-11	1.25415e-11	1.27723e-11	6.33465e-12	7.26278e-05	5.66564e-12	9.74125e-12	5.55318e-12	7.80257e-12	2.57784e-11	4.21652e-12	9.06974e-12	7.27661e-12	4.5119e-12	4.15844e-12	1.18017e-11	6.01604e-12	5.2499e-12	1.23769e-11	5.44753e-12	6.13562e-12	4.40374e-12	4.73502e-12	4.18559e-12	1.36299e-11	5.12274e-12	6.99617e-12	9.26594e-12	5.17379e-12	6.25645e-12	4.25672e-12	1.9354e-11	7.31618e-12	9.64849e-12	5.65801e-12	1.46294e-11	2.60833e-11	4.87707e-12	1.42097e-11	4.27344e-12	3.84366e-12	3.81909e-12	4.29393e-12	4.01818e-12	4.09511e-12	3.8271e-12	7.36411e-12	4.67093e-12	5.74259e-12	4.08382e-12	7.76888e-11	4.25124e-12	4.30082e-12	3.94736e-12	1.9656e-11	4.89795e-12	1.11903e-11	5.02576e-12	4.94791e-12	2.6928e-09	3.77008e-12	5.42957e-12	4.4615e-12	3.7377e-12	4.37478e-12	4.07983e-12	4.05784e-12	4.45741e-12	4.27913e-12	8.09152e-12	8.42586e-12	5.21587e-12	1.02563e-11	3.81895e-12	4.27888e-12	1.00159e-11	8.68847e-12	8.37182e-12	3.90445e-12	0.000145256	1.14043e-11	4.31067e-12	2.53855e-11	1.95395e-11	5.21502e-12	4.13809e-12	3.80401e-12	4.18916e-12	5.1539e-12	3.88149e-12	7.26278e-05	4.06317e-12	9.25271e-12	3.8818e-12	8.76876e-11	7.26278e-05	3.21599e-11	1.65387e-11	1.20389e-11	7.39982e-12	3.72329e-12	5.15418e-12	6.22762e-12	1.22615e-11	3.95393e-12	4.46662e-12	3.80473e-12	3.90673e-12	9.31737e-12	6.01727e-12	7.26278e-05	4.2121e-12	1.0409e-11	1.9453e-11	1.69196e-11	5.04728e-12	1.48609e-11	4.87405e-12	7.23565e-12	4.86395e-12	4.66547e-12	3.98472e-12	5.47098e-12	8.75282e-12	3.8215e-12	7.25662e-12	1.0894e-11	1.15436e-11	7.13926e-12	5.57441e-12	6.50626e-12	8.97941e-12	4.85694e-12	1.15993e-11	5.41499e-12	6.8711e-12	3.86536e-12	4.16793e-12	4.1336e-12	4.38568e-12	3.92564e-12	9.41082e-12	4.14759e-12	5.9123e-12	4.751e-12	2.63079e-11	1.02462e-11	4.67633e-12	3.82498e-12	3.76357e-12	9.59994e-12	4.0221e-12	3.54579e-12	4.33058e-12	6.8537e-11	1.52624e-11
S0326	0.000343788	0.00536674	0.0106048	0.0090617	0.0018041	0.0223703	0.025589	0.00334887	0.000171949	0.0833421	9.93462e-10	0.0017174	0.11277	5.68265e-11	0.000859189	2.35143e-09	0.000601134	0.192217	8.587e-05	0.00970306	8.59091e-05	0.00987481	0.000171739	2.962e-11	0.00360646	0.00103046	0.0072988	0.00339183	0.000429351	0.02984	0.0177748	0.00223259	2.57142e-11	2.69246e-09	0.0662468	2.64915e-10	0.000987489	1.98367e-09	8.58766e-05	8.58696e-05	0.000171735	0.000171735	8.58677e-05	0.000257607	0.00085868	8.58677e-05	0.000171735	0.000257617	0.000171736	0.00309125	0.000515209	0.00111628	0.00940264	6.93048e-11	0.00206096	0.000257603	1.37834e-11	1.17031e-11	1.21226e-11	6.66804e-12	5.28104e-11	0.0273948	1.00793e-10	0.00133096	9.02967e-12	1.40328e-10	2.14756e-11	1.02917e-11	3.48937e-11	0.0239576	3.41815e-10	0.00553868	1.34092e-11	3.33752e-11	2.67129e-11	1.04066e-10	1.27799e-11	8.58676e-05	9.54661e-11	1.5799e-11	1.633e-11	8.58676e-05	0.182663	0.000171736	5.89649e-12	5.76162e-12	1.96661e-09	1.50326e-10	7.97178e-11	1.41041e-11	0.000171737	0.00128801	8.58676e-05	4.61223e-12	8.58676e-05	7.12017e-10	2.0696e-11	1.91536e-11	6.19549e-12	1.66913e-11	1.73139e-09	8.58677e-05	1.74006e-11	7.7787e-11	1.50017e-09	0.000300537	0.000214671	0.0761216	2.54753e-11	9.17512e-12	8.58676e-05	1.79543e-10	8.58677e-05	8.58679e-05	2.42222e-11	8.50694e-12	5.38299e-12	2.40225e-11	0.0016315	2.44507e-11	5.81706e-12	0.0212952	0.000386404	8.58709e-05	0.00090161	6.01874e-12	2.96179e-10	2.66839e-11	1.07224e-11	0.000171735	9.56508e-12	1.5685e-11	0.000257603	8.58678e-05	3.99715e-10	1.21606e-10	4.4244e-11	2.74961e-11	1.03909e-11	2.21846e-10	1.0788e-11	6.25181e-10	0.000257603	2.68261e-11	3.8208e-11	7.04675e-12	1.85271e-11	7.00872e-12	1.28535e-11	1.01589e-11	8.58676e-05	5.7508e-11	7.61373e-12	8.38693e-11	2.99916e-11	0.000257603	6.65706e-12	3.77108e-11	8.58677e-05	5.30575e-12	1.89854e-11	8.83633e-12	1.59372e-11	1.56362e-11	6.17355e-12	3.78426e-11	0.000343471	2.13061e-11	1.92207e-11	7.66101e-12	8.58676e-05	8.3723e-12	6.1689e-11	2.21968e-11	1.32987e-11	6.80176e-12	4.3747e-11	0.000171735	2.31348e-11	6.31208e-12	2.22453e-11	0.00699826	4.50821e-12	6.60085e-12	5.90828e-12	0.000429338	1.05915e-11	9.42841e-12	3.6081e-08	6.4072e-12	3.45913e-11	2.30658e-11	4.9231e-12	0.000429338	6.05744e-11	3.00008e-11	9.14747e-10	1.59164e-11	9.34512e-09	1.00135e-11	0.000257603	8.58676e-05	0.000171735	7.52476e-12	5.62447e-12	0.000171735	5.05937e-12	0.000257603	0.000128802	0.000343471	1.2827e-11	1.41149e-11	0.00120215	6.21581e-12	6.85485e-11	2.8009e-11	6.24628e-12	5.7955e-12	5.04e-12	1.3608e-11	4.80422e-12	7.73063e-12	9.25606e-11	1.079e-11	4.55739e-11	9.50435e-12	3.05729e-11	4.28059e-10	1.98973e-11	4.89038e-12	9.4176e-12	1.3329e-10	3.73306e-11	7.32387e-12	0.000171735	2.90249e-11	7.39422e-12	9.59039e-12	8.58678e-05	7.34986e-12	7.11769e-12	2.04863e-09	1.08957e-11	8.38088e-12	1.13534e-11	4.98877e-12	1.12054e-11	7.47784e-12	6.21694e-12	0.000128801	5.65026e-12	3.65224e-11	1.79021e-11	6.22408e-12	6.39076e-12	1.24656e-09	1.70651e-11	1.2918e-11	1.86412e-09	2.63595e-11	5.65564e-11	4.53825e-12	2.20913e-10	0.000171735	5.05531e-12	1.38576e-11	4.53963e-12	0.000987477	5.57319e-12	5.61505e-12	4.28954e-12	1.17657e-11	7.75209e-12	5.44817e-12	1.85433e-11	4.78525e-12	6.93263e-11	1.48278e-11	1.51007e-11	7.48944e-12	1.24914e-11	6.69847e-12	8.58676e-05	6.56551e-12	9.22496e-12	3.04778e-11	4.98518e-12	1.07231e-11	8.60312e-12	5.3344e-12	4.9165e-12	1.39532e-11	7.11274e-12	6.20693e-12	1.46332e-11	6.4406e-12	7.25412e-12	5.20653e-12	5.5982e-12	4.94861e-12	1.61146e-11	6.0566e-12	8.27155e-12	1.09551e-11	6.11696e-12	7.39698e-12	5.0327e-12	2.28822e-11	8.6499e-12	1.14074e-11	6.68944e-12	1.72963e-11	3.08382e-11	5.76615e-12	8.58676e-05	5.05247e-12	4.54434e-12	4.5153e-12	5.0767e-12	4.75069e-12	4.84164e-12	4.52477e-12	8.70656e-12	5.52242e-12	6.78945e-12	4.82829e-12	9.18513e-11	5.02623e-12	5.08485e-12	4.66696e-12	2.32392e-11	5.79084e-12	1.32303e-11	5.94193e-12	5.84989e-12	3.18369e-09	4.45736e-12	8.58676e-05	5.27482e-12	4.41907e-12	5.17229e-12	4.82357e-12	4.79757e-12	5.26998e-12	5.0592e-12	9.56658e-12	9.96187e-12	6.16671e-12	1.2126e-11	4.51514e-12	5.05891e-12	1.18418e-11	1.02723e-11	9.89798e-12	4.61621e-12	1.19322e-10	1.34833e-11	5.09649e-12	3.00131e-11	2.31015e-11	6.1657e-12	4.89245e-12	4.49746e-12	4.95283e-12	6.09344e-12	4.58908e-12	3.24355e-11	4.80387e-12	1.09395e-11	4.58944e-12	1.03673e-10	2.83047e-11	3.80226e-11	1.95537e-11	1.42335e-11	8.74879e-12	4.40203e-12	6.09377e-12	7.3629e-12	1.44968e-11	4.67472e-12	5.28087e-12	4.49832e-12	4.61891e-12	1.10159e-11	7.11419e-12	6.95335e-12	4.97995e-12	1.23065e-11	2.29993e-11	2.0004e-11	5.96739e-12	1.757e-11	5.76257e-12	8.55468e-12	5.75064e-12	5.51597e-12	4.71112e-12	6.46833e-12	1.03484e-11	4.51815e-12	8.57948e-12	1.288e-11	1.3648e-11	8.44072e-12	6.5906e-12	7.69233e-12	1.06163e-11	5.74234e-12	1.37139e-11	6.40213e-12	8.12368e-12	4.57001e-12	4.92773e-12	4.88715e-12	5.18518e-12	4.64127e-12	1.11264e-11	4.90368e-12	6.99009e-12	5.61709e-12	3.11037e-11	1.2114e-11	5.52881e-12	4.52226e-12	4.44966e-12	1.135e-11	4.75532e-12	4.19218e-12	5.12003e-12	8.10311e-11	1.80447e-11
S0327	0.00619218	0.00112579	0.000703902	0.011473	0.0386993	0.0514359	0.00183016	0.000562927	0.00239258	0.117724	0.000140721	0.00154799	0.0793383	0.00014072	0.0498859	3.85351e-09	0.00365881	0.0099947	3.90823e-09	0.00548809	0.00471417	0.0135795	0.000422164	4.85411e-11	0.0410197	0.00696569	0.00886542	0.00168873	0.00028146	0.190114	0.0750038	0.000140776	4.21403e-11	0.000140724	0.00429196	4.34141e-10	0.00260333	0.0061213	0.000703612	0.00126648	0.000281439	0.000281439	0.00014072	0.00260332	0.000140726	1.37653e-10	0.000281439	0.00365873	0.000281439	0.000492544	0.00239224	0.000562884	0.00802123	1.13576e-10	0.000422389	0.000422159	2.25882e-11	1.91789e-11	1.98664e-11	1.09276e-11	8.65455e-11	0.0429948	1.65179e-10	0.00738778	1.47978e-11	0.00168863	3.51941e-11	1.68659e-11	5.71836e-11	0.0911871	5.60164e-10	0.0598765	0.000281439	5.46952e-11	4.37769e-11	1.70543e-10	2.09436e-11	0.000281439	1.56449e-10	2.58913e-11	2.67616e-11	2.47478e-11	0.00432934	0.00112576	9.66315e-12	9.44213e-12	3.22287e-09	2.46353e-10	1.30641e-10	2.31137e-11	0.00168864	0.00239223	9.75325e-12	7.5585e-12	6.5337e-11	0.000422159	3.39165e-11	3.13888e-11	1.01531e-11	2.73537e-11	2.8374e-09	2.45285e-10	2.85161e-11	1.27477e-10	2.45848e-09	0.000140721	0.000844319	5.32572e-08	0.000422158	0.000140719	8.65957e-11	2.94234e-10	0.000422158	0.000562878	0.000281439	1.39411e-11	8.82162e-12	0.000703597	0.00450305	0.000562878	9.53297e-12	0.000351804	1.24298e-10	5.39046e-09	0.0040105	9.86349e-12	4.85376e-10	4.37295e-11	0.000140719	0.000422158	1.56752e-11	2.57045e-11	0.000140719	0.000703598	6.55051e-10	1.99288e-10	7.25068e-11	4.50605e-11	1.70286e-11	3.63561e-10	1.76793e-11	1.02454e-09	0.000422159	4.39624e-11	6.26151e-11	0.000140719	3.03621e-11	1.14859e-11	2.10642e-11	0.000140719	4.28176e-11	9.42438e-11	1.24773e-11	1.37445e-10	4.91501e-11	0.000985036	1.09096e-11	6.18003e-11	0.000703597	8.69504e-12	0.000422158	1.44809e-11	2.61178e-11	2.56245e-11	1.01172e-11	0.00014072	7.38776e-10	3.49163e-11	0.000140719	1.25548e-11	2.00833e-11	1.37205e-11	1.01096e-10	3.6376e-11	2.17938e-11	1.11467e-11	0.00014072	1.10251e-11	3.79132e-11	1.03442e-11	3.64554e-11	0.000422242	7.38803e-12	1.08174e-11	0.000422158	4.36812e-11	1.73573e-11	1.54512e-11	5.91294e-08	1.05001e-11	5.66881e-11	0.000422158	8.06795e-12	0.00197007	9.92691e-11	4.91652e-11	1.49908e-09	2.60838e-11	1.53147e-08	1.64101e-11	1.19252e-11	1.03172e-10	9.10856e-12	1.23315e-11	0.000140719	0.00014072	8.29128e-12	6.0138e-11	4.25315e-10	4.12704e-10	2.10209e-11	2.31314e-11	3.43412e-09	1.01864e-11	0.00112576	4.5901e-11	1.02364e-11	9.49763e-12	8.25953e-12	2.23007e-11	7.87314e-12	1.26689e-11	1.51688e-10	1.76827e-11	7.46863e-11	1.55757e-11	5.01027e-11	7.01501e-10	0.000422158	8.01433e-12	1.54335e-11	2.18435e-10	6.11773e-11	1.20023e-11	0.000422158	0.000140719	1.21176e-11	1.57167e-11	3.24507e-10	1.20449e-11	1.16644e-11	3.35729e-09	1.78558e-11	1.37346e-11	0.000422158	8.17557e-12	1.83633e-11	1.22547e-11	1.01883e-11	1.03838e-10	9.25962e-12	5.98527e-11	2.93379e-11	1.02e-11	1.04731e-11	0.00042216	2.79662e-11	2.117e-11	3.05491e-09	4.31978e-11	9.26844e-11	7.43727e-12	0.000281439	0.00014072	8.28461e-12	2.27098e-11	7.43952e-12	7.03598e-05	9.13333e-12	9.20191e-12	7.02967e-12	1.92816e-11	1.27041e-11	8.92843e-12	3.03886e-11	7.84204e-12	1.13612e-10	2.42997e-11	2.4747e-11	1.22737e-11	2.04709e-11	1.09774e-11	1.88741e-11	1.07595e-11	1.51178e-11	4.99468e-11	8.16969e-12	1.7573e-11	1.40988e-11	8.74199e-12	8.05715e-12	2.28664e-11	1.16563e-11	1.01719e-11	2.39808e-11	1.05548e-11	1.1888e-11	8.53244e-12	9.17431e-12	8.10976e-12	2.64085e-11	9.92553e-12	1.35554e-11	1.79532e-11	1.00244e-11	1.21221e-11	8.24757e-12	3.74992e-11	1.41754e-11	1.86944e-11	1.09626e-11	2.83451e-11	5.05376e-11	9.44954e-12	2.7532e-11	8.27997e-12	7.44725e-12	7.39965e-12	8.31967e-12	7.7854e-12	7.93445e-12	7.41517e-12	1.42683e-11	9.05012e-12	1.11265e-11	7.91257e-12	1.50525e-10	8.23697e-12	8.33303e-12	7.64819e-12	3.80843e-11	9.49e-12	2.16817e-11	9.73762e-12	9.58678e-12	5.21743e-09	7.3047e-12	1.052e-11	8.64435e-12	7.24195e-12	8.47633e-12	7.90484e-12	7.86224e-12	8.63642e-12	8.29099e-12	1.56777e-11	1.63255e-11	1.0106e-11	1.9872e-11	7.39938e-12	8.29052e-12	1.94062e-11	1.68343e-11	1.62208e-11	7.56503e-12	1.95545e-10	0.000422158	8.35211e-12	4.91854e-11	3.78586e-11	1.01043e-11	8.01773e-12	7.37043e-12	8.11667e-12	9.98591e-12	7.52056e-12	0.000281439	7.87256e-12	1.79275e-11	7.52116e-12	1.69899e-10	4.63856e-11	6.23112e-11	3.20445e-11	2.33258e-11	1.43375e-11	7.21403e-12	9.98644e-12	1.20663e-11	2.37572e-11	7.66091e-12	8.65426e-12	7.37183e-12	7.56946e-12	0.000844317	1.16587e-11	1.13951e-11	8.16112e-12	2.01679e-11	3.76911e-11	3.27825e-11	9.77933e-12	2.87936e-11	9.44368e-12	1.40194e-11	9.42412e-12	9.03955e-12	7.72057e-12	1.06003e-11	1.6959e-11	7.40433e-12	1.406e-11	2.11077e-11	2.23662e-11	1.38326e-11	1.08007e-11	1.26062e-11	1.7398e-11	9.41053e-12	2.24742e-11	1.04918e-11	1.3313e-11	7.48931e-12	8.07554e-12	8.00904e-12	8.49744e-12	7.6061e-12	1.82339e-11	8.03613e-12	1.14553e-11	9.20527e-12	5.09726e-11	1.98524e-11	9.0606e-12	7.41106e-12	7.29208e-12	1.86003e-11	7.793e-12	6.87012e-12	8.39069e-12	1.32793e-10	2.95715e-11
S0328	0.00321164	0.00160573	0.000762154	0.00751319	0.145332	0.212555	0.00288516	0.00166017	0.00149699	0.0563682	0.000326587	0.00190512	0.151009	3.60221e-11	0.0808578	1.49056e-09	0.0030754	0.00370272	0.000108864	0.00198675	0.00615074	0.0067767	0.00111584	1.8776e-11	0.0036469	0.00353806	0.000272191	0.000762073	0.000598751	0.0381569	0.00209574	0.000108884	5.44311e-05	1.70674e-09	0.000326593	1.67928e-10	0.0047083	0.00870898	0.00021773	0.000489881	6.97208e-11	5.44312e-05	0.000163293	0.000353805	0.000163296	5.44312e-05	1.17762e-10	0.000653182	0.000544312	5.44412e-05	0.000435451	0.00103419	0.00500775	4.3932e-11	0.000163383	1.74052e-10	8.73727e-12	7.41853e-12	7.68446e-12	0.000108862	0.000108862	0.160029	6.38921e-11	0.00111584	5.44311e-05	5.44312e-05	5.44311e-05	0.000108862	2.2119e-11	0.0210924	2.16675e-10	0.00372868	8.50006e-12	2.11564e-11	1.69332e-11	6.5967e-11	8.10113e-12	7.87294e-12	5.44312e-05	5.44311e-05	5.44311e-05	0.000108862	0.00311704	0.000163294	3.73776e-12	3.65227e-12	0.000299372	9.5291e-11	5.05328e-11	8.94051e-12	0.000217726	0.00914443	3.77262e-12	2.92367e-12	0.000108862	5.44316e-05	1.31191e-11	1.21414e-11	3.9273e-12	1.05806e-11	1.09752e-09	9.48779e-11	1.10302e-11	4.93089e-11	0.00019051	0.000244941	8.16478e-05	0.00198676	0.000217725	5.81607e-12	5.44312e-05	0.000326587	5.53497e-11	1.99312e-10	1.53544e-11	5.39251e-12	3.41226e-12	1.52278e-11	0.000544322	1.54992e-11	3.68741e-12	0.00375575	4.80793e-11	2.08506e-09	0.000653174	3.81526e-12	1.87747e-10	5.44312e-05	0.000108862	3.10836e-11	6.06327e-12	9.94266e-12	5.44312e-05	0.000163294	0.0017418	7.70857e-11	2.80461e-11	1.74297e-11	5.44311e-05	1.40627e-10	6.83846e-12	0.000108863	1.80313e-10	1.70049e-11	5.44312e-05	4.46691e-12	5.44311e-05	4.4428e-12	8.14776e-12	6.43968e-12	0.000217725	3.64541e-11	4.82631e-12	5.31644e-11	1.90115e-11	0.000707605	5.44311e-05	2.39047e-11	5.4711e-11	3.36329e-12	5.44311e-05	5.60132e-12	1.01025e-11	9.9117e-12	3.91339e-12	2.39883e-11	2.85763e-10	0.000217725	0.000108862	4.85629e-12	5.44311e-05	5.30717e-12	3.91044e-11	1.40705e-11	8.42999e-12	4.31161e-12	2.77311e-11	4.26456e-12	1.46651e-11	4.0012e-12	1.41012e-11	0.0200307	2.85774e-12	5.44311e-05	3.74524e-12	1.68962e-11	6.71392e-12	5.44311e-05	2.28716e-08	4.0615e-12	5.44312e-05	1.46213e-11	3.12073e-12	0.000163294	3.83979e-11	1.90174e-11	5.79854e-10	1.00894e-11	5.92384e-09	6.34751e-12	4.61274e-12	3.99076e-11	3.52324e-12	4.76992e-12	3.56533e-12	0.000163293	3.20712e-12	8.16467e-05	1.64514e-10	0.00160572	8.13099e-12	8.94735e-12	1.32834e-09	3.94018e-12	0.000435449	1.77548e-11	3.95949e-12	3.67374e-12	3.19484e-12	8.16467e-05	3.04538e-12	4.90042e-12	5.86738e-11	6.83977e-12	2.88891e-11	6.02477e-12	1.938e-11	2.71345e-10	1.26128e-11	3.09999e-12	5.96978e-12	8.4492e-11	5.44312e-05	4.64257e-12	6.63402e-11	0.000326587	4.68717e-12	5.44311e-05	1.25521e-10	4.65905e-12	4.51188e-12	1.29862e-09	6.90675e-12	5.31261e-12	0.000108862	3.16236e-12	7.10305e-12	5.44311e-05	3.94089e-12	4.01652e-11	3.58168e-12	2.31514e-11	1.13481e-11	3.94542e-12	4.05108e-12	7.90193e-10	1.08175e-11	8.18867e-12	5.44323e-05	1.67092e-11	3.58509e-11	2.87678e-12	0.00146964	2.10407e-10	3.20454e-12	8.78429e-12	2.87765e-12	4.31357e-11	3.53283e-12	3.55936e-12	2.71912e-12	5.44311e-05	4.91402e-12	3.45357e-12	1.17545e-11	3.03335e-12	4.39457e-11	9.39926e-12	9.57228e-12	4.74752e-12	0.000108862	4.24613e-12	7.30061e-12	4.16185e-12	5.84766e-12	1.93197e-11	3.16009e-12	6.79735e-12	5.45348e-12	3.38146e-12	3.11655e-12	8.84485e-12	4.50874e-12	3.93455e-12	9.27591e-12	4.08267e-12	8.16467e-05	3.3004e-12	3.54868e-12	3.1369e-12	1.0215e-11	3.83925e-12	5.2433e-12	6.94439e-12	3.87752e-12	4.68892e-12	3.19021e-12	1.45049e-11	5.48314e-12	0.000163293	4.24041e-12	1.0964e-11	1.95482e-11	3.65514e-12	1.06495e-11	3.20274e-12	2.88064e-12	2.86223e-12	3.2181e-12	3.01144e-12	3.06909e-12	2.86823e-12	5.51906e-12	3.50064e-12	4.30381e-12	3.06063e-12	5.82242e-11	3.18611e-12	3.22327e-12	2.95837e-12	1.47312e-11	3.67079e-12	8.38661e-12	3.76657e-12	3.70823e-12	2.01813e-09	2.8255e-12	4.06921e-12	3.34369e-12	2.80123e-12	3.2787e-12	3.05764e-12	3.04116e-12	3.34062e-12	3.20701e-12	6.06422e-12	6.31479e-12	3.90905e-12	7.6866e-12	2.86213e-12	3.20682e-12	7.50644e-12	6.5116e-12	6.27429e-12	2.9262e-12	7.5638e-11	8.54698e-12	3.23065e-12	5.44312e-05	1.46439e-11	3.90841e-12	3.10131e-12	2.85093e-12	3.13958e-12	3.86261e-12	2.909e-12	0.000108862	3.04516e-12	6.93448e-12	2.90923e-12	6.57178e-11	1.79422e-11	2.41024e-11	1.2395e-11	9.02257e-12	5.54582e-12	2.79043e-12	3.86282e-12	4.66731e-12	9.18945e-12	2.96329e-12	3.34752e-12	2.85147e-12	2.92791e-12	6.98293e-12	4.50966e-12	4.4077e-12	3.15677e-12	7.80105e-12	1.45791e-11	1.26805e-11	3.7827e-12	0.000108862	3.65287e-12	5.42278e-12	3.64531e-12	3.49655e-12	2.98636e-12	4.10025e-12	6.55983e-12	2.86404e-12	5.4385e-12	8.16458e-12	8.65139e-12	5.35054e-12	4.17776e-12	4.87614e-12	6.72965e-12	3.64005e-12	8.69317e-12	4.05829e-12	5.14957e-12	2.89691e-12	3.12367e-12	3.09794e-12	3.28686e-12	2.94208e-12	7.05297e-12	3.10842e-12	4.43099e-12	3.56066e-12	1.97165e-11	7.67904e-12	3.50469e-12	2.86664e-12	2.82062e-12	7.19471e-12	3.01438e-12	2.6574e-12	3.24557e-12	5.13653e-11	1.14384e-11
S0329	0.00134326	0.000259944	0.00220954	0.00624086	0.00091062	0.0411998	0.000780271	0.000693161	0.00168972	0.0876887	1.00241e-09	0.00013001	0.283863	5.73385e-11	0.00104021	2.37261e-09	0.000823154	0.045099	2.40631e-09	0.00805766	4.19109e-08	0.00194947	3.39211e-09	2.98868e-11	0.00446205	0.00129967	0.00025998	0.00147296	0.000563181	0.0465274	0.000216831	0.0003466	2.59459e-11	8.6644e-05	0.000519858	2.67302e-10	0.00181948	2.00154e-09	0.000606498	1.99688e-09	8.66414e-05	2.84516e-11	0.000173283	0.00142959	4.09926e-09	8.47531e-11	1.8745e-10	0.223621	3.47273e-10	0.00298914	0.00043321	0.000519852	0.0100072	6.99293e-11	8.67833e-05	0.000519848	8.66413e-05	1.18085e-11	1.22318e-11	6.72812e-12	5.32863e-11	0.0987742	8.66414e-05	0.0018628	9.11103e-12	0.000519848	0.000173283	8.66413e-05	3.52081e-11	0.0215742	3.44895e-10	0.00116988	8.66413e-05	3.3676e-11	2.69536e-11	1.05004e-10	1.28951e-11	1.25318e-11	9.63263e-11	8.66413e-05	1.64772e-11	1.52373e-11	0.000976081	1.10677e-09	5.94962e-12	5.81354e-12	1.98433e-09	0.000173283	8.04361e-11	1.42311e-11	1.74843e-09	0.00346565	6.0051e-12	4.65379e-12	8.66413e-05	7.18432e-10	2.08824e-11	1.93262e-11	6.25132e-12	1.68417e-11	1.74699e-09	1.51023e-10	1.75574e-11	8.66414e-05	1.51369e-09	7.80767e-10	0.000346567	0.000216636	0.000259924	9.25779e-12	5.33172e-11	1.8116e-10	0.000259924	8.66416e-05	2.44405e-11	8.58359e-12	5.4315e-12	2.4239e-11	0.00082311	2.4671e-11	5.86947e-12	0.010267	8.66414e-05	0.0133428	0.00064981	6.07298e-12	2.98847e-10	2.69243e-11	1.0819e-11	4.94776e-11	9.65127e-12	1.58263e-11	2.6776e-11	8.66416e-05	0.000303245	0.000173283	4.46426e-11	2.77439e-11	1.04845e-11	2.23845e-10	1.08852e-11	6.30815e-10	2.87015e-10	2.70678e-11	8.66413e-05	7.11024e-12	1.8694e-11	7.07187e-12	1.29693e-11	1.02504e-11	8.66413e-05	8.66414e-05	7.68233e-12	0.000346565	3.02618e-11	0.000259924	6.71705e-12	3.80506e-11	0.000259924	5.35356e-12	1.91564e-11	8.91595e-12	1.60808e-11	1.5777e-11	6.22918e-12	3.81836e-11	4.54866e-10	2.1498e-11	1.93939e-11	7.73004e-12	1.23653e-11	8.44774e-12	6.22449e-11	2.23968e-11	1.34185e-11	6.86304e-12	4.41412e-11	0.000173283	2.33433e-11	6.36896e-12	2.24457e-11	0.0539343	4.54883e-12	6.66033e-12	5.96152e-12	2.68947e-11	1.06869e-11	9.51337e-12	3.64061e-08	6.46494e-12	3.4903e-11	2.32736e-11	4.96746e-12	0.000173283	0.000303245	3.02711e-11	9.22989e-10	1.60599e-11	0.00316242	1.01037e-11	7.34237e-12	6.35234e-11	5.60816e-12	7.59256e-12	8.66413e-05	0.000606489	5.10496e-12	3.70271e-11	0.000303245	2.54103e-10	1.29426e-11	1.4242e-11	0.000433209	6.27181e-12	6.91661e-11	2.82613e-11	6.30256e-12	5.84772e-12	5.08542e-12	1.37306e-11	4.84751e-12	7.80029e-12	9.33946e-11	1.08873e-11	4.59845e-11	9.58999e-12	3.08483e-11	4.31916e-10	2.00765e-11	4.93444e-12	9.50246e-12	1.34491e-10	3.7667e-11	7.38986e-12	1.05598e-10	2.92864e-11	7.46085e-12	9.6768e-12	1.998e-10	7.41609e-12	7.18183e-12	2.06709e-09	1.09939e-11	8.4564e-12	1.14557e-11	5.03372e-12	1.13064e-11	7.54522e-12	6.27296e-12	6.39333e-11	5.70117e-12	3.68515e-11	1.80634e-11	6.28017e-12	6.44834e-12	1.2578e-09	1.72188e-11	8.66413e-05	1.88092e-09	8.66413e-05	5.7066e-11	4.57915e-12	0.000173283	3.34918e-10	5.10086e-12	1.39825e-11	4.58053e-12	6.86617e-11	5.62341e-12	5.66564e-12	4.32819e-12	8.66413e-05	7.82194e-12	5.49726e-12	1.87103e-11	4.82837e-12	8.66414e-05	8.66413e-05	1.52368e-11	7.55692e-12	1.2604e-11	6.75882e-12	1.16208e-11	6.62467e-12	9.30808e-12	3.07524e-11	5.0301e-12	1.08197e-11	8.66413e-05	5.38247e-12	4.96081e-12	1.40789e-11	7.17683e-12	6.26286e-12	1.4765e-11	6.49863e-12	7.31949e-12	5.25344e-12	5.64865e-12	4.9932e-12	1.62598e-11	6.11117e-12	0.000173283	1.10538e-11	6.17208e-12	7.46363e-12	5.07805e-12	2.30884e-11	8.72784e-12	1.15102e-11	6.74972e-12	1.74521e-11	3.11161e-11	5.8181e-12	1.69515e-11	5.098e-12	4.58529e-12	4.55598e-12	5.12244e-12	4.79349e-12	4.88526e-12	4.56554e-12	8.78502e-12	5.57218e-12	6.85063e-12	4.87179e-12	9.26789e-11	5.07152e-12	5.13067e-12	4.70901e-12	2.34486e-11	5.84301e-12	1.33495e-11	5.99548e-12	5.90261e-12	3.21238e-09	4.49752e-12	6.47721e-12	5.32235e-12	4.45889e-12	5.2189e-12	4.86703e-12	4.8408e-12	5.31746e-12	5.10479e-12	9.65278e-12	1.00516e-11	6.22227e-12	0.000173283	4.55582e-12	5.10449e-12	1.19485e-11	1.03649e-11	9.98717e-12	4.65781e-12	0.000259924	8.66413e-05	5.14241e-12	3.02836e-11	2.33096e-11	6.22125e-12	4.93654e-12	4.53799e-12	4.99746e-12	6.14835e-12	4.63043e-12	8.66413e-05	4.84716e-12	1.1038e-11	4.6308e-12	1.04607e-10	2.85597e-11	3.83652e-11	1.97299e-11	1.43618e-11	8.82762e-12	4.4417e-12	6.14868e-12	7.42924e-12	1.46274e-11	4.71684e-12	5.32845e-12	4.53885e-12	4.66053e-12	1.11152e-11	7.1783e-12	7.01601e-12	5.02482e-12	1.24174e-11	2.32065e-11	2.01843e-11	6.02116e-12	1.77283e-11	5.81449e-12	8.63177e-12	5.80245e-12	5.56567e-12	4.75357e-12	6.52661e-12	1.04417e-11	4.55886e-12	8.65678e-12	1.29961e-11	1.37709e-11	8.51678e-12	6.64999e-12	7.76165e-12	1.0712e-11	5.79408e-12	1.38374e-11	6.45982e-12	8.19688e-12	4.61119e-12	4.97213e-12	4.93118e-12	5.2319e-12	4.68309e-12	1.12266e-11	4.94787e-12	7.05308e-12	5.66771e-12	3.1384e-11	1.22232e-11	5.57863e-12	4.56301e-12	4.48975e-12	1.14522e-11	4.79817e-12	4.22995e-12	5.16617e-12	8.17613e-11	1.82073e-11
S0330	4.05474e-05	0.000943182	0.00975586	0.0092875	0.0223471	0.76187	0.0616076	2.31496e-05	0.00102422	0.0146348	0.00247078	0.0186784	0.027755	7.65875e-12	0.00019102	3.16912e-10	0.00104734	0.00308444	0.000532347	0.00206574	0.00615671	0.000867963	0.00081588	3.99201e-12	0.000948969	0.00164912	0.00125565	0.000908469	0.00126143	0.006261	0.00342557	0.000775379	3.46562e-12	3.47186e-05	0.000306679	3.57037e-11	0.000202525	2.67348e-10	6.94378e-05	2.66725e-10	2.31455e-05	3.80031e-12	1.46476e-11	2.3146e-05	0.000300892	1.13205e-11	0.000410833	8.10111e-05	9.25821e-05	0.000289321	2.3146e-05	0.00291634	0.00141189	0.000109941	7.52419e-05	3.70057e-11	1.85766e-12	1.57727e-12	1.63381e-12	8.98681e-13	1.73591e-05	0.00728546	9.25821e-05	0.000179379	1.15728e-05	1.15728e-05	2.89436e-12	1.38705e-12	3.47183e-05	0.0055955	4.60679e-11	0.000648105	4.6291e-05	4.6291e-05	3.60021e-12	1.40254e-11	1.7224e-12	1.67389e-12	1.28664e-11	2.31455e-05	2.20087e-12	1.15728e-05	0.00142652	1.47833e-10	7.94697e-13	1.15728e-05	2.65048e-10	9.83684e-05	0.000266173	1.90087e-12	0.000341397	0.000150446	8.02106e-13	6.21611e-13	4.6291e-05	4.62911e-05	2.78929e-12	2.58141e-12	8.34994e-13	1.15728e-05	2.89321e-05	2.01723e-11	0.000295105	0.00599469	0.000630715	0.000173591	6.36504e-05	0.00247657	3.43342e-12	1.15728e-05	2.31455e-05	2.41978e-11	1.15728e-05	4.23763e-11	3.26454e-12	1.14652e-12	7.2549e-13	3.23762e-12	0.000173594	3.29533e-12	7.83991e-13	0.00113992	1.15728e-05	4.43311e-10	9.83685e-05	8.11173e-13	3.99173e-11	1.15728e-05	1.4451e-12	6.60877e-12	1.28913e-12	2.11394e-12	1.15728e-05	4.62911e-05	4.05047e-05	2.31455e-05	1.15728e-05	3.70577e-12	1.40043e-12	2.98992e-11	1.45394e-12	8.42585e-11	2.31456e-05	3.61547e-12	5.14946e-12	4.6291e-05	2.31455e-05	9.44596e-13	1.73232e-12	1.36916e-12	3.47183e-05	1.15728e-05	1.02614e-12	1.13034e-11	4.0421e-12	1.15728e-05	8.97202e-13	5.08245e-12	1.15728e-05	7.15079e-13	2.55874e-12	1.19091e-12	2.14792e-12	2.10735e-12	8.32037e-13	5.10022e-12	6.07568e-11	2.87151e-12	2.31455e-05	1.03251e-12	1.65165e-12	1.12837e-12	8.3141e-12	2.89319e-05	1.79232e-12	9.16703e-13	1.15728e-05	9.067e-13	3.11798e-12	8.50707e-13	5.78638e-06	0.000405053	6.07591e-13	8.89626e-13	7.96285e-13	1.15728e-05	1.42746e-12	1.27071e-12	4.8628e-09	8.63527e-13	4.66202e-12	3.10867e-12	6.63508e-13	2.31455e-05	0.000225669	2.31455e-05	1.23284e-10	2.14513e-12	0.000173593	1.34956e-12	9.80727e-13	8.67957e-05	7.49087e-13	1.01415e-12	7.58035e-13	3.47183e-05	6.81874e-13	4.94575e-12	8.67957e-05	1.15728e-05	4.6291e-05	1.90232e-12	0.0022509	1.15728e-05	9.23858e-12	4.6291e-05	1.15728e-05	7.81085e-13	6.79263e-13	1.15728e-05	6.47486e-13	1.04189e-12	1.24748e-11	1.45422e-12	6.14219e-12	1.28094e-12	4.12044e-12	5.76914e-11	2.68164e-12	6.59098e-13	1.26925e-12	1.79641e-11	5.03122e-12	9.8707e-13	1.41048e-11	3.91181e-12	9.96552e-13	1.29254e-12	2.66875e-11	9.90573e-13	9.59283e-13	2.76104e-10	1.46846e-12	1.15728e-05	1.15728e-05	6.72359e-13	1.5102e-12	1.00782e-12	8.37885e-13	8.53963e-12	7.6151e-13	0.000115728	2.41274e-12	8.38847e-13	8.61311e-13	1.68005e-10	2.29994e-12	1.74102e-12	2.51236e-10	3.55259e-12	7.62236e-12	6.11641e-13	2.97735e-11	1.15728e-05	6.81326e-13	1.86765e-12	6.11826e-13	9.1712e-12	7.51124e-13	7.56765e-13	5.7812e-13	1.58571e-12	3.47183e-05	3.47183e-05	2.49916e-12	6.44929e-13	9.34341e-12	1.15728e-05	2.03519e-12	1.00938e-12	1.68352e-12	9.02782e-13	1.5522e-12	8.84863e-13	1.24329e-12	4.10762e-12	6.71875e-13	1.4452e-12	1.15948e-12	7.18941e-13	6.36502e-05	1.88053e-12	9.58616e-13	8.36536e-13	1.97218e-12	8.68028e-13	9.7767e-13	1.15728e-05	7.54495e-13	6.66946e-13	2.17183e-12	8.16275e-13	1.11479e-12	1.47647e-12	1.15728e-05	9.96924e-13	6.7828e-13	3.08393e-12	1.16579e-12	1.53742e-12	9.01566e-13	2.3311e-12	4.1562e-12	7.77129e-13	1.15728e-05	6.80944e-13	6.12461e-13	6.08547e-13	6.84209e-13	6.40271e-13	6.52529e-13	6.09823e-13	0.0001273	7.44281e-13	5.20774e-05	6.50729e-13	1.23792e-11	6.77408e-13	6.85308e-13	6.28986e-13	3.13205e-12	7.80457e-13	1.7831e-12	8.00821e-13	1.15728e-05	4.29081e-10	6.00738e-13	8.65167e-13	7.10911e-13	5.95578e-13	6.97093e-13	6.50093e-13	1.15728e-05	7.10258e-13	6.81851e-13	1.28933e-12	2.31455e-05	8.31114e-13	1.63427e-12	6.08525e-13	6.81812e-13	1.59597e-12	1.38445e-12	1.33399e-12	6.22148e-13	1.60816e-11	1.8172e-12	6.86877e-13	4.045e-12	3.11349e-12	8.30978e-13	6.59378e-13	6.06143e-13	1.73591e-05	8.21241e-13	6.1849e-13	4.37148e-12	6.47439e-13	1.47436e-12	6.1854e-13	1.39724e-11	3.81475e-12	5.12447e-12	2.63533e-12	1.91831e-12	1.17911e-12	5.93282e-13	8.21284e-13	9.92331e-13	1.95379e-12	6.30033e-13	7.11726e-13	6.06258e-13	6.22512e-13	1.48466e-12	9.58812e-13	9.37134e-13	6.7117e-13	1.6586e-12	3.09971e-12	2.69603e-12	8.04251e-13	2.36799e-12	7.76647e-13	1.15295e-12	7.75039e-13	7.43412e-13	6.34939e-13	8.71765e-13	1.3947e-12	6.08931e-13	1.15629e-12	1.73589e-12	1.8394e-12	1.13759e-12	8.88245e-13	1.03673e-12	1.43081e-12	7.73921e-13	1.84828e-12	8.62844e-13	1.09486e-12	6.1592e-13	6.64132e-13	6.58663e-13	6.98829e-13	6.25525e-13	1.49955e-12	6.60891e-13	9.42086e-13	7.57041e-13	4.19198e-12	1.63266e-12	7.45143e-13	6.09485e-13	5.997e-13	1.52969e-12	6.40896e-13	5.64998e-13	6.90049e-13	1.09209e-11	2.43196e-12
S0331	0.021756	2.93314e-05	0.0018184	0.0626112	0.010142	0.268833	0.392564	0.000944387	0.010136	0.0145187	0.00122007	0.0168464	0.0266633	0.000158375	0.000457597	1.17318e-05	0.0491021	0.00238179	0.00226417	0.000480993	0.00175386	0.00101478	0.000375407	4.04676e-12	0.000217035	0.00300913	0.00461634	0.00397697	0.00756093	0.00911549	0.00263961	0.00163654	3.51314e-12	0.000615902	7.62559e-05	3.61934e-11	0.000252228	0.00490375	0.000117316	0.00393004	1.50268e-11	3.85243e-12	1.48484e-11	0.00127873	0.0157554	1.14758e-11	0.000369541	2.34648e-05	0.000674559	0.000322617	0.000129047	0.00377167	0.0018008	1.17315e-05	0.00715035	3.75132e-11	3.51944e-05	1.59891e-12	4.10601e-05	9.11006e-13	0.000369541	0.00865237	0.000187703	0.00019357	1.17315e-05	1.91719e-11	2.93405e-12	1.40608e-12	0.000140778	0.00551973	4.66997e-11	0.00277452	1.83201e-12	9.97175e-05	3.64959e-12	2.34629e-05	2.34629e-05	1.69684e-12	0.000193569	2.1585e-12	2.34629e-05	2.06317e-12	0.00017909	2.34631e-05	8.05595e-13	7.87169e-13	4.69261e-05	0.000134912	3.51944e-05	4.69259e-05	9.3852e-05	1.07384e-10	8.13107e-13	1.75972e-05	0.000140778	0.000475124	2.82754e-12	2.34629e-05	8.46445e-13	4.69259e-05	2.36548e-10	2.3463e-05	2.37732e-12	1.06275e-11	0.00119661	9.97176e-05	2.36601e-10	0.000615906	3.48051e-12	1.25353e-12	0.000217032	8.21203e-05	2.93287e-05	1.17315e-05	3.30931e-12	1.16224e-12	7.35439e-13	0.000175972	0.00122007	3.34052e-12	7.94742e-13	0.000164241	1.17315e-05	0.00518531	5.86574e-05	8.22298e-13	4.04647e-11	3.64563e-12	1.46492e-12	1.17315e-05	2.34629e-05	2.14293e-12	3.62554e-12	3.44596e-11	5.46102e-11	2.34629e-05	6.04473e-12	3.75659e-12	1.41963e-12	3.03092e-11	1.47388e-12	8.5414e-11	3.51944e-05	3.66505e-12	5.22008e-12	1.75972e-05	2.34629e-05	9.5755e-13	2.93287e-05	1.17315e-05	3.56961e-12	9.38517e-05	1.04021e-12	1.14585e-11	4.09753e-12	2.9914e-12	9.09506e-13	5.15215e-12	1.17918e-11	7.24886e-13	2.59383e-12	1.20724e-12	2.34629e-05	2.13625e-12	8.43448e-13	5.17016e-12	0.000827068	1.17315e-05	2.62598e-12	1.04667e-12	1.6743e-12	1.14385e-12	8.42812e-12	3.03259e-12	8.21203e-05	9.29275e-13	5.97683e-12	9.19135e-13	3.51944e-05	8.62374e-13	2.93287e-05	0.00439931	6.15924e-13	9.01826e-13	8.07205e-13	0.000234629	1.44704e-12	1.28814e-12	4.92949e-09	8.7537e-13	1.17315e-05	3.15131e-12	6.72607e-13	2.3463e-05	2.93287e-05	4.09879e-12	1.24975e-10	2.17455e-12	0.00183598	1.36807e-12	9.94177e-13	0.000715619	7.5936e-13	1.02805e-12	7.68431e-13	1.17315e-05	6.91225e-13	5.01357e-12	4.69259e-05	1.17315e-05	1.75246e-12	4.10601e-05	0.000252227	0.000134912	9.36528e-12	0.000164241	8.53384e-13	7.91797e-13	6.88579e-13	1.85916e-12	6.56366e-13	1.05618e-12	1.26459e-11	0.000134912	6.22643e-12	4.69259e-05	0.000170106	0.000651096	2.71842e-12	6.68137e-13	1.28666e-12	1.82104e-11	5.10022e-12	1.00061e-12	1.17315e-05	3.96546e-12	1.01022e-12	2.34629e-05	2.70535e-11	1.00416e-12	9.72439e-13	2.7989e-10	4.69259e-05	2.34629e-05	1.55113e-12	6.81579e-13	1.17315e-05	1.02164e-12	8.49375e-13	8.65674e-12	7.71954e-13	4.98979e-12	2.44583e-12	8.50351e-13	2.93287e-05	1.70309e-10	2.33148e-12	1.76489e-12	2.54681e-10	3.60131e-12	7.72689e-12	6.20029e-13	3.01818e-11	4.53487e-11	6.9067e-13	5.27916e-05	2.34629e-05	9.29698e-12	0.000152509	2.34629e-05	5.86048e-13	1.60746e-12	4.10601e-05	7.44343e-13	2.53343e-12	6.53774e-13	9.47155e-12	2.02581e-12	2.0631e-12	1.02323e-12	1.70661e-12	9.15163e-13	1.57349e-12	8.96998e-13	1.26034e-12	4.16396e-12	6.81089e-13	9.38517e-05	1.17538e-12	7.288e-13	1.17315e-05	1.17315e-05	9.71762e-13	8.48009e-13	1.99922e-12	8.79932e-13	8.21203e-05	7.11331e-13	2.34629e-05	6.76093e-13	2.34629e-05	5.27916e-05	1.13008e-12	1.49672e-12	8.35716e-13	1.0106e-12	6.87582e-13	3.12623e-12	1.18177e-12	2.34629e-05	9.1393e-13	2.34629e-05	1.17315e-05	1.17315e-05	1.17315e-05	6.90283e-13	6.2086e-13	6.16892e-13	6.93592e-13	6.49052e-13	6.61478e-13	6.18186e-13	1.18951e-12	7.54488e-13	9.27593e-13	1.75972e-05	1.2549e-11	6.86698e-13	6.94706e-13	6.37612e-13	3.175e-12	7.9116e-13	1.80755e-12	8.11803e-13	7.99229e-13	4.34965e-10	6.08976e-13	3.51944e-05	3.51944e-05	6.03745e-13	7.06653e-13	6.59009e-13	1.17315e-05	7.19999e-13	6.91202e-13	1.30701e-12	1.36102e-12	8.42512e-13	1.65668e-12	6.1687e-13	1.75972e-05	1.61785e-12	4.69259e-05	1.35229e-12	6.3068e-13	1.63022e-11	1.84212e-12	6.96296e-13	4.10048e-12	3.15618e-12	8.42374e-13	7.03888e-05	6.14456e-13	6.76669e-13	8.32503e-13	6.26973e-13	4.43143e-12	1.75972e-05	1.49458e-12	6.27022e-13	1.41641e-11	3.86706e-12	5.19475e-12	2.67148e-12	1.94462e-12	1.19528e-12	6.01418e-13	8.32547e-13	1.00594e-12	1.98059e-12	2.34629e-05	7.21487e-13	1.17315e-05	6.31049e-13	1.50502e-12	9.71961e-13	9.49986e-13	6.80374e-13	1.68135e-12	3.14222e-12	2.733e-12	8.15281e-13	2.40046e-12	7.87298e-13	1.16876e-12	7.85668e-13	7.53607e-13	6.43647e-13	8.8372e-13	1.41383e-12	6.17282e-13	1.17215e-12	1.7597e-12	1.17315e-05	1.1532e-12	9.00427e-13	1.05095e-12	1.45043e-12	7.84535e-13	1.87363e-12	8.74677e-13	1.10988e-12	6.24367e-13	6.7324e-13	6.67695e-13	7.08413e-13	6.34103e-13	1.52012e-12	6.69954e-13	9.55006e-13	7.67423e-13	4.24947e-12	1.65505e-12	7.55362e-13	6.17843e-13	6.07925e-13	1.55067e-12	6.49685e-13	5.72747e-13	6.99513e-13	1.10707e-11	2.46531e-12
S0332	0.00706153	1.70029e-08	0.000645347	0.0222613	0.00878251	0.266466	0.148574	0.000286777	0.00336951	0.0664611	0.00215064	0.00903273	0.114077	7.1688e-05	0.000573933	1.96313e-09	0.0220083	0.018354	0.00100363	0.000501833	0.00107535	0.0791794	0.000286755	2.47287e-11	0.001613	0.00157718	0.0145886	0.000752773	0.00523323	0.0122953	0.0354857	0.000681065	2.14679e-11	0.000716882	0.000143385	2.21168e-10	0.00129039	0.00688205	0.000573511	0.00261661	9.1825e-11	2.35412e-11	9.0735e-11	0.000215067	0.00372778	7.01257e-11	0.000215064	0.000215075	0.000286752	0.00684622	0.000501819	0.00308259	0.00971384	5.78603e-11	0.00444477	2.29233e-10	1.15073e-11	9.7705e-12	1.01207e-11	5.56692e-12	0.000286752	0.02219	7.16881e-05	0.00107533	7.53857e-12	0.00035844	1.79292e-11	8.59217e-12	0.000143376	0.0701471	2.8537e-10	0.00541263	1.11949e-11	0.000250908	2.23017e-11	8.68812e-11	7.1688e-05	1.0369e-11	7.97015e-11	1.319e-11	7.1688e-05	1.26075e-11	0.00130944	0.000215065	4.92279e-12	4.81019e-12	0.000896101	0.000143376	6.65537e-11	1.1775e-11	7.16894e-05	0.000143377	4.96869e-12	3.8506e-12	0.000215064	0.000107533	1.72784e-11	1.59907e-11	5.17241e-12	7.1688e-05	1.44548e-09	1.24958e-10	7.1688e-05	7.16881e-05	1.25244e-09	0.000645193	0.000286753	0.000465999	2.12685e-11	7.66e-12	7.1688e-05	1.49894e-10	0.000143376	2.62502e-10	2.02223e-11	7.10216e-12	4.49408e-12	2.00556e-11	0.00100365	2.04131e-11	4.85647e-12	0.000143379	0.00017922	0.00150545	0.000681036	5.02485e-12	2.4727e-10	2.22775e-11	8.95176e-12	4.09384e-11	7.98557e-12	1.30949e-11	7.1688e-05	2.10574e-10	3.33709e-10	1.01525e-10	3.69378e-11	2.29556e-11	8.67502e-12	1.85212e-10	9.00653e-12	5.21943e-10	7.16882e-05	2.23962e-11	3.18986e-11	5.8831e-12	1.54677e-11	5.85134e-12	1.07309e-11	8.48132e-12	2.1813e-11	4.80115e-11	6.35645e-12	7.16881e-05	2.5039e-11	1.82797e-11	5.55776e-12	3.14835e-11	7.20566e-11	4.42959e-12	7.1688e-05	7.37716e-12	7.1688e-05	1.30541e-11	5.15409e-12	3.15936e-11	0.000286752	1.77877e-11	7.1688e-05	6.39592e-12	1.02312e-11	6.98975e-12	0.00017922	1.85314e-11	0.000143376	5.67856e-12	7.1688e-05	5.6166e-12	7.1688e-05	5.26975e-12	1.85718e-11	0.000107575	3.76375e-12	5.51083e-12	4.93262e-12	0.000286752	8.8425e-12	7.87147e-12	3.01228e-08	5.34916e-12	7.1688e-05	1.92568e-11	4.11013e-12	1.57645e-10	3.5844e-05	2.50467e-11	7.63691e-10	1.32881e-11	0.000860264	0.000609348	6.07516e-12	7.1688e-05	4.64025e-12	6.28217e-12	4.69569e-12	4.71124e-11	4.2239e-12	3.06367e-11	7.16882e-05	2.10248e-10	0.000322596	1.1784e-11	7.16897e-05	7.1688e-05	5.72288e-11	2.33837e-11	5.21481e-12	4.83847e-12	4.20773e-12	1.13608e-11	4.01088e-12	6.45405e-12	7.72758e-11	0.000143376	3.80481e-11	7.93487e-12	2.55243e-11	0.000501816	1.66116e-11	4.08281e-12	7.86244e-12	7.16881e-05	3.11661e-11	6.11445e-12	8.73728e-11	2.42319e-11	6.17319e-12	8.0067e-12	1.65317e-10	6.13615e-12	5.94232e-12	1.71034e-09	9.09647e-12	6.99692e-12	9.47854e-12	7.1688e-05	9.355e-12	6.243e-12	5.19032e-12	5.28991e-11	4.71721e-12	3.04913e-11	1.49458e-11	5.19628e-12	5.33543e-12	1.04072e-09	1.42471e-11	1.07848e-11	1.55629e-09	2.20067e-11	4.72171e-11	3.78884e-12	1.84433e-10	2.77115e-10	4.22051e-12	1.15693e-11	3.78998e-12	0.000394284	7.1688e-05	4.68781e-12	3.58119e-12	9.82278e-12	6.47196e-12	4.54849e-12	1.54812e-11	3.99504e-12	5.78782e-11	1.23792e-11	1.26071e-11	6.25268e-12	1.04287e-11	5.59233e-12	9.6152e-12	5.48132e-12	7.70161e-12	2.54449e-11	4.16196e-12	8.95238e-12	7.18246e-12	4.45351e-12	4.10463e-12	1.1649e-11	5.93819e-12	5.18196e-12	1.22167e-11	5.37704e-12	0.000143376	4.34676e-12	4.67375e-12	4.13143e-12	1.34535e-11	5.05645e-12	7.1688e-05	7.1688e-05	5.10685e-12	6.17549e-12	4.20164e-12	1.91036e-11	7.22151e-12	9.52364e-12	5.58479e-12	1.44401e-11	2.57458e-11	4.81396e-12	1.40259e-11	4.21814e-12	3.79392e-12	3.76967e-12	4.23837e-12	3.96619e-12	4.04212e-12	3.77758e-12	7.26882e-12	4.61049e-12	5.66828e-12	4.03097e-12	7.66836e-11	4.19623e-12	4.24517e-12	3.89629e-12	1.94016e-11	4.83458e-12	1.10455e-11	4.96072e-12	4.88388e-12	2.65796e-09	3.7213e-12	5.35932e-12	4.40377e-12	3.68933e-12	4.31817e-12	4.02703e-12	4.00533e-12	4.39973e-12	4.22376e-12	7.98682e-12	8.31683e-12	5.14838e-12	1.01236e-11	3.76954e-12	4.22352e-12	9.88629e-12	8.57604e-12	8.26349e-12	3.85392e-12	9.96183e-11	1.12567e-11	4.25489e-12	2.5057e-11	1.92866e-11	5.14753e-12	4.08455e-12	3.75478e-12	4.13495e-12	5.08721e-12	3.83127e-12	2.70793e-11	4.01059e-12	9.13299e-12	3.83157e-12	8.6553e-11	2.36306e-11	3.17438e-11	1.63247e-11	1.18831e-11	7.30407e-12	3.67511e-12	5.08748e-12	6.14704e-12	1.21029e-11	3.90277e-12	4.40882e-12	3.7555e-12	3.85618e-12	9.1968e-12	5.9394e-12	5.80512e-12	4.15759e-12	1.02743e-11	1.92013e-11	0.000250908	4.98197e-12	1.46686e-11	4.81098e-12	7.14202e-12	4.80101e-12	4.6051e-12	3.93316e-12	5.40019e-12	8.63956e-12	3.77205e-12	7.16272e-12	1.07531e-11	1.13942e-11	7.04688e-12	5.50228e-12	6.42207e-12	8.86322e-12	4.79409e-12	1.14493e-11	5.34493e-12	6.78219e-12	3.81535e-12	4.114e-12	4.08012e-12	4.32893e-12	3.87484e-12	9.28905e-12	4.09392e-12	5.8358e-12	4.68953e-12	2.59674e-11	1.01136e-11	4.61582e-12	3.77548e-12	3.71487e-12	9.47572e-12	3.97006e-12	3.49991e-12	4.27454e-12	6.76502e-11	1.50649e-11
S0333	0.00280459	7.38799e-08	0.000312169	9.67366e-06	0.000470428	0.000162267	0.000313287	0.0101237	7.77408e-07	0.0162252	3.60389e-09	1.73441e-07	0.401143	2.06144e-10	0.00062485	8.53004e-09	2.224e-07	0.0261735	8.65118e-09	0.00124605	0.000467391	0.00171337	1.21953e-08	1.07449e-10	0.00358225	1.81197e-07	2.02948e-07	0.000623199	4.66617e-08	0.0473507	0.354636	1.25801e-07	9.32809e-11	9.76716e-09	0.000934519	9.61005e-10	0.00233624	7.19597e-09	3.27133e-08	7.17919e-09	3.98992e-10	1.0229e-10	3.94255e-10	1.39516e-08	1.47377e-08	3.04705e-10	6.7392e-10	4.99147e-08	1.24852e-09	0.00436097	1.36071e-08	1.4438e-08	0.0112143	2.5141e-10	0.00623038	9.96049e-10	5.00009e-11	4.24541e-11	4.39759e-11	2.4189e-11	1.91575e-10	0.0792862	3.65636e-10	2.7595e-08	3.27561e-11	5.09053e-10	7.79049e-11	3.73341e-11	1.2658e-10	0.00233817	1.23997e-09	0.000623803	4.86434e-11	1.21072e-10	9.69037e-11	3.7751e-10	4.63604e-11	4.50546e-11	3.46313e-10	5.73125e-11	5.92388e-11	5.47811e-11	0.00382071	3.97909e-09	2.13901e-11	2.09009e-11	7.13407e-09	5.45323e-10	2.89185e-10	5.11639e-11	6.28599e-09	2.85127e-09	2.15896e-11	1.67313e-11	1.44629e-10	2.58291e-09	7.50768e-11	6.94816e-11	2.24748e-11	6.05496e-11	6.28081e-09	5.42959e-10	6.31226e-11	2.8218e-10	5.44204e-09	2.80702e-09	0.000467247	0.000467358	9.24144e-11	3.32837e-11	1.91686e-10	6.5131e-10	3.1675e-10	1.14061e-09	8.78687e-11	3.08598e-11	1.95274e-11	8.71443e-11	0.0169765	8.86975e-11	2.1102e-11	1.11838e-08	2.75144e-10	1.19322e-08	0.00124598	2.18336e-11	1.07442e-09	9.67986e-11	3.88966e-11	1.77882e-10	3.46983e-11	5.6899e-11	9.62652e-11	9.14971e-10	1.45001e-09	4.41139e-10	0.000311494	9.9745e-11	3.76941e-11	8.0477e-10	3.91345e-11	2.26791e-09	1.03188e-09	9.73143e-11	1.38603e-10	2.55628e-11	6.7209e-11	2.54248e-11	4.66273e-11	3.68524e-11	9.47801e-11	2.08616e-10	2.76196e-11	3.04245e-10	1.08798e-10	7.94275e-11	2.41492e-11	1.368e-10	3.13095e-10	1.92472e-11	6.88714e-11	3.20547e-11	5.78137e-11	5.67218e-11	2.23952e-11	1.37278e-10	1.63534e-09	7.729e-11	6.9725e-11	2.77911e-11	4.44559e-11	3.03714e-11	2.23783e-10	8.05212e-11	4.82424e-11	2.46741e-11	1.58697e-10	2.44048e-11	8.39239e-11	2.28977e-11	8.0697e-11	0.000311679	1.6354e-11	2.39453e-11	2.14329e-11	9.66919e-11	3.84218e-11	3.42026e-11	0.00109036	2.32428e-11	1.25484e-10	8.36734e-11	1.7859e-11	6.8499e-10	2.1974e-10	1.08831e-10	3.31834e-09	5.77386e-11	3.39004e-08	3.63249e-11	2.63974e-11	2.2838e-10	2.01625e-11	2.72969e-11	2.04034e-11	2.04709e-10	1.83534e-11	1.3312e-10	9.41468e-10	9.13553e-10	4.65313e-11	5.12031e-11	7.60169e-09	2.25485e-11	2.48667e-10	1.01605e-10	2.2659e-11	2.10238e-11	1.82831e-11	4.93643e-11	1.74278e-11	2.80437e-11	3.35773e-10	3.9142e-11	1.65324e-10	3.4478e-11	1.10906e-10	1.55283e-09	7.21794e-11	1.77404e-11	3.41633e-11	4.83523e-10	1.35421e-10	2.65681e-11	3.79646e-10	1.05291e-10	2.68233e-11	3.47901e-11	7.18323e-10	2.66624e-11	2.58202e-11	7.43163e-09	3.95253e-11	3.04025e-11	4.11855e-11	1.80973e-11	4.06487e-11	2.71267e-11	2.25526e-11	2.29854e-10	2.04969e-11	1.32489e-10	6.49417e-11	2.25785e-11	2.31831e-11	4.52204e-09	6.19053e-11	4.68614e-11	6.76229e-09	9.56218e-11	2.05164e-10	1.6463e-11	8.01386e-10	1.2041e-09	1.83387e-11	5.027e-11	1.6468e-11	2.46853e-10	2.02173e-11	2.03692e-11	1.55607e-11	4.26812e-11	2.81215e-11	1.97638e-11	6.72676e-11	1.7359e-11	2.51488e-10	5.37893e-11	5.47794e-11	2.71687e-11	4.53138e-11	2.42994e-11	4.17793e-11	2.38171e-11	3.34645e-11	1.10561e-10	1.80843e-11	3.88993e-11	3.12087e-11	1.93511e-11	1.78351e-11	5.06165e-11	2.58022e-11	2.25163e-11	5.30834e-11	2.33639e-11	2.63151e-11	1.88872e-11	2.03081e-11	1.79516e-11	5.84573e-11	2.19709e-11	3.00059e-11	3.97407e-11	2.21899e-11	2.68333e-11	1.82567e-11	8.30075e-11	3.13784e-11	4.13815e-11	2.42667e-11	6.27441e-11	1.11869e-10	2.09173e-11	6.09442e-11	1.83284e-11	1.64851e-11	1.63797e-11	1.84163e-11	1.72336e-11	1.75635e-11	1.64141e-11	3.1584e-11	2.00332e-11	2.46294e-11	1.75151e-11	3.332e-10	1.82332e-11	1.84458e-11	1.69299e-11	8.43026e-11	2.10069e-11	4.79942e-11	2.1555e-11	2.12211e-11	1.15492e-08	1.61695e-11	2.32869e-11	1.9135e-11	1.60306e-11	1.8763e-11	1.7498e-11	1.74037e-11	1.91174e-11	1.83528e-11	3.47038e-11	3.61377e-11	2.23704e-11	4.39882e-11	1.63791e-11	1.83517e-11	4.29572e-11	3.7264e-11	3.5906e-11	1.67458e-11	4.32855e-10	4.89119e-11	1.8488e-11	1.08876e-10	8.38029e-11	2.23667e-11	1.77479e-11	1.6315e-11	1.79669e-11	2.21046e-11	1.66474e-11	1.17663e-10	1.74265e-11	3.9684e-11	1.66487e-11	3.76084e-10	1.02678e-10	1.37931e-10	7.0933e-11	5.16336e-11	3.17371e-11	1.59688e-11	2.21058e-11	2.67097e-11	5.25885e-11	1.6958e-11	1.91569e-11	1.63181e-11	1.67556e-11	3.99613e-11	2.58075e-11	2.5224e-11	1.80653e-11	4.46431e-11	8.34322e-11	7.25666e-11	2.16473e-11	6.3737e-11	2.09043e-11	3.1033e-11	2.0861e-11	2.00098e-11	1.70901e-11	2.34645e-11	3.754e-11	1.63901e-11	3.11229e-11	4.67235e-11	4.95094e-11	3.06196e-11	2.39081e-11	2.79047e-11	3.85118e-11	2.08309e-11	4.97485e-11	2.32244e-11	2.94695e-11	1.65782e-11	1.78758e-11	1.77286e-11	1.88098e-11	1.68367e-11	4.03621e-11	1.77886e-11	2.53573e-11	2.03766e-11	1.12832e-10	4.39449e-11	2.00563e-11	1.6405e-11	1.61416e-11	4.11732e-11	1.72504e-11	1.52076e-11	1.85734e-11	2.93949e-10	6.54589e-11
S0334	0.000393705	4.66032e-08	4.25808e-07	6.10212e-06	2.01064e-06	0.000495336	0.000197621	0.000982515	4.90387e-07	0.255355	2.27332e-09	1.09406e-07	0.0307123	1.30035e-10	0.000983621	5.38072e-09	1.40289e-07	0.0139558	5.45714e-09	0.00157196	9.50475e-08	0.0072702	7.69278e-09	6.77788e-11	0.0025544	1.14298e-07	0.000491351	0.00972635	2.9434e-08	0.0126759	0.0116916	7.9355e-08	5.88413e-11	6.1611e-09	0.000196513	6.06199e-10	0.000491249	4.53919e-09	0.00117896	4.52861e-09	2.51683e-10	6.45239e-11	2.48695e-10	0.0083508	9.29649e-09	1.92207e-10	4.25107e-10	0.00196492	7.87561e-10	9.8281e-05	0.00314384	9.10747e-09	0.0912695	1.58589e-10	0.000982768	6.28305e-10	3.15404e-11	2.67799e-11	2.77399e-11	1.52583e-11	1.20845e-10	0.0601327	2.30642e-10	0.00196491	2.06624e-11	3.21109e-10	4.91422e-11	2.35502e-11	7.98465e-11	0.0141485	7.82168e-10	0.000688227	3.06841e-11	7.63719e-11	6.11266e-11	2.38132e-10	2.9244e-11	2.84203e-11	2.18453e-10	3.61525e-11	3.73677e-11	3.45558e-11	0.404427	0.000196492	1.34928e-11	1.31842e-11	4.50015e-09	3.43988e-10	1.82417e-10	3.2274e-11	0.000392982	0.000196491	1.36186e-11	1.05541e-11	9.12312e-11	1.62929e-09	4.73582e-11	4.38288e-11	1.4177e-11	3.81945e-11	3.96191e-09	3.42497e-10	3.98175e-11	1.77998e-10	3.43282e-09	1.77066e-09	0.00098245	0.0507925	5.82947e-11	2.09952e-11	1.20915e-10	4.10844e-10	1.99805e-10	0.00019649	5.54273e-11	1.94663e-11	1.23178e-11	5.49703e-11	0.00225966	5.59501e-11	1.33111e-11	7.05471e-09	1.7356e-10	0.00235788	0.00137543	1.37726e-11	6.7774e-10	6.10603e-11	2.45358e-11	1.12208e-10	2.18876e-11	3.58917e-11	6.07238e-11	0.000392979	9.1466e-10	2.78269e-10	0.000196489	6.29188e-11	2.37773e-11	5.07647e-10	2.46859e-11	1.43059e-09	6.50907e-10	6.13856e-11	8.74306e-11	1.61249e-11	4.23952e-11	1.60379e-11	2.94123e-11	2.32464e-11	5.9787e-11	1.31594e-10	1.74223e-11	1.91917e-10	6.86292e-11	0.000196489	1.52332e-11	8.62929e-11	0.000196489	1.2141e-11	0.000196489	2.022e-11	3.64687e-11	3.57799e-11	1.41268e-11	8.65946e-11	1.03157e-09	4.87543e-11	4.39823e-11	1.75305e-11	2.80426e-11	1.91582e-11	1.41162e-10	5.07925e-11	3.04312e-11	1.55643e-11	1.00105e-10	1.53945e-11	5.29389e-11	1.44438e-11	5.09034e-11	0.000589584	1.0316e-11	1.51046e-11	1.35198e-11	6.09929e-11	2.42363e-11	2.15749e-11	8.25635e-08	1.46615e-11	7.91546e-11	5.27809e-11	1.12654e-11	0.000392979	1.38611e-10	6.86502e-11	2.0932e-09	3.64213e-11	2.13843e-08	2.29137e-11	1.66514e-11	1.44061e-10	1.27184e-11	1.72188e-11	1.28704e-11	1.2913e-10	1.15773e-11	8.39718e-11	5.93875e-10	5.76266e-10	2.93518e-11	3.22988e-11	4.79512e-09	1.42235e-11	1.56858e-10	6.40924e-11	1.42932e-11	1.32617e-11	1.15329e-11	3.11389e-11	1.09934e-11	1.76899e-11	2.11805e-10	2.46907e-11	1.04286e-10	2.17486e-11	6.99593e-11	9.79519e-10	4.55305e-11	1.11906e-11	2.15501e-11	0.000196489	8.5423e-11	1.67591e-11	2.39479e-10	6.64171e-11	1.69201e-11	2.19455e-11	4.53116e-10	1.68185e-11	1.62873e-11	4.68785e-09	2.49325e-11	1.91778e-11	2.59797e-11	1.14157e-11	2.56411e-11	1.71114e-11	1.42261e-11	1.44991e-10	1.29294e-11	8.35734e-11	4.0965e-11	1.42425e-11	1.46238e-11	2.85249e-09	3.90497e-11	2.956e-11	4.26563e-09	6.03179e-11	1.29417e-10	1.03848e-11	5.05512e-10	7.59542e-10	1.1568e-11	3.17101e-11	1.03879e-11	1.55714e-10	1.2753e-11	1.28488e-11	9.81567e-12	2.69232e-11	1.7739e-11	1.24669e-11	4.24322e-11	1.095e-11	1.58638e-10	3.39301e-11	3.45547e-11	1.71379e-11	2.85838e-11	0.000196489	2.63542e-11	1.50237e-11	0.000196489	6.97417e-11	1.14075e-11	2.45375e-11	1.96864e-11	1.22066e-11	1.12503e-11	3.19288e-11	1.6276e-11	1.42032e-11	3.34848e-11	1.47379e-11	1.65995e-11	1.1914e-11	1.28103e-11	1.13238e-11	3.68747e-11	1.38592e-11	1.89276e-11	2.50683e-11	1.39973e-11	1.69264e-11	1.15162e-11	5.23609e-11	1.97934e-11	2.61033e-11	1.53073e-11	3.95787e-11	7.05665e-11	1.31946e-11	3.84434e-11	1.15615e-11	1.03987e-11	1.03323e-11	1.16169e-11	1.08709e-11	1.1079e-11	1.03539e-11	1.99231e-11	1.26369e-11	1.55362e-11	1.10485e-11	2.10182e-10	1.15014e-11	1.16356e-11	1.06793e-11	5.31778e-11	1.32511e-11	3.02746e-11	1.35968e-11	1.33862e-11	7.28519e-09	1.01997e-11	1.46893e-11	1.20703e-11	1.01121e-11	1.18357e-11	1.10377e-11	1.09782e-11	1.20592e-11	1.15769e-11	2.1891e-11	2.27956e-11	1.41112e-11	2.77476e-11	1.03319e-11	1.15762e-11	2.70973e-11	2.3506e-11	2.26494e-11	1.05632e-11	2.73043e-10	3.08535e-11	1.16622e-11	6.86785e-11	5.28626e-11	1.41088e-11	1.11953e-11	1.02915e-11	1.13335e-11	1.39435e-11	1.05011e-11	7.42216e-11	1.09926e-11	2.50326e-11	1.05019e-11	2.37233e-10	6.4769e-11	8.70064e-11	4.47443e-11	3.25703e-11	2.00197e-11	1.00731e-11	1.39443e-11	1.68484e-11	3.31727e-11	1.06971e-11	1.20841e-11	1.02934e-11	1.05694e-11	2.52075e-11	1.62793e-11	1.59112e-11	1.13955e-11	2.81607e-11	5.26288e-11	4.57748e-11	1.36551e-11	4.02051e-11	1.31864e-11	0.000196489	1.31591e-11	1.26221e-11	1.07804e-11	1.48013e-11	2.36801e-11	1.03388e-11	1.96323e-11	2.94731e-11	3.12304e-11	1.93148e-11	1.50812e-11	0.000196489	2.42931e-11	1.31401e-11	3.13812e-11	1.46499e-11	1.85893e-11	1.04575e-11	1.1276e-11	1.11832e-11	1.18651e-11	1.06205e-11	2.54603e-11	1.1221e-11	1.59953e-11	1.28535e-11	7.1174e-11	2.77203e-11	1.26515e-11	1.03482e-11	1.01821e-11	2.59719e-11	1.08815e-11	9.59288e-12	1.17161e-11	1.85422e-10	4.12913e-11
S0335	0.0253013	0.00181934	0.0132778	0.187449	0.00837371	0.240458	0.0830004	0.000610221	0.028375	0.0161952	0.00132213	0.00757117	0.0517055	0.000339007	0.03989	6.18899e-10	0.00607955	0.0102612	0.00352568	0.000779722	0.0041246	0.00226006	0.000497212	4.5201e-05	0.00238436	0.0084865	0.00474612	0.000395524	0.00210185	0.0104078	0.00162729	0.011289	6.76802e-12	0.00720956	0.000124305	6.97259e-11	0.00271206	0.000180804	0.000158206	0.00557102	2.89489e-11	6.78015e-05	2.26005e-05	3.39017e-05	0.00141253	0.000316407	0.000429409	6.78051e-05	0.000553712	0.00116393	0.000700616	0.00125433	0.0148034	0.000271206	0.00349181	7.22686e-11	2.26005e-05	3.08027e-12	1.13002e-05	4.5201e-05	0.000192104	0.0208385	0.000327707	5.65032e-05	2.37662e-12	3.69344e-11	5.65241e-12	2.70878e-12	0.000226005	0.0162047	8.99662e-11	0.00838484	3.52933e-12	7.91017e-05	7.03087e-12	2.73903e-11	6.78015e-05	3.26894e-12	0.000124303	4.15832e-12	9.04019e-05	2.26005e-05	0.000887425	6.78017e-05	1.55197e-12	1.51647e-12	0.0959391	0.000339007	7.91017e-05	4.5201e-05	0.000226005	2.26007e-05	1.56644e-12	1.21395e-12	0.000158203	0.00541282	5.44721e-12	7.91017e-05	1.63066e-12	4.5201e-05	4.55705e-10	2.26005e-05	0.000113002	2.04737e-11	3.94848e-10	0.000214705	0.000327707	0.000180812	6.70515e-12	2.41491e-12	0.000124303	0.000497211	0.000293806	0.000146903	6.37533e-12	2.23904e-12	1.41681e-12	6.32277e-12	0.000282511	6.43547e-12	1.53106e-12	8.11444e-10	0.000192104	0.00297196	0.000146903	2.26005e-05	7.79547e-11	7.02324e-12	2.82215e-12	2.26005e-05	2.51755e-12	4.12832e-12	6.98454e-12	0.000259906	1.05206e-10	3.20069e-11	4.5201e-05	2.26005e-05	2.7349e-12	4.5201e-05	2.26005e-05	1.64549e-10	4.5201e-05	7.06066e-12	1.00564e-11	1.85472e-12	4.87636e-12	0.000101702	6.78015e-05	2.67384e-12	2.26005e-05	6.78015e-05	2.00395e-12	2.20745e-11	7.89383e-12	5.76288e-12	1.75215e-12	9.92554e-12	2.26005e-05	1.39648e-12	4.99698e-12	2.26005e-05	4.19469e-12	2.26005e-05	1.62489e-12	0.000101702	0.000203404	5.60779e-12	3.39007e-05	4.5201e-05	3.22551e-12	2.2036e-12	1.62366e-11	6.78015e-05	3.50024e-12	1.79023e-12	1.15143e-11	1.7707e-12	6.08911e-12	1.66135e-12	5.85499e-12	0.023448	1.18657e-12	1.73735e-12	1.55507e-12	0.000101702	6.78015e-05	2.48157e-12	9.49658e-09	1.68639e-12	0.000180804	6.07094e-12	1.29577e-12	4.5201e-05	6.78015e-05	7.89625e-12	2.40763e-10	4.18924e-12	2.45965e-09	2.63556e-12	1.91527e-12	4.5201e-05	1.4629e-12	2.26005e-05	1.48037e-12	1.48527e-11	1.33163e-12	9.65857e-12	0.000282506	0.000339007	0.000406809	0.000113002	2.2601e-05	1.63601e-12	1.80421e-11	7.372e-12	1.64403e-12	1.52538e-12	1.32654e-12	2.26005e-05	1.26448e-12	2.26005e-05	2.43621e-11	2.83996e-12	2.26005e-05	4.5201e-05	0.000101702	9.04021e-05	7.91017e-05	4.5201e-05	2.47873e-12	3.50821e-11	9.82549e-12	1.92765e-12	2.75453e-11	7.6394e-12	1.94617e-12	2.52421e-12	5.21181e-11	1.93449e-12	1.87339e-12	5.39204e-10	0.000158203	2.20586e-12	2.98822e-12	1.31305e-12	2.94927e-12	1.96818e-12	1.63631e-12	1.66771e-11	1.48716e-12	9.04019e-05	0.00047461	1.63819e-12	1.68206e-12	3.28098e-10	4.49155e-12	3.40004e-12	4.90639e-10	6.93786e-12	1.48857e-11	1.19448e-12	9.0402e-05	8.73636e-11	1.33056e-12	2.26005e-05	1.19484e-12	0.000259906	1.46687e-12	4.5201e-05	1.12901e-12	4.5201e-05	0.000203404	1.43397e-12	4.88062e-12	1.25948e-12	1.82468e-11	3.90269e-12	3.97453e-12	1.97123e-12	3.28776e-12	1.76305e-12	3.03131e-12	1.72805e-12	2.42802e-12	8.0218e-12	1.31211e-12	3.39007e-05	2.26435e-12	1.40402e-12	1.29403e-12	3.39007e-05	1.87208e-12	4.5201e-05	3.85147e-12	1.69518e-12	1.9093e-12	1.37037e-12	1.47346e-12	1.30248e-12	3.39007e-05	1.59411e-12	2.17708e-12	2.26005e-05	2.26005e-05	1.9469e-12	2.26005e-05	2.26005e-05	2.27667e-12	3.00244e-12	1.76067e-12	7.91017e-05	8.11667e-12	1.51766e-12	4.42182e-12	1.32982e-12	2.26005e-05	1.18843e-12	2.26005e-05	1.25039e-12	1.27433e-12	1.19093e-12	0.000158203	1.45351e-12	1.78699e-12	1.27081e-12	2.41754e-11	1.32291e-12	1.33834e-12	1.22835e-12	6.1166e-12	1.52416e-12	3.48223e-12	2.26005e-05	1.5397e-12	0.000203405	1.17318e-12	1.68959e-12	1.38834e-12	0.000124303	1.36136e-12	1.26957e-12	1.26273e-12	1.38707e-12	1.33159e-12	2.51794e-12	2.62198e-12	1.62309e-12	3.19157e-12	2.26005e-05	1.33151e-12	4.5201e-05	2.7037e-12	2.60516e-12	1.21499e-12	3.14059e-11	3.54881e-12	1.3414e-12	7.89951e-12	6.08034e-12	1.62282e-12	3.39007e-05	1.18374e-12	1.30359e-12	1.6038e-12	1.20785e-12	8.53708e-12	1.26439e-12	2.87928e-12	1.20795e-12	2.72869e-11	7.44983e-12	1.00076e-11	5.14656e-12	3.74628e-12	2.30269e-12	1.15862e-12	1.60389e-12	1.93793e-12	3.81557e-12	1.23039e-12	1.38993e-12	1.18396e-12	1.21571e-12	2.8994e-12	1.87247e-12	1.83013e-12	1.31073e-12	3.23909e-12	6.05344e-12	5.26509e-12	1.57063e-12	4.62445e-12	2.26005e-05	2.25161e-12	1.51358e-12	1.45181e-12	2.26005e-05	1.70247e-12	2.72372e-12	1.18918e-12	2.25813e-12	3.39004e-12	3.59216e-12	2.22161e-12	1.73466e-12	2.02463e-12	2.79423e-12	1.51139e-12	3.60951e-12	1.68505e-12	2.13816e-12	1.20283e-12	1.29699e-12	1.2863e-12	1.36475e-12	1.22159e-12	2.92848e-12	1.29066e-12	1.8398e-12	1.47843e-12	8.18654e-12	3.18843e-12	1.45519e-12	1.19027e-12	1.17116e-12	2.98733e-12	1.25161e-12	1.10339e-12	1.3476e-12	2.13275e-11	4.74939e-12
S0336	0.0168554	0.00225304	0.00750312	0.111888	0.00607937	0.101791	0.0382806	0.000616411	0.0177055	0.0221728	0.0014666	0.00726925	0.192541	0.000148785	0.0421277	1.16411e-09	0.00593018	0.065913	0.00159413	0.00835324	0.00380467	0.00669536	0.000425102	1.46638e-11	0.00295446	0.00593018	0.0344119	0.00106278	0.00176417	0.0266756	0.0287157	0.00930972	1.27302e-11	0.00416599	0.000977737	1.3115e-10	0.0147297	0.000276316	0.00010628	0.00318826	5.44511e-11	8.50202e-05	4.25101e-05	0.000595143	0.00102024	0.000467611	0.000297571	4.25169e-05	0.000382591	0.00716295	0.000170042	0.00148785	0.00367719	8.50202e-05	0.00223185	1.35933e-10	6.8237e-12	5.79379e-12	2.1255e-05	3.30111e-12	8.50202e-05	0.0278456	0.00021255	0.000127534	4.47028e-12	0.00012753	1.06318e-11	5.09505e-12	0.00017004	0.0506298	1.69221e-10	0.00967115	6.63844e-12	6.37651e-05	1.32246e-11	5.15194e-11	4.25101e-05	6.14867e-12	4.25101e-05	7.82153e-12	8.08442e-12	7.47607e-12	0.00192425	0.000212551	2.91915e-12	2.85238e-12	0.00352834	0.00017004	4.25101e-05	6.98243e-12	0.000170041	0.000212551	2.94637e-12	2.28335e-12	0.00012753	0.00318826	1.02459e-11	9.48227e-12	3.06717e-12	4.25101e-05	8.57153e-10	6.37652e-05	4.25101e-05	3.85096e-11	0.00225303	0.000850202	0.000446357	0.033668	1.2612e-11	4.54228e-12	4.25101e-05	0.000552631	4.25101e-05	4.25102e-05	1.19916e-11	4.21149e-12	2.66493e-12	1.18927e-11	0.00941599	1.21047e-11	2.87982e-12	0.00108401	0.00012753	0.0118391	0.000382591	2.97967e-12	1.46628e-10	1.32103e-11	5.30828e-12	2.42759e-11	4.73534e-12	7.7651e-12	1.31375e-11	0.00012753	1.97885e-10	6.0203e-11	0.00017004	0.00012753	5.14418e-12	8.50202e-05	5.34076e-12	3.09506e-10	1.40822e-10	1.32807e-11	1.89154e-11	3.4886e-12	9.17212e-12	0.00021255	6.3633e-12	5.02932e-12	1.29348e-11	0.00017004	3.76929e-12	4.15208e-11	1.48478e-11	1.08396e-11	3.29568e-12	4.25101e-05	4.27287e-11	2.62669e-12	9.399e-12	4.37456e-12	7.88994e-12	6.37651e-05	3.05631e-12	0.00021255	8.50204e-05	1.05479e-11	9.51549e-12	3.7927e-12	6.06697e-12	4.14483e-12	0.000106275	0.00017004	0.00017004	3.36731e-12	2.16576e-11	3.33057e-12	1.14532e-11	3.12489e-12	1.10129e-11	0.0208725	2.23186e-12	4.25101e-05	2.92498e-12	1.31957e-11	5.24349e-12	4.66768e-12	1.78625e-08	3.17198e-12	0.000318826	1.14191e-11	2.43725e-12	4.25102e-05	0.000106275	1.48524e-11	4.25105e-05	7.87968e-12	4.62645e-09	4.95733e-12	3.60249e-12	3.11674e-11	2.75161e-12	3.72525e-12	2.78448e-12	2.7937e-11	2.50472e-12	0.000361336	0.000403846	1.24674e-10	6.35021e-12	0.00017004	4.25111e-05	3.07723e-12	3.3936e-11	1.38663e-11	3.09232e-12	2.86915e-12	2.49513e-12	6.73683e-12	2.3784e-12	3.82717e-12	4.58235e-11	5.34178e-12	2.2562e-11	4.70528e-12	0.000148785	8.50203e-05	9.85044e-12	2.42106e-12	4.66233e-12	8.50202e-05	1.84811e-11	3.62579e-12	5.18109e-11	1.43692e-11	3.66062e-12	4.74787e-12	9.80307e-11	3.63866e-12	3.52372e-12	8.50212e-05	0.000658906	4.14909e-12	5.62065e-12	2.46977e-12	5.5474e-12	3.70202e-12	3.07779e-12	3.13685e-11	8.50201e-05	1.8081e-11	0.000722671	3.08133e-12	3.16384e-12	6.17131e-10	8.44833e-12	6.39525e-12	9.22862e-10	1.30497e-11	2.79991e-11	2.24673e-12	1.09366e-10	1.64325e-10	2.50271e-12	4.25101e-05	2.24741e-12	3.36885e-11	2.7591e-12	2.77981e-12	2.1236e-12	5.82478e-12	0.000148785	2.6972e-12	9.18013e-12	2.36901e-12	3.4321e-11	7.34071e-12	7.47584e-12	3.70776e-12	4.25101e-05	3.31618e-12	5.70169e-12	3.25036e-12	4.56696e-12	1.50885e-11	2.46799e-12	5.30865e-12	6.37651e-05	2.64088e-12	2.43399e-12	6.90773e-12	3.52127e-12	4.25101e-05	7.24438e-12	4.25101e-05	4.25101e-05	2.57757e-12	2.77148e-12	2.44988e-12	7.97777e-12	2.99841e-12	4.09496e-12	5.42349e-12	3.0283e-12	3.66199e-12	2.49152e-12	1.13282e-11	4.28227e-12	5.6474e-12	3.31171e-12	8.56279e-12	1.52669e-11	4.25101e-05	4.25101e-05	2.50131e-12	2.24975e-12	2.23537e-12	2.5133e-12	2.3519e-12	2.39693e-12	2.24005e-12	8.50201e-05	2.73396e-12	3.36122e-12	2.39032e-12	4.54724e-11	2.48831e-12	2.51733e-12	2.31045e-12	1.15049e-11	2.86684e-12	6.54984e-12	2.94165e-12	2.89608e-12	0.000382592	2.20668e-12	3.17801e-12	2.61138e-12	2.18773e-12	2.56062e-12	2.38798e-12	2.37511e-12	2.60898e-12	2.50463e-12	4.73608e-12	4.93177e-12	3.05292e-12	6.00315e-12	2.23529e-12	2.50449e-12	5.86244e-12	5.08548e-12	4.90015e-12	2.28533e-12	5.90724e-11	6.67509e-12	2.5231e-12	1.48585e-11	1.14367e-11	3.05242e-12	2.42208e-12	2.22654e-12	2.45197e-12	3.01665e-12	2.27189e-12	1.60577e-11	2.37823e-12	5.41575e-12	2.27207e-12	5.13248e-11	1.40127e-11	1.88237e-11	9.68034e-12	7.04652e-12	4.33122e-12	2.17929e-12	3.01681e-12	6.37651e-05	7.17685e-12	2.31429e-12	2.61437e-12	2.22696e-12	2.28666e-12	5.45359e-12	3.52199e-12	3.44236e-12	2.4654e-12	6.09253e-12	1.13861e-11	9.90329e-12	2.95425e-12	8.69829e-12	2.85285e-12	4.23513e-12	2.84694e-12	2.73077e-12	2.33231e-12	3.20224e-12	5.12315e-12	2.23678e-12	4.2474e-12	6.37644e-12	6.75663e-12	4.17871e-12	3.26278e-12	3.80821e-12	5.25577e-12	2.84283e-12	6.78926e-12	3.16947e-12	4.02175e-12	2.26245e-12	2.43955e-12	2.41946e-12	2.567e-12	2.29773e-12	5.50829e-12	2.42764e-12	3.46055e-12	2.78083e-12	1.53984e-11	5.99724e-12	2.73712e-12	2.23881e-12	2.20287e-12	5.61898e-12	2.3542e-12	2.0754e-12	2.53475e-12	4.01157e-11	8.93329e-12
S0337	9.98351e-07	6.40707e-08	0.000270721	0.000818797	0.00162358	0.0537627	1.55549e-06	0.000135163	6.7419e-07	0.542187	3.12539e-09	0.000810558	0.162839	1.78774e-10	0.000271751	7.39749e-09	0.000270329	0.027831	0.000270144	0.00850935	0.000810539	0.0027015	0.000270147	9.31832e-11	0.00270142	0.000810565	0.0132368	0.000270319	4.04663e-08	0.00310974	0.0135075	0.00135079	8.08958e-11	0.000540281	0.000135101	8.33411e-10	3.57639e-08	6.24055e-09	0.00310659	6.226e-09	0.000270136	8.87084e-11	3.41909e-10	0.000945488	0.000270149	2.64249e-10	0.000270137	0.000540315	1.08275e-09	0.00175593	0.000270148	1.25211e-08	0.00729411	0.000270136	4.42738e-07	0.000270137	4.33622e-11	3.68174e-11	3.81372e-11	2.09774e-11	1.6614e-10	0.0441769	3.1709e-10	0.00108057	2.8407e-11	0.00135068	0.000270136	3.23772e-11	1.09774e-10	0.00216279	1.07534e-09	0.00310727	4.21849e-11	1.04997e-10	8.40376e-11	3.27387e-10	4.0205e-11	3.90726e-11	3.00333e-10	0.000270136	5.13736e-11	0.000405204	0.0253295	0.000270139	1.85501e-11	1.81258e-11	6.18687e-09	4.72919e-10	2.50789e-10	4.43708e-11	0.000540278	0.000270139	1.87231e-11	1.45099e-11	1.25426e-10	2.23998e-09	6.51087e-11	6.02564e-11	1.94908e-11	5.25103e-11	5.44689e-09	4.70869e-10	5.47417e-11	2.44715e-10	4.71949e-09	0.000675343	0.00621313	0.0368737	8.01444e-11	2.88646e-11	1.66236e-10	5.64834e-10	0.000270136	9.89165e-10	7.62022e-11	2.67625e-11	1.69347e-11	7.5574e-11	0.0105354	7.6921e-11	1.83002e-11	9.69891e-09	0.000270136	0.0021611	0.000270138	1.89347e-11	9.31766e-10	0.000270136	3.37322e-11	1.54265e-10	3.00914e-11	4.93444e-11	8.34839e-11	0.00108054	1.25749e-09	3.82568e-10	1.3919e-10	8.65016e-11	3.26894e-11	6.9792e-10	3.39386e-11	1.9668e-09	8.94875e-10	8.43937e-11	1.20201e-10	0.000270136	5.82855e-11	2.20491e-11	4.04365e-11	3.19595e-11	8.2196e-11	1.80918e-10	2.39525e-11	0.000270136	9.43523e-11	6.88818e-11	2.09429e-11	0.000270136	0.000270136	1.66917e-11	5.97272e-11	0.000540272	5.01377e-11	4.91907e-11	0.000270136	0.000270136	1.41821e-09	6.7028e-11	6.04675e-11	2.41012e-11	3.85534e-11	0.000270136	1.94071e-10	6.98302e-11	4.18372e-11	2.13981e-11	1.37626e-10	2.11646e-11	7.27811e-11	1.98576e-11	6.99827e-11	1.6069e-07	1.41826e-11	2.0766e-11	1.85872e-11	8.38539e-11	3.33205e-11	0.000270136	1.13509e-07	2.01568e-11	1.08823e-10	7.2564e-11	1.54879e-11	0.000810409	1.90565e-10	9.43813e-11	2.87776e-09	5.00725e-11	2.93994e-08	3.1502e-11	2.28925e-11	1.98057e-10	1.74855e-11	2.36726e-11	1.76944e-11	1.7753e-10	1.59166e-11	1.15446e-10	8.16468e-10	7.92259e-10	4.03533e-11	4.44048e-11	6.5924e-09	1.95547e-11	2.15651e-10	8.81151e-11	1.96505e-11	1.82324e-11	1.58556e-11	4.28101e-11	1.51139e-11	2.43203e-11	2.91192e-10	3.3945e-11	1.43374e-10	2.99003e-11	9.6181e-11	1.34666e-09	6.2596e-11	1.53849e-11	2.96274e-11	4.19325e-10	1.17441e-10	2.30406e-11	3.2924e-10	9.13111e-11	2.32619e-11	3.0171e-11	6.2295e-10	2.31224e-11	2.2392e-11	6.44492e-09	3.42775e-11	2.63659e-11	3.57172e-11	0.000270136	3.52517e-11	2.3525e-11	1.95582e-11	1.99336e-10	1.77755e-11	0.000540272	5.63192e-11	1.95807e-11	2.01051e-11	3.92164e-09	5.36861e-11	4.06395e-11	5.86445e-09	8.29259e-11	1.77924e-10	1.42772e-11	6.94984e-10	1.04423e-09	1.59038e-11	4.35955e-11	1.42815e-11	2.14078e-10	1.7533e-11	1.76647e-11	1.34947e-11	3.70144e-11	2.43878e-11	1.71397e-11	5.83364e-11	1.50542e-11	2.18098e-10	4.66476e-11	4.75062e-11	2.35615e-11	3.92974e-11	0.000270136	3.62322e-11	2.06548e-11	2.90213e-11	9.58818e-11	1.56832e-11	3.37345e-11	2.70651e-11	1.67818e-11	1.54671e-11	4.38961e-11	2.23764e-11	1.95268e-11	4.60354e-11	2.02619e-11	2.28212e-11	1.63795e-11	1.76117e-11	1.55681e-11	5.06959e-11	1.90538e-11	2.6022e-11	3.44643e-11	1.92437e-11	2.32706e-11	1.58327e-11	7.19865e-11	2.72122e-11	3.58872e-11	2.10447e-11	5.44134e-11	9.70158e-11	1.81401e-11	0.000270136	1.58949e-11	1.42963e-11	1.42049e-11	1.59711e-11	1.49455e-11	1.52316e-11	1.42347e-11	2.73905e-11	1.73733e-11	2.13593e-11	1.51896e-11	2.8896e-10	1.58123e-11	1.59967e-11	1.46821e-11	7.31096e-11	1.82177e-11	4.16219e-11	1.86931e-11	1.84035e-11	1.00158e-08	1.40227e-11	2.01951e-11	1.65944e-11	1.39022e-11	1.62718e-11	1.51747e-11	1.5093e-11	1.65791e-11	1.5916e-11	0.00162082	0.000540272	1.94002e-11	3.81478e-11	1.42044e-11	1.59151e-11	3.72537e-11	3.23164e-11	3.11387e-11	1.45224e-11	3.75384e-10	4.24178e-11	1.60334e-11	9.44202e-11	7.26763e-11	1.9397e-11	1.53915e-11	1.41488e-11	1.55814e-11	1.91697e-11	1.44371e-11	1.02041e-10	1.51128e-11	3.44151e-11	1.44382e-11	3.26151e-10	8.90454e-11	1.19618e-10	6.15151e-11	4.47781e-11	2.75233e-11	1.38486e-11	1.91708e-11	2.31634e-11	4.56063e-11	1.47065e-11	1.66134e-11	1.41515e-11	1.45309e-11	3.46556e-11	2.2381e-11	0.000270136	1.56667e-11	3.87158e-11	7.23548e-11	6.29318e-11	1.87732e-11	5.52745e-11	1.81288e-11	0.000540272	1.80913e-11	1.7353e-11	1.4821e-11	2.03491e-11	3.25558e-11	1.42139e-11	2.69907e-11	4.052e-11	4.29359e-11	2.65542e-11	2.07338e-11	2.41998e-11	3.33985e-11	1.80652e-11	4.31433e-11	2.01409e-11	2.55568e-11	1.43771e-11	1.55024e-11	1.53748e-11	1.63124e-11	1.46013e-11	3.50032e-11	1.54268e-11	2.19906e-11	1.76712e-11	9.7851e-11	3.81103e-11	1.73934e-11	1.42268e-11	1.39984e-11	3.57066e-11	1.49601e-11	1.31884e-11	1.61074e-11	2.54921e-10	5.67678e-11
S0338	0.00224313	0.000299064	0.00657919	0.00037613	0.00493504	0.13775	7.51922e-05	0.00059812	0.000822565	0.0770859	8.6497e-10	0.00138313	0.0762797	4.94767e-11	7.52087e-05	2.0473e-09	0.00145791	0.0254957	0.000261668	0.000411207	0.000747653	0.00216813	0.00108405	2.5789e-11	0.00112144	0.00399979	0.000373857	7.48124e-05	1.11993e-08	0.0108787	0.0054578	0.00953214	2.23884e-11	0.00194381	0.000672864	2.30651e-10	0.000224295	0.000411191	0.0013831	1.72308e-09	7.47618e-05	2.45505e-11	9.46253e-11	0.000149527	7.47652e-05	7.31324e-11	0.000149523	7.47736e-05	7.4762e-05	0.000598107	0.00183166	0.00112143	0.014317	0.000299047	1.2253e-07	0.000373809	1.20007e-11	1.01894e-11	1.05547e-11	5.80561e-12	4.59801e-11	0.0210855	8.77564e-11	0.000672862	7.47617e-05	0.000299047	1.8698e-11	8.96056e-12	3.03806e-11	0.00624307	2.97605e-10	0.00220567	1.16749e-11	2.90586e-11	2.32579e-11	7.47618e-05	1.1127e-11	1.08136e-11	8.31187e-11	1.37556e-11	1.42179e-11	1.3148e-11	0.490419	7.47626e-05	5.13385e-12	5.01643e-12	1.71225e-09	7.47618e-05	6.94073e-11	1.22799e-11	0.00134571	7.47624e-05	5.18172e-12	4.01569e-12	3.47123e-11	6.19926e-10	1.80192e-11	1.66763e-11	5.39418e-12	1.45325e-11	1.50746e-09	1.30316e-10	1.51501e-11	6.77262e-11	0.000299048	0.000635475	1.5078e-09	7.479e-05	2.21804e-11	7.98843e-12	4.60067e-11	1.56321e-10	7.47617e-05	2.73757e-10	2.10894e-11	7.40667e-12	4.68677e-12	2.09155e-11	0.00713975	2.12883e-11	5.06469e-12	2.68423e-09	0.00044857	2.86386e-09	0.00661641	5.24029e-12	2.57872e-10	2.32327e-11	9.33557e-12	4.26936e-11	8.32796e-12	0.000149523	0.000149523	7.47619e-05	0.000149524	1.05878e-10	3.85216e-11	2.39398e-11	9.04697e-12	1.93153e-10	9.39269e-12	5.44322e-10	2.47662e-10	2.33564e-11	3.32662e-11	6.13534e-12	1.61308e-11	6.10222e-12	1.1191e-11	8.84497e-12	7.47617e-05	5.007e-11	6.62899e-12	7.30219e-11	2.61125e-11	1.90634e-11	5.79605e-12	3.28333e-11	7.51461e-11	4.61952e-12	1.65298e-11	7.69346e-12	1.38759e-11	1.36138e-11	5.37508e-12	0.000149523	3.92498e-10	1.85504e-11	1.67347e-11	6.67015e-12	1.06699e-11	7.28944e-12	5.37103e-11	0.000299047	7.47617e-05	5.92203e-12	3.80889e-11	5.85741e-12	2.01426e-11	5.49569e-12	0.000149523	0.0618279	3.92513e-12	5.74711e-12	5.14412e-12	2.3207e-11	9.22163e-12	8.20896e-12	3.14144e-08	5.57851e-12	0.000186904	2.00825e-11	4.28635e-12	1.64405e-10	0.000224285	2.61206e-11	7.96435e-10	1.38579e-11	8.13645e-09	8.71836e-12	6.33564e-12	5.48135e-11	4.83921e-12	6.55152e-12	4.89702e-12	4.91323e-11	4.405e-12	3.19502e-11	2.25962e-10	2.19262e-10	1.1168e-11	1.22893e-11	1.82448e-09	5.41187e-12	5.96826e-11	2.43863e-11	7.47617e-05	5.04592e-12	4.38814e-12	1.18479e-11	4.18285e-12	6.73077e-12	8.0589e-11	9.39448e-12	3.96794e-11	8.27508e-12	2.66186e-11	3.72695e-10	1.73238e-11	4.25787e-12	8.19955e-12	1.16051e-10	3.25024e-11	6.37662e-12	7.47618e-05	2.52709e-11	6.43787e-12	8.34999e-12	7.47618e-05	6.39924e-12	6.19711e-12	0.000672857	9.48648e-12	7.29692e-12	9.88494e-12	4.34353e-12	9.75611e-12	6.51068e-12	5.41285e-12	0.000149523	4.91947e-12	0.000523332	1.55867e-11	5.41907e-12	5.56419e-12	1.08534e-09	1.48579e-11	1.12472e-11	1.62302e-09	2.29502e-11	7.47617e-05	3.95129e-12	1.92341e-10	2.88996e-10	4.40146e-12	1.20653e-11	3.95248e-12	5.92473e-11	4.85237e-12	4.88881e-12	3.73474e-12	1.02439e-11	6.74945e-12	4.74351e-12	1.61449e-11	4.16633e-12	6.03598e-11	1.291e-11	1.31476e-11	6.52077e-12	1.08758e-11	5.8321e-12	1.00275e-11	5.71634e-12	8.03182e-12	2.65358e-11	4.34041e-12	7.47617e-05	7.49041e-12	4.64446e-12	4.28062e-12	1.21485e-11	6.1928e-12	5.40414e-12	1.27406e-11	5.60759e-12	6.31589e-12	4.53313e-12	4.87414e-12	4.30857e-12	1.40304e-11	5.27325e-12	7.20173e-12	9.53819e-12	5.32581e-12	6.44027e-12	4.38178e-12	0.000336428	7.53114e-12	9.93198e-12	5.82425e-12	1.50592e-11	2.68497e-11	5.02037e-12	0.000224285	4.399e-12	3.95659e-12	3.9313e-12	4.42009e-12	0.000149523	4.21543e-12	3.93954e-12	7.58048e-12	4.80816e-12	0.000112143	4.20381e-12	7.99714e-11	4.37615e-12	4.42719e-12	4.06334e-12	2.02335e-11	5.04186e-12	1.15191e-11	5.17342e-12	5.09328e-12	2.77192e-09	3.88085e-12	5.5891e-12	4.59259e-12	3.84752e-12	4.50332e-12	4.1997e-12	4.17707e-12	7.47617e-05	4.40485e-12	8.32926e-12	8.67342e-12	5.36912e-12	0.000373808	3.93116e-12	4.4046e-12	1.03102e-11	7.47617e-05	8.6178e-12	4.01916e-12	1.0389e-10	1.17394e-11	4.43732e-12	2.61313e-11	2.01136e-11	5.36824e-12	4.25967e-12	3.91577e-12	4.31224e-12	5.30533e-12	3.99554e-12	2.82404e-11	4.18255e-12	0.000149523	3.99586e-12	9.0264e-11	2.46438e-11	3.31048e-11	1.70246e-11	1.23926e-11	7.61724e-12	3.83268e-12	5.30561e-12	6.4106e-12	1.26218e-11	4.0701e-12	4.59785e-12	3.91652e-12	4.02151e-12	9.59112e-12	6.19406e-12	6.05402e-12	4.33585e-12	1.07148e-11	2.00246e-11	1.74167e-11	5.19558e-12	1.52975e-11	5.01725e-12	7.44824e-12	5.00686e-12	4.80255e-12	4.1018e-12	5.63173e-12	9.00999e-12	3.93378e-12	7.46983e-12	1.12141e-11	1.18828e-11	7.34902e-12	5.73819e-12	6.69743e-12	9.24323e-12	4.99964e-12	1.19402e-11	5.57409e-12	7.07298e-12	3.97893e-12	4.29039e-12	4.25505e-12	4.51454e-12	4.04098e-12	9.68732e-12	4.26945e-12	6.08601e-12	4.89059e-12	2.70808e-11	1.05472e-11	4.81373e-12	3.93736e-12	3.87415e-12	9.882e-12	4.14028e-12	3.64997e-12	4.45782e-12	7.05507e-11	1.57108e-11
S0339	0.00489378	0.00526622	0.00245933	0.116603	0.00285718	0.118342	0.00899258	0.00196242	0.00278227	0.0243979	0.00168916	0.00248409	0.167192	3.28786e-11	0.0227543	1.36049e-09	0.011849	0.0525888	0.00188789	0.00126688	0.00305542	0.0155751	0.000149046	1.71375e-11	0.0117993	0.00278218	0.0119732	0.006707	0.000422298	0.0551219	0.00402431	0.00372611	1.48777e-11	0.0025089	0.000844586	1.53274e-10	0.0195247	0.000943944	4.96864e-05	0.000596176	4.96813e-05	1.63145e-11	9.93625e-05	0.00285667	0.000993626	0.000943943	9.93625e-05	9.93704e-05	0.000248406	0.00231018	0.00228534	0.00074522	0.0196242	0.000149044	0.0101102	1.58863e-10	7.97481e-12	6.77115e-12	2.48406e-05	3.85799e-12	0.000149044	0.0784981	0.000149044	0.000993628	5.22438e-12	4.96813e-05	1.24253e-11	5.95454e-12	0.000149044	0.0503274	1.97767e-10	0.0210153	7.7583e-12	0.000149044	1.54555e-11	4.96813e-05	7.39418e-12	9.93624e-05	9.93625e-05	0.000248406	9.4482e-12	0.000149044	0.0561281	0.000571334	3.41159e-12	3.33356e-12	0.0235737	0.000298087	4.96812e-05	8.16031e-12	0.000844581	0.000149044	3.4434e-12	2.66854e-12	2.30673e-11	0.000149044	1.19743e-11	1.10819e-11	3.58458e-12	9.65726e-12	1.00175e-09	0.000173884	0.000198725	4.50059e-11	0.00258342	0.00039745	0.000521654	0.00489362	1.47395e-11	4.96812e-05	0.000124203	0.000943943	0.000223565	9.93626e-05	1.40145e-11	4.92194e-12	3.11449e-12	0.000347768	0.00268279	1.41467e-11	3.36563e-12	0.00558914	4.96812e-05	0.00283183	0.00139107	3.48232e-12	1.71363e-10	1.54387e-11	6.20375e-12	0.000198725	5.53416e-12	9.07501e-12	0.000149044	9.93625e-05	2.31267e-10	9.93625e-05	2.55986e-11	1.59087e-11	6.01196e-12	9.93625e-05	6.2417e-12	4.96816e-05	1.64578e-10	1.5521e-11	2.21063e-11	4.96812e-05	1.07194e-11	4.0551e-12	7.43674e-12	5.87773e-12	1.51168e-11	3.32729e-11	4.40514e-12	4.85251e-11	1.73525e-11	1.26682e-11	3.85164e-12	0.000447131	4.96812e-05	3.0698e-12	1.09845e-11	5.11252e-12	9.22091e-12	9.04675e-12	3.57189e-12	2.1895e-11	2.60826e-10	1.23272e-11	4.96812e-05	4.4325e-12	7.09042e-12	9.93624e-05	0.000198725	1.28426e-11	4.96812e-05	3.93535e-12	9.93624e-05	3.89241e-12	1.33853e-11	4.96812e-05	9.93624e-05	0.00325415	2.60836e-12	3.81911e-12	3.41841e-12	1.54217e-11	6.12803e-12	5.45508e-12	2.08757e-08	3.70707e-12	9.93624e-05	1.33454e-11	2.8484e-12	0.000198725	0.000124203	4.96812e-05	5.29253e-10	9.20893e-12	0.00355221	5.79359e-12	4.21021e-12	3.64251e-11	3.21579e-12	4.35367e-12	3.2542e-12	0.000198725	2.92725e-12	2.12318e-11	0.000198725	0.00042229	7.42144e-12	8.16656e-12	1.21242e-09	3.59634e-12	4.96812e-05	1.62054e-11	3.61397e-12	3.35315e-12	2.91604e-12	7.87329e-12	2.77962e-12	4.47278e-12	0.00039745	6.24289e-12	2.63681e-11	5.49902e-12	1.76888e-11	2.47666e-10	9.93624e-05	2.82947e-12	5.44883e-12	7.71188e-11	4.96812e-05	4.23744e-12	4.96813e-05	1.67932e-11	4.27814e-12	5.5488e-12	1.14568e-10	4.25248e-12	4.11815e-12	1.1853e-09	6.30403e-12	4.84901e-12	6.56881e-12	2.8864e-12	6.4832e-12	4.32652e-12	3.59699e-12	3.66602e-11	3.26912e-12	2.11311e-11	1.03578e-11	3.60112e-12	3.69756e-12	7.21236e-10	9.8735e-12	7.47409e-12	1.07854e-09	9.93624e-05	9.93624e-05	2.62574e-12	1.27816e-10	1.92046e-10	2.9249e-12	0.000149044	2.62653e-12	3.93715e-11	3.22453e-12	3.24875e-12	2.48184e-12	6.80738e-12	4.4852e-12	4.96812e-05	1.07287e-11	2.76864e-12	4.01107e-11	8.57904e-12	8.73696e-12	4.33323e-12	7.22726e-12	3.87559e-12	6.66352e-12	3.79867e-12	5.33737e-12	1.76338e-11	2.88432e-12	6.20418e-12	4.97758e-12	3.08637e-12	2.84459e-12	8.07301e-12	4.11528e-12	3.5912e-12	8.46645e-12	3.7264e-12	4.19708e-12	3.01239e-12	3.239e-12	2.86316e-12	9.32357e-12	3.50422e-12	4.78575e-12	4.96812e-05	3.53915e-12	4.27974e-12	2.91182e-12	1.32392e-11	5.00465e-12	6.60007e-12	3.87037e-12	0.000347768	0.000670696	3.33617e-12	9.7202e-12	4.96812e-05	2.62926e-12	2.61246e-12	2.93727e-12	2.74865e-12	2.80127e-12	2.61794e-12	5.03744e-12	3.19516e-12	3.92823e-12	2.79355e-12	5.31432e-11	2.90807e-12	2.94199e-12	2.7002e-12	1.34457e-11	4.96812e-05	7.65475e-12	4.96812e-05	3.38463e-12	1.84202e-09	2.57893e-12	3.71411e-12	3.0519e-12	2.55678e-12	2.99258e-12	2.79081e-12	2.77578e-12	3.0491e-12	2.92715e-12	5.53502e-12	5.76373e-12	3.56793e-12	7.01583e-12	2.61236e-12	2.92698e-12	6.85139e-12	4.96812e-05	5.72677e-12	2.67085e-12	6.90375e-11	7.80113e-12	2.94872e-12	1.7365e-11	1.3366e-11	3.56734e-12	2.83067e-12	2.60214e-12	2.8656e-12	3.52554e-12	2.65515e-12	1.87665e-11	2.77942e-12	6.32934e-12	2.65536e-12	5.99829e-11	1.63765e-11	2.19991e-11	1.13133e-11	8.23522e-12	5.06187e-12	2.54693e-12	3.52573e-12	4.26002e-12	8.38753e-12	2.7047e-12	3.0554e-12	2.60263e-12	2.67241e-12	6.37357e-12	4.11612e-12	4.02307e-12	2.8813e-12	7.12029e-12	1.33069e-11	1.15739e-11	3.45261e-12	1.01656e-11	3.3341e-12	4.94956e-12	3.3272e-12	3.19143e-12	2.72576e-12	3.74244e-12	5.98739e-12	2.61411e-12	4.96391e-12	7.4521e-12	7.89642e-12	4.88363e-12	3.81319e-12	4.45063e-12	6.14238e-12	3.3224e-12	7.93456e-12	3.70414e-12	4.70019e-12	2.64411e-12	2.85108e-12	2.8276e-12	3.00003e-12	2.68534e-12	6.43749e-12	2.83717e-12	4.04432e-12	3.24993e-12	1.7996e-11	7.00893e-12	3.19886e-12	2.61648e-12	2.57448e-12	6.56686e-12	2.75133e-12	2.42551e-12	2.96234e-12	4.68829e-11	1.04403e-11
S0340	0.000292558	0.000178259	0.0359256	0.202971	0.00548948	0.356513	0.0857095	0.000319951	0.0278446	0.0155046	0.0109788	0.0354274	0.0411664	6.04968e-12	0.000658233	5.94191e-05	0.00436958	0.000795534	0.00124323	0.000201112	0.0100829	0.000644471	0.00210251	3.15331e-12	0.000201112	0.00617043	0.000955279	0.000169121	0.00443356	0.0080765	0.00901798	0.0389742	2.7375e-12	0.000699315	0.000169116	4.57069e-05	0.000315378	2.11179e-10	0.000306237	5.48484e-05	9.14138e-06	0.000150833	4.57068e-05	0.00104669	0.000882142	8.94215e-12	0.000351943	6.85617e-05	0.000415932	0.000237677	0.000182828	0.000420503	0.00691089	6.85603e-05	4.57218e-05	1.82828e-05	1.46737e-12	1.2459e-12	1.37121e-05	7.09872e-13	1.37121e-05	0.0345455	0.000649037	0.000146263	3.65655e-05	3.65655e-05	2.28627e-12	1.09564e-12	3.71474e-12	0.00143982	3.63892e-11	0.00143065	1.42753e-12	2.74241e-05	2.84382e-12	6.39896e-05	1.36053e-12	9.14137e-06	0.000109696	1.82827e-05	9.14137e-06	1.60765e-12	0.013943	9.14148e-06	6.27734e-13	6.13376e-13	3.1995e-05	1.60035e-11	0.000251388	1.82827e-05	0.000137121	8.36759e-11	6.33587e-13	4.91013e-13	0.000123408	9.14144e-06	2.20327e-12	1.82827e-05	6.59565e-13	9.14137e-06	9.14155e-06	0.00020111	6.85602e-05	4.57068e-05	0.000205681	0.00189226	9.14138e-05	0.00139863	2.71207e-12	9.14137e-06	5.48482e-05	0.00457982	2.74241e-05	9.1414e-06	2.57867e-12	9.05639e-13	1.3712e-05	2.55741e-12	0.000562196	2.603e-12	6.19277e-13	0.000342802	5.02775e-05	3.50173e-10	0.000233105	6.40749e-13	3.15308e-11	9.14137e-06	1.14149e-12	5.2203e-12	3.65655e-05	3.65655e-05	4.57068e-05	3.65655e-05	6.39896e-05	1.29461e-11	4.71016e-12	2.9272e-12	4.57068e-05	2.36175e-11	1.14848e-12	1.82828e-05	9.1414e-06	2.85587e-12	0.00214822	7.50189e-13	1.97237e-12	7.4614e-13	1.82827e-05	2.74241e-05	2.7815e-12	2.74241e-05	8.10549e-13	9.14138e-06	3.19287e-12	2.33095e-12	7.08703e-13	4.01465e-12	9.14138e-06	5.64844e-13	2.02116e-12	9.40706e-13	1.69665e-12	1.66461e-12	6.57229e-13	2.74241e-05	4.79921e-11	2.26822e-12	2.04621e-12	8.15583e-13	1.30464e-12	1.37121e-05	6.56734e-12	1.37121e-05	0.000105126	7.24107e-13	2.74241e-05	7.16206e-13	2.4629e-12	9.14137e-06	5.02775e-05	0.000946137	4.79939e-13	1.82827e-05	6.28989e-13	2.83761e-12	1.12756e-12	9.14137e-06	3.84114e-09	6.82104e-13	5.48482e-05	2.45555e-12	5.02775e-05	3.65655e-05	6.44868e-12	9.14137e-06	9.73829e-11	1.69445e-12	0.0114359	1.06602e-12	7.7468e-13	0.000214822	5.91707e-13	3.65655e-05	5.98775e-13	6.00758e-12	5.38615e-13	3.90666e-12	4.11362e-05	2.68099e-11	1.36555e-12	1.50265e-12	0.000539341	6.61728e-13	7.29759e-12	2.9818e-12	7.31309e-05	6.16982e-13	5.36553e-13	1.37121e-05	5.11452e-13	8.22994e-13	9.8539e-12	6.39896e-05	2.74241e-05	1.01182e-12	5.94189e-05	4.55706e-11	2.11824e-12	5.20624e-13	1.00259e-12	1.41899e-11	3.97418e-12	9.14137e-06	9.14138e-06	9.14137e-06	9.14137e-06	2.74241e-05	5.48482e-05	5.94189e-05	7.57742e-13	2.18095e-10	9.14137e-06	8.92219e-13	1.20867e-12	5.31099e-13	1.19291e-12	7.96083e-13	6.61848e-13	6.74549e-12	6.0152e-13	2.74241e-05	1.90584e-12	6.62609e-13	6.80353e-13	1.32708e-10	1.81673e-12	1.37524e-12	1.98452e-10	2.8062e-12	4.57068e-05	4.83137e-13	9.14139e-06	3.53365e-11	5.38182e-13	2.74241e-05	9.14137e-06	0.000685602	5.93316e-13	9.14137e-06	4.56659e-13	1.82827e-05	8.25279e-13	5.80006e-13	1.97409e-12	5.09432e-13	9.14137e-06	1.57855e-12	1.6076e-12	7.97317e-13	1.32982e-12	7.13111e-13	1.22609e-12	6.98956e-13	9.82078e-13	3.24463e-12	5.30717e-13	3.65655e-05	9.15878e-13	5.67894e-13	5.23406e-13	1.48544e-12	7.57214e-13	6.60783e-13	1.82827e-05	1.82827e-05	2.74241e-05	5.54281e-13	5.95978e-13	5.26823e-13	1.71554e-12	9.14137e-06	8.8058e-13	9.14137e-06	6.51205e-13	7.87474e-13	5.35776e-13	2.43601e-12	9.20859e-13	8.22723e-05	7.12151e-13	1.84134e-12	3.283e-12	6.13857e-13	0.000164545	5.37881e-13	4.83785e-13	4.80693e-13	5.4046e-13	5.05753e-13	5.15435e-13	4.81701e-13	1.37121e-05	9.14137e-06	7.22797e-13	5.14014e-13	9.77838e-12	5.35087e-13	3.19948e-05	4.96839e-13	2.47402e-12	6.16486e-13	1.40848e-12	6.32572e-13	6.22773e-13	1.82831e-05	4.74525e-13	6.83399e-13	5.61551e-13	4.70449e-13	1.3712e-05	1.3712e-05	5.10744e-13	5.61036e-13	5.38597e-13	1.01845e-12	1.06053e-12	8.6843e-05	1.29092e-12	4.80676e-13	1.82827e-05	1.26066e-12	1.09358e-12	1.05373e-12	4.91437e-13	1.27029e-11	1.43541e-12	5.42567e-13	3.19517e-12	2.45935e-12	6.56393e-13	5.20845e-13	4.78795e-13	5.27272e-13	6.48701e-13	4.88548e-13	4.57068e-05	9.14137e-06	3.65655e-05	4.88587e-13	1.10369e-11	3.01328e-12	4.04784e-12	2.08166e-12	1.51528e-12	9.31386e-13	4.68636e-13	6.48736e-13	7.83846e-13	1.54331e-12	9.14137e-06	5.62195e-13	4.78886e-13	4.91724e-13	1.17274e-12	7.57369e-13	9.14137e-06	5.3016e-13	1.31014e-12	2.44848e-12	2.1296e-12	6.35281e-13	1.82827e-05	6.13477e-13	9.10722e-13	6.12206e-13	5.87224e-13	5.01541e-13	6.88611e-13	1.10168e-12	4.80997e-13	9.13361e-13	1.37119e-12	9.14137e-06	8.9859e-13	7.01628e-13	8.18917e-13	1.1302e-12	6.11323e-13	1.45996e-12	6.81564e-13	8.64837e-13	4.86518e-13	5.246e-13	5.2028e-13	5.52008e-13	4.94105e-13	1.1845e-12	5.2204e-13	2.74241e-05	5.9799e-13	3.31127e-12	1.28965e-12	5.88591e-13	4.81434e-13	4.73706e-13	1.20831e-12	5.06246e-13	4.46294e-13	5.45073e-13	8.62648e-12	1.92102e-12
S0341	0.00507412	0.00190829	0.00106314	0.00516773	0.00240588	0.0279418	0.0498474	1.08535e-06	0.00359016	0.000228877	0.000434916	0.0172756	2.54507e-05	1.79553e-13	0.00404719	0.00437819	0.000276876	1.91346e-05	9.18398e-05	1.35721e-07	0.00376991	8.14078e-07	0.00263799	9.63165e-06	6.29449e-05	0.00169924	4.07148e-07	7.86829e-06	0.000294647	8.1713e-07	7.11837e-10	0.00857501	9.49599e-07	0.000230888	1.77711e-05	3.12011e-06	8.9534e-06	5.42628e-05	1.54649e-05	0.000462726	4.20537e-06	6.37588e-06	3.434e-13	6.78286e-06	0.000864813	3.52708e-06	0.000330867	1.89924e-06	0.000255035	2.06199e-05	6.37589e-06	0.00167129	1.0853e-05	3.55421e-05	0.00331912	2.71315e-07	8.13942e-06	3.69779e-14	3.83035e-14	4.12397e-05	0.000107169	0.000264812	9.69948e-05	2.17054e-06	1.72284e-05	8.13942e-07	5.42628e-07	3.25184e-14	1.19378e-05	0.000379841	2.3333e-05	1.00393e-05	4.23688e-14	0.000145967	8.44041e-14	1.24804e-05	5.42628e-06	2.71314e-07	0.000352437	2.71314e-07	7.4747e-05	4.77149e-14	4.54879e-06	6.78288e-07	1.8631e-14	1.82049e-14	6.21385e-12	5.67046e-05	3.98832e-05	8.41073e-06	2.44183e-06	5.4263e-07	1.88047e-14	4.74799e-06	6.64719e-05	3.33716e-05	6.53926e-14	2.12981e-05	1.22091e-06	3.60848e-05	5.47065e-12	0.000697413	5.83325e-06	7.86811e-06	4.74007e-12	2.03486e-05	5.47188e-12	8.14045e-07	8.04938e-14	1.35657e-06	0.000142576	2.03486e-06	5.42628e-07	2.68601e-05	8.13942e-07	2.68792e-14	2.30617e-06	7.59035e-14	2.44188e-06	2.71314e-07	3.66274e-06	2.71324e-07	2.39653e-13	1.03931e-11	1.62789e-06	9.49599e-07	9.35829e-13	8.43126e-14	1.08526e-06	2.17051e-06	1.08526e-06	9.7673e-06	1.76354e-06	2.17051e-06	6.91851e-06	4.88365e-06	9.49599e-07	8.68788e-14	3.28319e-14	5.42629e-07	3.40866e-14	5.4263e-07	8.98778e-13	8.47617e-14	1.43796e-05	2.71314e-07	5.85397e-14	1.49223e-06	1.84494e-05	9.7673e-06	2.71314e-06	4.39529e-05	2.40569e-14	5.96891e-06	9.47638e-14	6.91822e-14	2.10342e-14	2.71314e-07	5.42628e-07	5.42628e-07	1.35657e-06	2.792e-14	1.8992e-06	0.00020023	1.95064e-14	2.71314e-07	0.00238471	8.13942e-06	8.13942e-07	3.7984e-06	3.87215e-14	1.66858e-05	1.8992e-05	2.71314e-07	2.8081e-05	2.14914e-14	1.38226e-13	2.12569e-14	7.30985e-14	9.08902e-06	7.02879e-14	2.11627e-05	1.42445e-14	2.08566e-14	1.86683e-14	1.43796e-05	3.34658e-14	2.97908e-14	1.14004e-10	2.02447e-14	4.65304e-05	7.28804e-14	8.8177e-06	1.35657e-06	1.91396e-13	2.71314e-07	2.89031e-12	5.02909e-14	0.000143118	2.30617e-06	1.22091e-06	2.08912e-05	2.71314e-07	1.15308e-05	1.77715e-14	8.13942e-07	1.5986e-14	1.35657e-06	9.496e-07	7.95713e-13	4.05292e-14	1.76354e-06	4.06978e-07	1.96399e-14	5.42628e-07	2.71314e-06	5.29062e-06	4.34102e-06	5.42628e-07	9.49599e-07	2.57748e-06	2.71314e-07	2.92462e-13	1.88563e-05	4.20537e-06	1.8992e-06	1.62788e-06	2.56392e-05	6.28689e-14	1.5452e-14	2.97566e-14	5.42628e-07	8.13942e-07	1.08526e-06	1.22091e-06	2.71314e-07	3.39142e-06	3.03025e-14	1.35657e-06	2.32232e-14	2.24896e-14	6.47303e-12	0.000100115	2.8488e-06	3.5873e-14	1.57629e-14	0.00133093	2.71314e-07	5.42628e-07	2.00205e-13	2.44183e-06	1.60075e-05	1.62788e-06	3.07941e-05	3.93405e-06	3.93874e-12	0.0001362	4.08167e-14	5.89002e-12	8.32876e-14	1.787e-13	1.62788e-06	6.98015e-13	1.04878e-12	2.44183e-06	3.3236e-05	6.10456e-06	2.15011e-13	1.62788e-06	1.32944e-05	1.35536e-14	6.37588e-06	1.49223e-06	8.13942e-07	5.85907e-14	2.71314e-07	1.62788e-06	4.6851e-14	4.77134e-14	2.36642e-14	2.71314e-07	2.1165e-14	3.63902e-14	2.07449e-14	2.91479e-14	9.62999e-14	2.8488e-06	1.00386e-05	7.05416e-06	6.24022e-06	1.55346e-14	3.66274e-06	2.26547e-05	1.13952e-05	3.40499e-05	1.49223e-06	1.76354e-06	1.49223e-06	1.11239e-05	5.96891e-06	8.26151e-05	9.90296e-06	7.73245e-06	1.19378e-05	4.61234e-06	1.49223e-06	1.8992e-06	7.23004e-14	1.95346e-05	1.09882e-05	1.27518e-05	9.97079e-05	1.62788e-06	8.95336e-06	7.59679e-06	2.17051e-06	8.13942e-07	1.8992e-06	3.25577e-06	1.50106e-14	1.5298e-14	4.74799e-06	5.42628e-07	1.65502e-05	1.60075e-05	8.13942e-07	7.18982e-06	1.76354e-06	1.76354e-06	1.47461e-14	7.34284e-14	7.05416e-06	4.18034e-14	4.88365e-06	4.74799e-06	0.843531	1.40838e-14	7.05416e-06	7.05416e-06	1.39628e-14	3.56778e-05	1.49223e-06	6.10456e-06	1.08526e-06	1.59854e-14	5.42628e-07	3.14763e-14	2.98445e-06	5.42628e-07	1.42664e-14	6.24022e-06	1.35657e-06	1.04456e-05	8.23438e-05	1.62788e-06	2.71314e-07	4.26028e-14	1.61033e-14	2.71314e-07	4.06971e-07	7.32548e-06	4.34102e-06	1.35657e-06	1.56493e-14	3.7984e-06	1.62788e-06	1.02486e-13	1.22091e-06	5.42628e-07	1.45012e-14	3.27573e-13	8.94337e-14	1.20139e-13	5.83325e-06	4.49733e-14	2.76434e-14	1.07169e-05	1.92543e-14	2.32644e-14	4.58051e-14	1.08526e-06	2.03485e-06	2.71314e-06	1.45943e-14	3.48067e-14	2.24786e-14	2.19704e-14	5.42628e-07	3.88846e-14	7.26703e-14	1.08526e-06	1.8855e-14	5.55155e-14	1.82079e-14	2.70301e-14	1.81702e-14	1.74287e-14	1.49223e-06	2.04378e-14	2.71314e-07	1.42759e-14	2.71084e-14	4.06966e-14	4.31232e-14	2.667e-14	2.08242e-14	2.43053e-14	3.35442e-14	1.8144e-14	4.33314e-14	1.8992e-06	2.56682e-14	4.06971e-06	1.557e-14	1.54418e-14	2.71314e-06	1.46649e-14	3.51558e-14	1.54941e-14	2.20865e-14	1.77482e-14	9.82777e-14	3.82765e-14	1.74693e-14	1.42889e-14	1.40595e-14	3.58623e-14	1.50253e-14	1.32459e-14	1.61777e-14	2.56032e-13	5.70154e-14
S0342	0.00107237	0.00102179	0.000331546	0.000919046	0.000466376	0.00418352	0.00822662	1.19797e-06	0.00113133	0.000113289	7.70634e-05	0.00320911	5.23885e-05	1.76166e-13	0.00111842	0.000537713	5.29729e-05	2.39644e-05	3.08786e-05	5.05776e-06	0.000552487	1.33171e-10	0.000313311	3.46053e-06	1.19788e-05	0.000338999	1.73434e-10	2.39593e-06	6.46854e-05	5.19393e-06	5.85698e-06	0.00175635	7.97156e-14	4.91129e-05	5.32422e-07	1.33097e-06	3.59366e-06	1.34428e-05	5.32392e-06	8.49161e-05	2.66195e-07	1.06478e-06	3.36921e-13	7.98596e-07	0.000202974	7.98585e-07	5.77643e-05	5.32432e-07	4.80482e-05	9.58306e-06	1.59718e-06	0.000958834	3.32786e-06	5.3239e-06	0.000563535	8.51199e-13	4.27295e-14	3.62802e-14	3.75807e-14	8.51823e-06	1.75689e-05	5.45794e-05	2.42237e-05	1.86339e-06	5.3239e-06	4.35024e-13	2.66195e-07	3.19048e-14	2.12956e-06	0.00044122	4.12602e-06	3.19503e-06	4.15694e-14	2.47561e-05	8.28115e-14	8.11894e-06	2.92814e-06	3.85025e-14	4.15264e-05	4.89778e-14	1.05147e-05	4.68146e-14	2.81543e-05	3.40043e-12	1.82795e-14	1.78614e-14	7.9859e-07	7.71965e-06	8.65133e-06	2.52885e-06	6.65492e-07	2.43663e-12	1.84499e-14	2.66195e-07	1.05147e-05	7.85275e-06	6.41588e-14	4.52531e-06	1.92064e-14	3.19434e-06	6.65492e-07	6.48184e-05	3.72673e-06	2.66195e-07	4.65063e-12	3.32744e-06	3.46054e-06	2.66296e-07	7.89751e-14	2.84434e-14	3.80659e-05	3.99293e-07	2.70687e-13	3.72673e-06	3.99292e-07	2.6372e-14	1.66876e-14	7.44714e-14	2.66248e-07	7.57987e-14	9.31682e-07	9.55741e-12	2.66195e-07	1.0197e-11	2.66196e-07	1.86585e-14	9.18172e-13	1.06478e-06	3.324e-14	3.99292e-07	2.96523e-14	9.31682e-07	1.19788e-06	2.66196e-07	1.23914e-12	7.98585e-07	5.3239e-07	8.52396e-14	3.22124e-14	6.87737e-13	3.34434e-14	1.9381e-12	8.81819e-13	8.31624e-14	1.59717e-06	2.18453e-14	3.32743e-06	5.3239e-07	6.92106e-06	4.65841e-06	2.66195e-06	1.10471e-05	2.3603e-14	1.59717e-06	9.29757e-14	6.78768e-14	2.06373e-14	1.16906e-13	2.67564e-13	2.66195e-07	2.66195e-07	2.73932e-14	1.33097e-06	2.75512e-05	1.91384e-14	1.17314e-13	0.00054317	2.52885e-06	2.66195e-07	2.37496e-14	3.79909e-14	2.39575e-06	3.19434e-06	9.31682e-07	4.65841e-06	2.10859e-14	1.35618e-13	2.08558e-14	7.17193e-14	1.99646e-06	6.89617e-14	0.000139619	1.39757e-14	2.0463e-14	1.8316e-14	1.88998e-05	3.28343e-14	2.92287e-14	1.11853e-10	1.98627e-14	6.65487e-06	7.15053e-14	2.66195e-07	5.85375e-13	1.87784e-13	9.30043e-14	2.83577e-12	4.9342e-14	2.19611e-05	3.10424e-14	3.99292e-07	3.99292e-06	1.72304e-14	1.99646e-06	1.74362e-14	1.7494e-13	3.99292e-06	1.13761e-13	8.04555e-13	7.807e-13	3.97645e-14	4.37569e-14	6.49621e-12	1.92694e-14	5.3239e-07	1.46407e-06	5.3239e-07	2.66195e-07	3.99292e-07	5.3239e-07	1.48934e-14	2.39654e-14	2.86943e-13	6.25558e-06	6.38867e-06	1.06478e-06	9.31682e-07	8.11894e-06	2.66195e-07	1.51605e-14	2.91951e-14	4.13207e-13	1.15727e-13	2.27044e-14	2.12956e-06	8.99789e-14	2.66195e-07	2.66195e-07	1.06478e-06	2.2785e-14	2.20653e-14	6.35089e-12	2.3292e-05	5.3239e-07	3.51961e-14	1.54655e-14	0.000233586	2.31818e-14	1.92729e-14	1.96427e-13	1.75161e-14	6.12248e-06	1.19788e-06	7.18726e-06	1.06478e-06	3.86443e-12	4.73827e-05	4.00466e-14	5.77889e-12	8.17161e-14	1.75328e-13	1.06478e-06	9.31682e-07	3.99293e-07	2.66195e-07	2.79505e-06	7.98584e-07	5.3239e-07	9.31682e-07	2.92814e-06	1.32978e-14	2.66195e-07	7.98584e-07	1.68896e-14	5.74852e-14	1.19788e-06	2.14916e-13	4.5967e-14	2.00977e-05	2.66195e-07	3.87241e-14	2.07657e-14	3.57036e-14	2.03535e-14	2.85979e-14	9.44829e-14	1.54544e-14	2.39575e-06	9.44991e-06	2.66195e-07	1.52415e-14	4.32557e-14	2.79505e-06	5.0577e-06	6.78797e-06	1.99662e-14	3.99292e-07	1.61406e-14	2.92814e-06	6.65487e-07	2.02308e-05	2.66195e-07	1.99646e-06	4.39221e-06	4.12602e-06	2.29311e-14	5.0577e-06	7.09362e-14	3.19434e-06	2.79505e-06	2.92814e-06	1.96984e-05	3.99292e-07	3.46053e-06	2.66195e-07	2.66195e-07	1.40877e-14	1.39977e-14	2.39575e-06	1.47274e-14	3.72673e-06	1.40271e-14	2.69909e-14	3.85982e-06	3.46053e-06	1.4968e-14	4.12602e-06	1.73027e-06	2.66195e-07	1.44678e-14	7.2043e-14	2.66195e-06	4.10146e-14	2.66195e-07	1.33097e-06	0.969942	7.98584e-07	3.99292e-07	1.19788e-06	1.36994e-14	9.31682e-06	1.49533e-14	1.48728e-14	1.63373e-14	1.56838e-14	2.9657e-14	2.66195e-07	2.12956e-06	3.75912e-14	1.39972e-14	3.19434e-06	2.66195e-07	1.19788e-06	0.000213754	2.66195e-07	3.69907e-13	4.17989e-14	1.57994e-14	9.30426e-14	6.65487e-07	1.33097e-06	1.51669e-14	2.66195e-07	1.53541e-14	9.31682e-07	1.42264e-14	1.00552e-13	1.48923e-14	3.3913e-14	1.42276e-14	3.21392e-13	8.77462e-14	1.17872e-13	6.06176e-14	4.41248e-14	2.71218e-14	7.98584e-07	1.88911e-14	2.28254e-14	4.49409e-14	1.44919e-14	1.6371e-14	3.99292e-07	1.43189e-14	3.41499e-14	2.20544e-14	2.15558e-14	2.66195e-07	3.81509e-14	7.12991e-14	6.20136e-14	1.84993e-14	5.4468e-14	1.78643e-14	2.652e-14	1.78273e-14	1.70998e-14	1.46048e-14	2.00522e-14	3.20808e-14	1.40065e-14	2.65969e-14	3.99288e-14	4.23095e-14	2.61668e-14	2.04313e-14	2.38467e-14	3.29113e-14	1.78016e-14	4.25138e-14	1.9847e-14	2.51839e-14	1.41673e-14	1.52763e-14	1.51505e-14	1.60744e-14	1.43882e-14	3.44925e-14	1.52017e-14	2.16697e-14	1.74133e-14	9.64234e-14	3.75543e-14	1.71397e-14	1.40193e-14	1.37942e-14	3.51856e-14	1.47418e-14	1.2996e-14	1.58724e-14	2.51201e-13	5.59396e-14
S0343	0.0230685	9.08411e-05	0.000635934	0.0177126	0.00131781	0.190496	0.0135781	0.00531298	0.00149875	0.0420121	1.05076e-09	0.00340579	0.220719	6.01037e-11	0.0361013	2.48703e-09	0.00472268	0.0168948	0.00108984	9.0841e-05	0.0067661	0.00345119	3.55569e-09	0.000181639	0.00113527	0.0195717	0.0071294	0.0140771	0.000363292	0.0345579	0.0422314	0.00186184	2.71971e-11	0.000908199	0.00018165	2.80192e-10	0.00299706	2.09807e-09	0.00145312	2.09318e-09	9.08197e-05	9.08196e-05	9.08197e-05	0.000635741	0.000454102	8.88404e-11	0.000272459	0.000635752	3.6402e-10	0.00127149	0.000499512	0.00190722	0.0222055	7.33016e-11	0.0214336	2.9041e-10	1.45783e-11	1.2378e-11	4.54098e-05	7.05259e-12	5.5856e-11	0.0455947	0.000181639	0.000999024	9.55041e-12	9.08198e-05	9.08196e-05	1.08852e-11	0.000181639	0.0640738	3.61527e-10	0.0205709	1.41825e-11	3.53e-11	2.82534e-11	1.10067e-10	1.35169e-11	1.31362e-11	0.000181639	1.67101e-11	1.72718e-11	1.59721e-11	0.00252168	0.00158934	6.23655e-12	6.0939e-12	0.000272461	9.08198e-05	8.43152e-11	1.49174e-11	0.000272461	8.31321e-10	6.2947e-12	4.87822e-12	4.21681e-11	7.53079e-10	2.18895e-11	2.02582e-11	6.55279e-12	1.76539e-11	1.83124e-09	1.58306e-10	0.000181639	8.2273e-11	0.00249754	0.000317869	0.000771968	0.0301521	2.69445e-11	9.70425e-12	9.08197e-05	1.89897e-10	0.000136229	3.32557e-10	2.56191e-11	8.99753e-12	5.69343e-12	2.54079e-11	0.000544936	2.58608e-11	6.15253e-12	0.00658442	0.000181639	0.00531295	0.000272459	6.36585e-12	0.0281995	2.82228e-11	1.13407e-11	5.18637e-11	1.01167e-11	1.65896e-11	2.80672e-11	0.000999016	4.22767e-10	1.28619e-10	4.67955e-11	2.90818e-11	1.09901e-11	2.3464e-10	1.14101e-11	9.08203e-05	3.00857e-10	2.83731e-11	4.04114e-11	7.45314e-12	1.95956e-11	7.41291e-12	1.35947e-11	1.07448e-11	2.76343e-11	6.08245e-11	8.05281e-12	9.08197e-05	3.17212e-11	2.3158e-11	7.04098e-12	9.08196e-05	9.12866e-11	5.61173e-12	2.00803e-11	9.34593e-12	1.68563e-11	0.000544918	6.52958e-12	0.000181639	4.76802e-10	2.25348e-11	2.03291e-11	8.10282e-12	1.29616e-11	8.85513e-12	6.52466e-11	2.34769e-11	1.40656e-11	7.19402e-12	9.08196e-05	7.11552e-12	2.4469e-11	6.6761e-12	2.35281e-11	0.0135322	4.7682e-12	9.08196e-05	6.24901e-12	2.81917e-11	1.12023e-11	9.97215e-12	3.81618e-08	6.77671e-12	3.65862e-11	2.4396e-11	5.20701e-12	9.08198e-05	0.000136229	3.17309e-11	9.675e-10	0.000681147	9.88406e-09	1.0591e-11	7.69646e-12	0.000499508	5.87862e-12	7.95872e-12	5.94884e-12	5.96854e-11	5.35115e-12	0.000544918	0.000227049	2.66357e-10	1.35668e-11	1.49289e-11	0.000363281	6.57427e-12	7.25017e-11	2.96242e-11	6.60651e-12	6.12972e-12	5.33066e-12	1.43927e-11	5.08128e-12	8.17646e-12	9.78986e-11	1.14123e-11	4.82021e-11	1.00525e-11	0.000181639	4.52745e-10	2.10447e-11	5.17241e-12	9.96071e-12	9.08197e-05	3.94835e-11	7.74624e-12	0.000272459	9.08196e-05	7.82065e-12	9.08196e-05	2.09435e-10	7.77373e-12	7.52817e-12	2.16678e-09	1.15241e-11	8.86421e-12	1.20081e-11	5.27647e-12	1.18516e-11	9.08196e-05	6.57547e-12	6.70165e-11	5.97611e-12	3.86286e-11	1.89345e-11	6.58303e-12	6.75931e-12	1.31845e-09	0.00227049	1.3663e-11	1.97163e-09	9.08196e-05	0.000363278	4.79998e-12	2.33653e-10	3.51069e-10	5.34685e-12	9.08196e-05	4.80143e-12	7.19729e-11	5.8946e-12	5.93887e-12	4.53692e-12	1.24442e-11	8.19916e-12	5.76236e-12	1.96127e-11	5.06121e-12	7.33243e-11	1.56829e-11	1.59716e-11	7.92135e-12	1.32118e-11	9.08196e-05	1.21812e-11	6.94414e-12	9.75696e-12	3.22354e-11	5.27268e-12	1.13415e-11	9.09926e-12	5.64204e-12	5.20004e-12	1.47578e-11	7.52294e-12	6.56489e-12	9.08196e-05	6.81203e-12	7.67247e-12	5.50679e-12	5.92105e-12	5.234e-12	1.70439e-11	6.40588e-12	8.74857e-12	1.15869e-11	6.46973e-12	7.82357e-12	5.32294e-12	0.000272459	9.14874e-12	1.20652e-11	7.07523e-12	1.82938e-11	3.26167e-11	6.09868e-12	1.7769e-11	5.34385e-12	4.80642e-12	4.7757e-12	5.36947e-12	5.02466e-12	5.12085e-12	4.78571e-12	9.20868e-12	5.8409e-12	7.181e-12	5.10673e-12	9.71484e-11	5.3161e-12	5.37809e-12	4.9361e-12	9.08196e-05	6.1248e-12	1.39933e-11	6.28461e-12	6.18726e-12	3.3673e-09	4.71441e-12	6.78957e-12	5.57902e-12	4.67392e-12	5.47058e-12	5.10174e-12	5.07425e-12	5.5739e-12	5.35097e-12	1.01183e-11	1.05364e-11	6.52234e-12	1.28253e-11	4.77552e-12	5.35066e-12	1.25247e-11	1.08648e-11	1.04688e-11	4.88243e-12	1.26204e-10	1.42608e-11	5.39041e-12	3.1744e-11	2.44337e-11	6.52128e-12	5.1746e-12	4.75684e-12	5.23846e-12	6.44486e-12	4.85373e-12	9.08196e-05	5.08091e-12	1.15703e-11	4.85412e-12	1.09652e-10	2.9937e-11	4.02154e-11	2.06813e-11	1.50544e-11	9.25333e-12	4.6559e-12	6.4452e-12	7.78752e-12	1.53328e-11	4.94431e-12	5.58542e-12	4.75774e-12	4.88529e-12	1.16512e-11	7.52447e-12	7.35436e-12	5.26714e-12	1.30162e-11	2.43256e-11	2.11576e-11	6.31153e-12	1.85833e-11	9.08196e-05	9.04804e-12	6.08228e-12	5.83408e-12	4.98282e-12	6.84136e-12	1.09452e-11	4.77872e-12	9.07426e-12	1.36228e-11	1.4435e-11	9.08196e-05	6.97069e-12	8.13596e-12	1.12286e-11	6.07351e-12	1.45048e-11	6.77135e-12	8.59217e-12	4.83356e-12	5.21191e-12	5.16899e-12	5.48421e-12	4.90894e-12	1.1768e-11	5.18648e-12	7.39322e-12	5.94104e-12	3.28975e-11	1.28127e-11	5.84766e-12	4.78306e-12	4.70627e-12	1.20045e-11	5.02956e-12	4.43394e-12	9.08196e-05	8.57042e-11	1.90853e-11
S0344	0.00463757	0.00244888	0.021571	0.0491366	0.0221449	0.146047	0.0471019	0.0026573	0.0388171	0.0377319	0.000416827	0.0130259	0.0709964	6.89629e-11	0.018862	0.00364723	0.00135476	0.0128201	0.00192782	0.00109419	0.00166735	0.00135474	0.000937862	3.59459e-11	0.000208437	0.00791975	0.00135475	0.00286575	0.00145891	0.0385576	0.0479873	0.00609612	0.00109417	0.00119838	0.00437668	3.21493e-10	0.000989975	0.00145889	0.00208414	0.00270937	0.00187572	3.42197e-11	0.000729445	0.00208413	0.0015631	0.000312619	0.000625239	0.0029178	0.000729445	0.000729464	0.0031262	0.00104207	0.00260533	0.000104206	0.000625409	0.0125048	1.67272e-11	0.000312619	0.000208413	8.09214e-12	0.000312619	0.0150615	0.000625239	0.00364723	1.09581e-11	0.000521032	0.000521032	0.000208413	0.000104206	0.0159442	4.14816e-10	0.000625512	1.6273e-11	0.000416826	0.000416826	1.26291e-10	1.55093e-11	0.000104206	0.000104207	0.000104206	0.000260516	0.000104206	0.208076	0.000312621	7.15581e-12	0.000312619	2.38662e-09	0.000208413	0.000521032	0.000104206	0.000416828	0.00922227	0.000104206	5.59727e-12	4.83837e-11	8.64083e-10	0.000104206	2.32442e-11	7.51867e-12	0.000208413	0.000312621	0.000104207	0.000104206	9.44e-11	0.000104208	0.000885755	0.000521034	0.00296992	0.000521032	0.000416826	0.000104206	0.00125048	0.000208413	0.000625239	2.93954e-11	1.03238e-11	6.53264e-12	2.91531e-11	0.000729466	0.00187572	7.05941e-12	0.0125569	0.000104207	3.99178e-09	0.0016673	7.30417e-12	3.59434e-10	0.00187572	1.30124e-11	0.000416826	1.16079e-11	1.90349e-11	0.000208413	0.000208413	0.000416826	0.000729445	0.000208413	3.33685e-11	1.26101e-11	2.69226e-10	1.3092e-11	0.00031262	0.000104207	0.00229254	0.000416826	0.000104206	0.000104206	8.50557e-12	1.55986e-11	1.23285e-11	0.00104206	6.979e-11	9.2398e-12	1.01781e-10	3.63969e-11	0.000521032	0.000260516	4.57647e-11	0.00312619	6.4389e-12	0.000208413	1.07235e-11	1.93409e-11	0.000104206	7.49204e-12	0.000312619	0.00031262	2.58564e-11	2.33257e-11	0.000208413	0.000521032	1.01604e-11	0.000625239	2.69374e-11	1.61389e-11	8.25441e-12	0.000312619	8.16435e-12	2.80757e-11	0.000104206	2.69962e-11	0.00125054	5.47103e-12	0.000312619	7.17012e-12	0.000312619	1.28535e-11	1.1442e-11	4.37869e-08	7.77559e-12	0.000625239	0.0016673	5.97453e-12	0.00145889	7.35113e-11	0.000625238	1.11011e-09	1.93157e-11	0.00698184	1.21521e-11	0.000104206	0.000468929	6.74512e-12	9.13183e-12	6.8257e-12	0.000208413	6.13991e-12	4.45338e-11	0.000521032	3.05618e-10	1.55665e-11	0.000208413	2.54305e-09	7.54332e-12	8.31884e-11	3.39909e-11	7.5803e-12	7.03325e-12	6.1164e-12	1.65142e-11	5.83026e-12	9.38167e-12	1.12329e-10	1.30945e-11	5.53071e-11	0.000104206	0.000104206	0.000104207	0.000104206	5.93482e-12	0.000312619	1.61757e-10	4.53034e-11	8.88803e-12	0.000729445	0.000208413	8.97341e-12	0.000416826	2.40306e-10	8.91957e-12	0.000625238	0.0015631	1.32227e-11	0.000104206	0.000521032	6.05423e-12	1.35985e-11	0.000208413	0.000104206	7.68947e-11	6.85699e-12	4.43225e-11	0.000104206	7.55337e-12	7.75564e-12	1.51279e-09	2.07097e-11	1.56769e-11	2.26224e-09	3.19891e-11	0.000104206	5.50749e-12	0.000104207	0.000208413	6.13497e-12	0.000104206	5.50916e-12	0.000312619	6.76347e-12	6.81426e-12	5.20566e-12	0.000104206	0.000104206	6.61174e-12	2.25036e-11	5.80724e-12	0.000312619	1.79945e-11	1.83258e-11	9.08896e-12	0.000937858	0.000208413	0.000208413	7.96771e-12	0.000625238	0.000312619	0.000104206	1.30133e-11	1.04405e-11	6.47367e-12	5.96653e-12	0.000312619	8.63182e-12	7.53256e-12	1.77584e-11	7.81612e-12	8.80339e-12	6.31849e-12	6.79382e-12	6.00549e-12	1.95562e-11	7.35011e-12	1.00381e-11	1.32948e-11	7.42337e-12	8.97676e-12	6.10754e-12	2.77692e-11	1.04973e-11	1.38437e-11	8.11811e-12	2.09903e-11	3.74244e-11	6.99763e-12	2.03881e-11	6.13154e-12	5.51488e-12	5.47963e-12	6.16093e-12	5.76529e-12	5.87567e-12	5.49112e-12	1.0566e-11	6.70185e-12	8.23948e-12	5.85947e-12	1.11468e-10	6.09969e-12	6.17082e-12	5.66368e-12	0.000937858	7.02759e-12	1.60559e-11	7.21096e-12	7.09926e-12	0.000312623	5.40932e-12	7.79036e-12	6.40137e-12	5.36285e-12	6.27694e-12	5.85374e-12	5.8222e-12	6.39549e-12	6.1397e-12	1.16097e-11	1.20894e-11	0.000208413	1.47157e-11	5.47944e-12	6.13935e-12	1.43708e-11	1.24662e-11	1.20119e-11	5.6021e-12	0.000208413	0.000625238	6.18495e-12	0.00385564	2.80353e-11	7.48251e-12	5.93734e-12	5.45799e-12	0.000104206	7.39483e-12	5.56917e-12	3.93628e-11	5.82984e-12	1.32758e-11	5.56962e-12	0.000104207	3.43497e-11	4.61431e-11	2.37298e-11	1.72734e-11	1.06173e-11	5.34218e-12	0.000208413	8.9354e-12	1.75929e-11	5.6731e-12	6.40871e-12	5.45903e-12	5.60538e-12	0.000729445	0.000104206	0.000104206	6.04352e-12	0.00104206	2.79112e-11	2.42763e-11	7.24185e-12	2.13224e-11	0.000208413	0.000104206	6.9788e-12	6.69402e-12	5.71728e-12	7.84977e-12	1.25586e-11	5.4831e-12	1.04118e-11	1.56308e-11	0.000208413	1.02434e-11	0.000104206	0.000208413	0.000521032	0.000312619	1.66428e-11	0.000104206	9.85866e-12	5.54603e-12	5.98015e-12	5.9309e-12	6.29258e-12	5.63251e-12	1.35027e-11	5.95096e-12	0.000104206	0.000208413	3.77466e-11	1.47012e-11	0.00015631	5.48808e-12	5.39998e-12	1.3774e-11	5.77092e-12	5.0875e-12	6.21352e-12	0.0134426	2.18985e-11
S0345	0.105732	0.00444936	0.00313436	0.167411	0.00583063	0.40316	0.0151017	8.76873e-05	0.00745222	0.01653	0.00054795	0.0017973	0.0555754	2.90103e-11	0.00857019	4.38371e-05	0.00523842	0.00879023	0.00124933	0.00149043	0.00260826	0.000745233	0.000504115	1.51212e-11	0.000394533	0.0163727	8.77004e-05	0.000547979	0.010696	0.010017	0.000197377	0.00688226	1.31273e-11	0.000219181	0.000767134	1.35241e-10	0.000306857	0.000175345	0.000920559	1.01031e-09	5.61494e-11	1.4395e-11	8.76719e-05	0.000767131	0.00118357	0.000482195	8.76719e-05	0.00252057	0.00010959	8.11959e-09	0.00140275	0.000920556	0.00142474	8.76719e-05	0.00396722	0.000131508	7.03653e-12	5.97449e-12	6.18865e-12	3.40407e-12	0.000263016	0.000681018	4.3836e-05	0.000482199	4.6097e-12	8.76719e-05	1.09634e-11	5.25396e-12	1.78134e-11	0.0003948	1.74498e-10	0.00026313	0.000131508	4.38359e-05	1.36371e-11	4.3836e-05	6.52422e-12	4.38359e-05	4.8736e-11	8.06548e-12	8.33657e-12	7.70925e-12	0.0928781	8.76724e-05	3.0102e-12	2.94134e-12	1.00396e-09	7.67423e-11	0.000591785	4.38359e-05	0.000219181	0.000175344	3.03826e-12	2.35457e-12	2.03533e-11	0.000284934	1.05654e-11	9.77801e-12	3.16284e-12	8.76719e-05	8.83887e-10	0.000131508	8.88312e-12	3.97107e-11	7.65848e-10	0.000131508	0.000416442	0.0203618	4.38359e-05	4.68395e-12	2.69757e-11	9.16576e-11	4.45757e-11	4.38361e-05	1.23656e-11	4.34284e-12	2.74805e-12	1.22637e-11	0.00186304	1.24822e-11	2.96964e-12	1.57388e-09	4.3836e-05	1.6792e-09	4.38362e-05	3.07261e-12	1.51201e-10	1.36223e-11	5.47384e-12	2.50331e-11	4.88303e-12	8.00729e-12	1.35472e-11	0.000131508	2.04057e-10	6.20807e-11	2.25868e-11	1.40369e-11	5.30462e-12	0.000131508	5.50733e-12	3.19159e-10	1.45215e-10	1.36949e-11	1.95054e-11	3.59741e-12	9.4582e-12	3.57799e-12	6.56177e-12	5.18618e-12	0.000197262	2.93582e-11	3.88685e-12	4.3836e-05	4.38359e-05	1.11777e-11	3.39847e-12	8.76719e-05	4.3836e-05	2.70862e-12	9.69215e-12	4.511e-12	8.13602e-12	7.98235e-12	3.15164e-12	4.38359e-05	2.30138e-10	1.08769e-11	4.38359e-05	3.91099e-12	6.25619e-12	4.27411e-12	0.000350687	1.13316e-11	6.78907e-12	3.47234e-12	2.23331e-11	3.43445e-12	1.18105e-11	3.22236e-12	1.13563e-11	0.000109616	2.30147e-12	3.36977e-12	3.01621e-12	1.36073e-11	5.40703e-12	4.81326e-12	1.84196e-08	3.27092e-12	8.76719e-05	4.38359e-05	2.51327e-12	9.63973e-11	3.09236e-11	4.38359e-05	4.66984e-10	8.12545e-12	4.77074e-09	5.11194e-12	3.71485e-12	4.3836e-05	2.83743e-12	3.84144e-12	2.87133e-12	4.3836e-05	2.58284e-12	1.87338e-11	1.32491e-10	1.28563e-10	6.54827e-12	7.20572e-12	0.000460278	0.000306851	3.49944e-11	1.42987e-11	3.18876e-12	2.95864e-12	2.57295e-12	6.94695e-12	2.45258e-12	3.94653e-12	4.72527e-11	5.50838e-12	2.32657e-11	4.85203e-12	4.38359e-05	2.18527e-10	2.1918e-05	2.49657e-12	8.76719e-05	4.3836e-05	1.90575e-11	3.73888e-12	8.76719e-05	1.48174e-11	3.7748e-12	4.89595e-12	1.01088e-10	3.75215e-12	3.63363e-12	1.04584e-09	5.56233e-12	4.27849e-12	5.79596e-12	2.5468e-12	5.72042e-12	3.81748e-12	0.00021918	3.23469e-11	2.88449e-12	1.86449e-11	9.13912e-12	3.17743e-12	3.26252e-12	6.36379e-10	8.71182e-12	6.59472e-12	9.51645e-10	1.34567e-11	2.88724e-11	2.31681e-12	0.000131508	1.69451e-10	2.58076e-12	7.0744e-12	2.31751e-12	3.47392e-11	2.84515e-12	2.86651e-12	2.18983e-12	6.00645e-12	3.95749e-12	2.78132e-12	9.46645e-12	2.4429e-12	3.53915e-11	7.56966e-12	7.709e-12	3.8234e-12	6.37694e-12	3.41961e-12	5.87952e-12	3.35173e-12	4.7094e-12	1.55591e-11	2.54496e-12	5.47422e-12	4.39194e-12	2.72324e-12	2.50991e-12	8.76719e-05	3.6311e-12	3.16868e-12	7.47032e-12	3.28796e-12	3.70327e-12	2.65797e-12	2.85792e-12	2.52629e-12	8.2266e-12	3.09193e-12	4.22268e-12	4.38359e-05	3.12275e-12	4.38359e-05	2.56923e-12	1.16815e-11	4.41583e-12	5.82354e-12	6.57539e-05	8.82986e-12	1.57431e-11	2.94365e-12	8.57657e-12	2.57932e-12	2.31991e-12	2.30509e-12	2.59169e-12	2.42525e-12	2.47168e-12	2.30992e-12	4.44475e-12	2.81923e-12	3.46605e-12	2.46487e-12	4.68906e-11	2.56592e-12	2.59585e-12	2.38251e-12	1.18638e-11	2.95626e-12	6.75413e-12	3.03339e-12	2.98641e-12	1.6253e-09	2.27551e-12	3.27713e-12	2.69283e-12	2.25596e-12	2.64049e-12	2.46246e-12	2.44919e-12	2.69036e-12	2.58275e-12	4.8838e-12	5.08559e-12	3.14814e-12	6.19038e-12	2.305e-12	2.5826e-12	8.76719e-05	5.2441e-12	5.05298e-12	2.35661e-12	6.09148e-11	6.88328e-12	2.60179e-12	1.53219e-11	1.17934e-11	3.14763e-12	2.49763e-12	2.29598e-12	2.52845e-12	3.11074e-12	2.34275e-12	1.65585e-11	2.45241e-12	4.38359e-05	2.34294e-12	5.29256e-11	1.44497e-11	1.94108e-11	9.98227e-12	7.2663e-12	4.46631e-12	2.24726e-12	3.11091e-12	3.7588e-12	7.40069e-12	2.38647e-12	2.69591e-12	2.29642e-12	2.35798e-12	5.62368e-12	3.63184e-12	3.54973e-12	2.54229e-12	6.28255e-12	1.17413e-11	1.02122e-11	3.04639e-12	8.96959e-12	2.94183e-12	4.36722e-12	2.93573e-12	2.81594e-12	2.40506e-12	3.30212e-12	5.28294e-12	2.30654e-12	4.37987e-12	6.57532e-12	6.96736e-12	4.30904e-12	3.36454e-12	3.92698e-12	5.4197e-12	2.9315e-12	7.00102e-12	3.26833e-12	4.14719e-12	2.33302e-12	2.51564e-12	2.49492e-12	2.64706e-12	2.3694e-12	5.68009e-12	2.50336e-12	3.56849e-12	2.86756e-12	1.58786e-11	6.18429e-12	2.82249e-12	2.30864e-12	2.27158e-12	5.79423e-12	2.42762e-12	2.14013e-12	2.61381e-12	4.13669e-11	9.21191e-12
S0346	0.000382604	0.00254026	0.0502314	0.0175376	0.0238461	0.101911	0.00636458	5.46481e-05	0.00991528	0.028603	0.00183007	0.0075115	0.201843	0.00106526	0.106062	0.00330505	0.00325046	0.00240508	0.00079212	0.00270414	0.0080851	0.00248564	0.000491662	0.000437031	0.000163899	0.0114721	0.000300494	2.73515e-05	0.00172082	0.0183013	0.000355231	0.000792141	1.63593e-11	0.000518976	0.000382409	1.68538e-10	0.000355095	0.0105161	0.00379671	0.00393328	5.46289e-05	1.79393e-11	0.000218516	0.00010926	0.000382405	0.000109258	1.1819e-10	0.000218524	0.00409717	0.000273154	0.000437033	0.000546291	0.00912311	4.40916e-11	0.000382492	1.74684e-10	8.76901e-12	0.000191201	7.71237e-12	4.2422e-12	3.35979e-11	0.144796	6.41242e-11	0.0016935	5.74467e-12	0.000109258	1.36627e-11	6.54755e-12	2.21993e-11	0.00546323	0.000218516	0.00335982	8.53094e-12	2.12333e-11	1.69947e-11	6.62066e-11	8.13056e-12	7.90154e-12	6.07354e-11	0.000218515	1.03891e-11	9.60736e-12	0.146666	0.000273145	3.75134e-12	3.66554e-12	1.25115e-09	0.000355088	5.07164e-11	8.97299e-12	0.00576335	5.00048e-10	3.78632e-12	2.9343e-12	5.46289e-05	5.46293e-05	1.31668e-11	1.21855e-11	3.94156e-12	1.0619e-11	5.463e-05	5.4629e-05	1.10703e-11	0.000273144	9.54409e-10	4.92287e-10	0.000273145	0.00245832	1.62074e-11	5.46289e-05	5.46289e-05	0.00183007	0.000109258	0.01729	1.54102e-11	5.4121e-12	3.42465e-12	1.52831e-11	0.000327784	1.55555e-11	3.70081e-12	0.00767536	4.82539e-11	2.09264e-09	5.46292e-05	3.82912e-12	1.88429e-10	0.000273144	5.46289e-05	5.46289e-05	0.000109258	9.97878e-12	1.68827e-11	0.00275876	0.000327773	7.73657e-11	5.46289e-05	1.7493e-11	6.61068e-12	5.4629e-05	6.8633e-12	0.000273145	1.80968e-10	1.70667e-11	2.43079e-11	4.48313e-12	0.000136572	4.45894e-12	8.17736e-12	6.46308e-12	1.66223e-11	5.46289e-05	4.84385e-12	5.33576e-11	1.90806e-11	1.39298e-11	4.23522e-12	2.39916e-11	0.000163887	3.37551e-12	1.20785e-11	5.62167e-12	1.01392e-11	9.94771e-12	3.92761e-12	2.40754e-11	2.86801e-10	1.35549e-11	1.22282e-11	4.87393e-12	7.79655e-12	5.32645e-12	5.46289e-05	5.46289e-05	8.46062e-12	4.32727e-12	5.46289e-05	4.28005e-12	1.47183e-11	4.01574e-12	1.41524e-11	0.000245862	2.86812e-12	4.19945e-12	3.75884e-12	1.69576e-11	6.73831e-12	5.99835e-12	2.29547e-08	4.07626e-12	2.2007e-11	1.46744e-11	3.13207e-12	0.000218516	3.85374e-11	8.19433e-05	5.81961e-10	1.0126e-11	5.94536e-09	5.46289e-05	4.62949e-12	0.000109258	3.53604e-12	4.78724e-12	3.57829e-12	3.59013e-11	3.21877e-12	2.33463e-11	8.19435e-05	1.60216e-10	8.16053e-12	8.97985e-12	5.46302e-05	3.95449e-12	4.36105e-11	1.78193e-11	3.97388e-12	3.68709e-12	5.46289e-05	8.65737e-12	3.05644e-12	4.91822e-12	5.8887e-11	6.86461e-12	2.8994e-11	6.04666e-12	1.94504e-11	2.7233e-10	1.26586e-11	3.11125e-12	5.46289e-05	8.47989e-11	2.37497e-11	4.65944e-12	6.65812e-11	1.84656e-11	4.7042e-12	6.10139e-12	0.000710175	0.000109258	4.52827e-12	1.30334e-09	6.93184e-12	5.33191e-12	7.22299e-12	3.17385e-12	7.12885e-12	4.7574e-12	3.95521e-12	4.03111e-11	3.59469e-12	2.32355e-11	1.13893e-11	3.95976e-12	4.06579e-12	7.93063e-10	0.000109258	8.21842e-12	1.18595e-09	1.67699e-11	0.00101063	2.88723e-12	5.4629e-05	2.11171e-10	3.21618e-12	0.000218515	2.88811e-12	4.32924e-11	3.54566e-12	3.57229e-12	2.729e-12	7.48532e-12	4.93187e-12	3.46612e-12	1.17972e-11	3.04437e-12	4.41053e-11	9.43341e-12	9.60706e-12	4.76477e-12	7.94702e-12	4.26156e-12	5.46289e-05	4.17697e-12	5.86891e-12	1.93899e-11	3.17157e-12	6.82204e-12	5.47329e-12	3.39374e-12	3.12788e-12	8.87699e-12	4.52512e-12	3.94885e-12	9.30961e-12	4.0975e-12	5.46289e-05	3.31239e-12	3.56157e-12	3.1483e-12	1.02521e-11	0.000109258	5.26235e-12	6.96962e-12	3.8916e-12	4.70595e-12	3.2018e-12	1.45576e-11	5.50306e-12	7.25736e-12	4.25582e-12	1.10039e-11	1.96192e-11	3.66842e-12	1.06882e-11	3.21438e-12	2.89111e-12	2.87263e-12	3.22979e-12	3.02238e-12	3.08024e-12	2.87865e-12	5.53911e-12	3.51336e-12	4.31944e-12	3.07175e-12	5.84357e-11	3.19768e-12	3.23498e-12	2.96911e-12	1.47848e-11	3.68412e-12	8.41708e-12	3.78025e-12	3.7217e-12	2.02546e-09	2.83577e-12	4.084e-12	3.35584e-12	2.81141e-12	3.29061e-12	3.06875e-12	3.05221e-12	3.35276e-12	3.21866e-12	6.08625e-12	6.33773e-12	5.46289e-05	7.71453e-12	2.87252e-12	3.21847e-12	7.53371e-12	6.53526e-12	6.29709e-12	2.93683e-12	7.59128e-11	8.57803e-12	3.24238e-12	1.90943e-11	1.46971e-11	3.92261e-12	3.11257e-12	2.86128e-12	3.15098e-12	3.87664e-12	2.91957e-12	2.06355e-11	3.05622e-12	6.95967e-12	2.9198e-12	6.59566e-11	1.80074e-11	5.46289e-05	1.244e-11	9.05535e-12	5.56597e-12	2.80057e-12	3.87685e-12	4.68427e-12	9.22283e-12	2.97405e-12	3.35968e-12	2.86183e-12	2.93855e-12	7.0083e-12	4.52604e-12	4.42372e-12	3.16824e-12	7.82939e-12	1.46321e-11	1.27265e-11	3.79645e-12	1.1178e-11	3.66614e-12	5.44248e-12	3.65855e-12	3.50925e-12	2.99721e-12	4.11514e-12	6.58366e-12	2.87444e-12	5.45825e-12	8.19424e-12	8.68282e-12	5.36998e-12	4.19294e-12	4.89386e-12	6.7541e-12	3.65327e-12	8.72475e-12	4.07303e-12	5.16827e-12	2.90743e-12	3.13502e-12	3.1092e-12	3.2988e-12	2.95277e-12	7.07859e-12	3.11972e-12	5.46289e-05	3.57359e-12	1.97881e-11	7.70694e-12	3.51743e-12	2.87706e-12	2.83087e-12	7.22084e-12	3.02533e-12	2.66706e-12	3.25736e-12	5.15519e-11	1.148e-11
S0347	0.000914134	7.21823e-08	0.000304996	0.00153113	0.000611787	0.0065496	0.000610425	0.000152275	0.000913768	0.0342647	3.52108e-09	0.000304506	0.176151	2.01407e-10	1.81972e-06	8.33404e-09	2.1729e-07	0.032724	8.4524e-09	0.0149126	0.000304484	0.00365219	1.19151e-08	1.04981e-10	0.00639113	0.00121752	0.00776077	0.000304543	4.55895e-08	0.21943	0.00167465	1.22911e-07	9.11375e-11	9.54274e-09	0.000608709	9.38924e-10	0.000152208	0.000304343	0.0030434	7.01423e-09	0.000608673	9.99392e-11	0.000913009	0.00167386	1.43991e-08	2.97704e-10	6.58436e-10	0.00563027	1.21983e-09	0.00289125	0.00121736	0.00030435	0.00639155	2.45634e-10	0.00152218	0.000304337	4.8852e-11	0.000608673	0.000304336	2.36332e-11	1.87173e-10	0.00853225	3.57235e-10	0.00349989	3.20034e-11	0.000608673	7.61149e-11	3.64762e-11	1.23672e-10	0.0181099	1.21148e-09	0.00167465	4.75257e-11	1.1829e-10	0.000304336	3.68836e-10	4.52952e-11	4.40193e-11	3.38356e-10	5.59956e-11	5.78777e-11	5.35224e-11	0.390544	0.000456508	2.08987e-11	2.04206e-11	6.97015e-09	5.32793e-10	2.8254e-10	4.99883e-11	0.000913015	2.78576e-09	2.10935e-11	1.63469e-11	1.41305e-10	2.52357e-09	7.33517e-11	6.78851e-11	2.19584e-11	5.91583e-11	6.13649e-09	5.30483e-10	6.16722e-11	2.75697e-10	5.31699e-09	0.00121735	0.000760847	1.1518e-07	9.0291e-11	3.25189e-11	1.87282e-10	6.36344e-10	0.000608673	1.1144e-09	0.000608673	3.01507e-11	1.90787e-11	8.51419e-11	0.0206949	8.66595e-11	2.06171e-11	0.000152179	2.68822e-10	1.1658e-08	0.000608674	2.13319e-11	1.04973e-09	9.45744e-11	3.80028e-11	1.73795e-10	3.39011e-11	5.55916e-11	9.40533e-11	0.000304337	1.41669e-09	4.31003e-10	1.56812e-10	0.000304336	3.6828e-11	7.86279e-10	3.82353e-11	0.0033477	0.000304337	9.50783e-11	1.35419e-10	2.49754e-11	0.000304336	2.48407e-11	4.55559e-11	3.60057e-11	9.26023e-11	2.03823e-10	2.6985e-11	0.000304337	1.06298e-10	7.76025e-11	2.35943e-11	1.33656e-10	0.000304337	1.88049e-11	6.72889e-11	3.13182e-11	5.64853e-11	5.54185e-11	2.18806e-11	1.34124e-10	1.59776e-09	7.55141e-11	6.81229e-11	2.71525e-11	4.34344e-11	2.96735e-11	2.18641e-10	7.8671e-11	4.71339e-11	2.41071e-11	1.5505e-10	2.38441e-11	8.19955e-11	2.23716e-11	7.88428e-11	1.81034e-07	1.59782e-11	2.33951e-11	2.09404e-11	9.44702e-11	3.7539e-11	3.34167e-11	1.2788e-07	2.27087e-11	1.226e-10	8.17508e-11	1.74487e-11	0.000304337	2.14691e-10	1.0633e-10	3.24209e-09	5.64119e-11	3.31215e-08	3.54903e-11	2.57908e-11	2.23132e-10	1.96992e-11	2.66696e-11	1.99346e-11	0.00121735	1.79317e-11	1.30062e-10	9.19836e-10	0.000608674	4.54622e-11	5.00266e-11	7.42702e-09	2.20304e-11	2.42953e-10	9.92708e-11	2.21384e-11	2.05407e-11	1.7863e-11	4.82301e-11	1.70274e-11	2.73993e-11	3.28058e-10	3.82426e-11	1.61525e-10	3.36858e-11	1.08358e-10	1.51715e-09	7.05209e-11	1.73327e-11	3.33783e-11	4.72413e-10	1.32309e-10	2.59576e-11	3.70923e-10	1.02871e-10	2.6207e-11	3.39907e-11	7.01818e-10	2.60497e-11	2.52269e-11	7.26087e-09	3.86171e-11	2.9704e-11	4.02391e-11	1.76815e-11	3.97147e-11	2.65034e-11	2.20344e-11	2.24572e-10	2.00259e-11	1.29444e-10	6.34495e-11	2.20597e-11	2.26504e-11	4.41814e-09	6.04829e-11	4.57846e-11	6.60691e-09	9.34247e-11	0.00410854	1.60847e-11	0.000304337	1.17643e-09	1.79173e-11	4.91149e-11	1.60896e-11	2.41181e-10	1.97528e-11	1.99011e-11	1.52032e-11	4.17005e-11	2.74754e-11	1.93097e-11	6.5722e-11	1.69601e-11	2.4571e-10	5.25533e-11	5.35207e-11	2.65444e-11	4.42727e-11	2.37411e-11	4.08193e-11	2.32698e-11	3.26956e-11	1.08021e-10	1.76687e-11	3.80054e-11	3.04916e-11	1.89065e-11	1.74253e-11	4.94535e-11	2.52093e-11	2.19989e-11	5.18636e-11	2.28271e-11	2.57104e-11	1.84533e-11	1.98414e-11	1.75391e-11	5.71142e-11	2.14661e-11	2.93164e-11	3.88276e-11	2.168e-11	2.62168e-11	1.78372e-11	8.11002e-11	3.06574e-11	4.04306e-11	2.37091e-11	6.13024e-11	1.09298e-10	2.04367e-11	5.95439e-11	1.79072e-11	1.61063e-11	1.60033e-11	1.79931e-11	1.68376e-11	1.716e-11	1.60369e-11	3.08583e-11	1.95729e-11	2.40635e-11	1.71127e-11	3.25544e-10	1.78142e-11	1.8022e-11	1.65409e-11	8.23656e-11	2.05242e-11	4.68914e-11	2.10597e-11	2.07335e-11	1.12838e-08	1.5798e-11	2.27519e-11	1.86953e-11	1.56623e-11	1.83319e-11	1.70959e-11	1.70038e-11	1.86781e-11	1.79311e-11	3.39064e-11	3.53074e-11	2.18564e-11	0.000304336	1.60028e-11	1.793e-11	4.19702e-11	3.64078e-11	3.50809e-11	1.6361e-11	0.000913009	4.7788e-11	1.80632e-11	1.06374e-10	8.18774e-11	2.18528e-11	1.73401e-11	1.59401e-11	1.75541e-11	2.15967e-11	1.62648e-11	1.1496e-10	1.70261e-11	3.87722e-11	1.62661e-11	3.67443e-10	1.00319e-10	1.34762e-10	6.93031e-11	5.04472e-11	3.10079e-11	1.56019e-11	2.15978e-11	0.000304336	5.13802e-11	1.65684e-11	1.87167e-11	1.59432e-11	1.63706e-11	3.90431e-11	2.52145e-11	2.46444e-11	1.76502e-11	4.36174e-11	8.15152e-11	7.08992e-11	2.11499e-11	6.22725e-11	2.0424e-11	3.03199e-11	2.03817e-11	1.955e-11	1.66974e-11	2.29254e-11	3.66774e-11	1.60135e-11	3.04078e-11	4.56499e-11	4.83718e-11	2.99161e-11	0.000304336	2.72636e-11	3.76269e-11	2.03523e-11	4.86054e-11	2.26908e-11	2.87923e-11	1.61973e-11	1.74651e-11	1.73213e-11	1.83776e-11	1.64498e-11	3.94347e-11	1.73799e-11	2.47747e-11	1.99084e-11	1.10239e-10	4.29352e-11	1.95955e-11	1.6028e-11	1.57707e-11	4.02272e-11	1.68541e-11	1.48581e-11	1.81467e-11	2.87195e-10	6.39548e-11
S0348	0.00033559	7.9302e-08	7.24573e-07	1.03836e-05	0.00067213	0.00619255	0.000670634	0.0872666	8.34463e-07	0.0311245	3.86838e-09	0.000334541	0.452484	2.21273e-10	0.00133942	0.000334364	2.38722e-07	0.0369548	9.2861e-09	0.00300927	1.61737e-07	0.0155476	1.30904e-08	1.15335e-10	0.00183903	1.94495e-07	0.00150481	0.00451401	5.00862e-08	0.040628	8.77234e-07	1.35034e-07	1.00127e-10	1.0484e-08	0.000334395	1.03153e-09	0.0260797	0.00551685	0.004681	7.70608e-09	4.28274e-10	1.09797e-10	4.2319e-10	0.000334369	1.58193e-08	3.27068e-10	7.2338e-10	0.00133747	1.34015e-09	0.000334416	0.00100308	1.54977e-08	0.0444697	2.69862e-10	5.47988e-07	1.06915e-09	5.36705e-11	4.55698e-11	4.72033e-11	2.59642e-11	2.05635e-10	0.088783	3.9247e-10	0.00117027	3.51601e-11	0.000334355	0.000668709	4.00741e-11	1.3587e-10	0.0391216	1.33097e-09	0.0758993	0.000334354	1.29958e-10	1.04016e-10	0.000334355	4.97628e-11	4.83612e-11	3.71729e-10	6.15187e-11	6.35864e-11	5.88015e-11	0.00359958	4.27111e-09	2.296e-11	2.24348e-11	0.000501539	5.85344e-10	3.10408e-10	5.49189e-11	0.000668716	0.000668712	2.31741e-11	1.79593e-11	1.55243e-10	2.77248e-09	8.05867e-11	7.45809e-11	2.41242e-11	6.49934e-11	6.74176e-09	5.82807e-10	6.77552e-11	3.0289e-10	0.0015046	0.00133742	0.00167178	0.00234061	9.91968e-11	3.57264e-11	2.05754e-10	6.9911e-10	0.000334355	0.00100306	9.43175e-11	3.31246e-11	2.09605e-11	9.35399e-11	0.00167184	9.52071e-11	2.26507e-11	1.20046e-08	0.00200613	1.28079e-08	0.000334356	2.3436e-11	1.15327e-09	1.03903e-10	4.17512e-11	1.90937e-10	3.72449e-11	6.10748e-11	1.0333e-10	9.82121e-10	1.55642e-09	4.73515e-10	1.72279e-10	1.07065e-10	4.04605e-11	8.63833e-10	4.20066e-11	2.43435e-09	1.10761e-09	1.04456e-10	1.48776e-10	2.74389e-11	7.21415e-11	2.72908e-11	5.00493e-11	3.95571e-11	1.01736e-10	2.23927e-10	2.96466e-11	3.26574e-10	1.16782e-10	8.52568e-11	2.59215e-11	1.4684e-10	3.36074e-10	2.06597e-11	7.39259e-11	3.44072e-11	6.20567e-11	6.08846e-11	2.40388e-11	1.47353e-10	1.75536e-09	8.29624e-11	0.00100306	2.98307e-11	4.77185e-11	3.26004e-11	2.40207e-10	8.64307e-11	5.1783e-11	2.64849e-11	1.70344e-10	0.000668709	9.00831e-11	2.45782e-11	8.66194e-11	0.000167376	1.75542e-11	2.57026e-11	2.30059e-11	1.03788e-10	4.12416e-11	3.67127e-11	1.40494e-07	2.49486e-11	1.34693e-10	0.000668709	1.91697e-11	7.35262e-10	0.000334355	1.16818e-10	3.56187e-09	6.19761e-11	3.63884e-08	3.89909e-11	2.83347e-11	2.45141e-10	2.16423e-11	2.93002e-11	2.19008e-11	0.000668709	1.97004e-11	1.4289e-10	1.01056e-09	9.80599e-10	4.99463e-11	5.49609e-11	8.15958e-09	2.42033e-11	2.66917e-10	1.09062e-10	2.4322e-11	2.25667e-11	1.96249e-11	5.29872e-11	1.87069e-11	3.01018e-11	3.60416e-10	4.20147e-11	1.77457e-10	3.70084e-11	1.19046e-10	1.66679e-09	7.74767e-11	1.90423e-11	3.66706e-11	5.19009e-10	1.45359e-10	2.85179e-11	0.000334355	0.000334354	2.87919e-11	3.73434e-11	7.71041e-10	2.86192e-11	2.77151e-11	7.97705e-09	4.24261e-11	3.26338e-11	4.42081e-11	1.94255e-11	4.36319e-11	2.91175e-11	2.42077e-11	2.46723e-10	2.20012e-11	1.42212e-10	6.97078e-11	2.42356e-11	2.48846e-11	4.85392e-09	6.64486e-11	5.03006e-11	7.25858e-09	1.0264e-10	0.000668709	1.76712e-11	8.602e-10	1.29247e-09	1.96845e-11	5.39593e-11	1.76766e-11	2.6497e-10	2.17011e-11	2.18641e-11	1.67028e-11	4.58137e-11	3.01854e-11	2.12143e-11	7.22044e-11	1.8633e-11	2.69945e-10	5.77369e-11	5.87997e-11	2.91626e-11	4.86395e-11	2.60827e-11	4.48455e-11	2.5565e-11	3.59205e-11	1.18675e-10	1.94115e-11	4.17541e-11	3.34991e-11	2.07713e-11	1.91441e-11	5.43313e-11	2.76959e-11	2.41688e-11	5.69792e-11	2.50786e-11	2.82464e-11	2.02734e-11	2.17985e-11	1.92691e-11	6.27476e-11	2.35834e-11	3.22081e-11	4.26574e-11	2.38184e-11	2.88026e-11	1.95965e-11	8.90995e-11	3.36813e-11	4.44185e-11	2.60476e-11	6.73489e-11	1.20079e-10	2.24524e-11	6.54169e-11	1.96735e-11	1.76949e-11	1.75818e-11	1.97678e-11	1.84984e-11	1.88525e-11	1.76187e-11	3.39019e-11	2.15034e-11	2.6437e-11	1.88006e-11	3.57654e-10	1.95713e-11	1.97996e-11	1.81724e-11	9.04897e-11	2.25486e-11	5.15165e-11	2.31369e-11	2.27785e-11	1.23968e-08	1.73562e-11	2.4996e-11	2.05393e-11	1.72071e-11	2.01401e-11	1.87822e-11	1.8681e-11	2.05204e-11	1.96997e-11	3.72507e-11	3.87899e-11	2.40121e-11	4.72165e-11	1.75812e-11	1.96986e-11	4.61099e-11	3.99989e-11	3.85411e-11	1.79748e-11	4.64622e-10	5.25016e-11	1.98449e-11	1.16866e-10	8.99533e-11	2.40082e-11	1.90504e-11	1.75124e-11	1.92855e-11	2.37269e-11	1.78691e-11	0.00100306	1.87055e-11	4.25965e-11	1.78705e-11	4.03685e-10	1.10214e-10	0.000334355	7.61388e-11	5.5423e-11	3.40664e-11	1.71408e-11	2.37281e-11	2.86699e-11	5.64481e-11	1.82026e-11	2.05628e-11	1.75157e-11	1.79853e-11	4.28941e-11	2.77015e-11	2.70752e-11	1.93911e-11	4.79195e-11	8.95554e-11	7.78923e-11	2.3236e-11	6.84147e-11	2.24385e-11	3.33105e-11	2.2392e-11	2.14783e-11	1.83443e-11	2.51866e-11	4.02951e-11	1.75929e-11	3.34071e-11	5.01526e-11	5.31429e-11	3.28668e-11	2.56627e-11	0.000668709	4.13382e-11	2.23597e-11	5.33996e-11	2.49289e-11	3.16323e-11	1.77949e-11	1.91878e-11	1.90298e-11	2.01902e-11	1.80724e-11	4.33243e-11	1.90941e-11	2.72183e-11	2.18721e-11	1.21113e-10	4.71701e-11	2.15283e-11	1.76089e-11	1.73262e-11	4.4195e-11	1.85164e-11	1.63236e-11	1.99366e-11	3.15522e-10	7.0263e-11
S0349	0.00121102	2.20882e-08	0.00111775	0.00167921	0.00051316	0.0139247	0.000186793	0.0154128	9.3361e-05	0.0191927	0.000651901	5.18543e-08	0.350425	6.16317e-11	0.000838714	2.55026e-09	0.000279452	0.0301295	9.31312e-05	0.00223511	0.000745074	0.00633279	3.64609e-09	3.21246e-11	0.000931307	0.00027944	0.00246797	0.00139699	1.39506e-08	0.0239351	0.000884966	9.31662e-05	2.78886e-11	2.92013e-09	0.000232833	9.31289e-05	0.00628619	0.00302668	0.00130381	0.000186259	9.31287e-05	3.0582e-11	1.17872e-10	4.17117e-09	4.40619e-09	9.1099e-11	2.01485e-10	0.000186272	3.73275e-10	0.0805097	0.000186261	0.00027939	0.0193243	7.51653e-11	0.00018641	2.97793e-10	1.4949e-11	1.26927e-11	1.31477e-11	7.23189e-12	5.72761e-11	0.0378601	1.09316e-10	0.000838166	9.79322e-12	1.52194e-10	2.32916e-11	1.11619e-11	3.78443e-11	0.0444695	3.70719e-10	0.0126192	9.31286e-05	3.61975e-11	2.89717e-11	1.12866e-10	1.38606e-11	1.34702e-11	1.03539e-10	1.7135e-11	1.77109e-11	9.31286e-05	0.1901	9.31298e-05	6.39511e-12	6.24883e-12	0.00949912	1.63038e-10	8.64588e-11	1.52967e-11	0.000558774	0.000465644	6.45473e-12	5.00224e-12	9.31287e-05	7.72225e-10	2.2446e-11	2.07732e-11	6.71939e-12	1.81028e-11	1.8778e-09	1.62331e-10	1.8872e-11	8.43647e-11	0.0308721	0.000931287	0.04852	0.0138762	2.76295e-11	9.95097e-12	5.73093e-11	1.94725e-10	0.000232822	3.41012e-10	2.62705e-11	9.22629e-12	5.83818e-12	9.31286e-05	0.00623964	2.65183e-11	6.30895e-12	0.000977854	0.000139693	0.000279389	0.000465644	6.52769e-12	3.21224e-10	2.89403e-11	1.16291e-11	5.31823e-11	1.03739e-11	1.70113e-11	2.87808e-11	9.31289e-05	4.33515e-10	1.31889e-10	4.79853e-11	2.98212e-11	1.12696e-11	2.40606e-10	1.17002e-11	6.78047e-10	3.08506e-10	2.90945e-11	4.14389e-11	7.64263e-12	2.00938e-11	7.60138e-12	1.39404e-11	1.10179e-11	2.83368e-11	6.23709e-11	8.25755e-12	9.09614e-11	3.25277e-11	2.37468e-11	7.21999e-12	4.08996e-11	9.36075e-11	5.75441e-12	9.31286e-05	9.58354e-12	1.72848e-11	1.69584e-11	6.69559e-12	4.10426e-11	4.88924e-10	2.31077e-11	2.0846e-11	8.30883e-12	1.32912e-11	9.08026e-12	6.69055e-11	2.40738e-11	1.44232e-11	7.37692e-12	4.74463e-11	7.29642e-12	2.50911e-11	6.84583e-12	0.00139693	0.00037257	4.88943e-12	7.15902e-12	6.40789e-12	2.89084e-11	1.14871e-11	1.02257e-11	3.91321e-08	6.949e-12	3.75164e-11	9.31286e-05	5.3394e-12	2.04794e-10	4.65644e-05	9.31286e-05	9.92098e-10	0.000139693	1.01354e-08	1.08602e-11	7.89213e-12	6.82797e-11	6.02807e-12	8.16106e-12	6.10008e-12	0.000186257	5.4872e-12	3.97996e-11	2.81475e-10	0.00107098	0.000512207	1.53084e-11	2.27271e-09	6.74142e-12	7.4345e-11	3.03774e-11	6.77447e-12	6.28557e-12	5.46619e-12	1.47587e-11	5.21047e-12	8.38434e-12	1.00388e-10	1.17025e-11	4.94276e-11	1.0308e-11	3.31581e-11	4.64256e-10	9.31286e-05	5.30391e-12	1.0214e-11	1.44561e-10	9.31287e-05	7.94318e-12	9.31287e-05	3.14793e-11	8.01948e-12	9.31286e-05	2.1476e-10	7.97137e-12	7.71957e-12	2.22187e-09	1.18171e-11	9.08958e-12	1.23134e-11	5.41062e-12	1.21529e-11	0.000186257	6.74265e-12	0.00870753	6.12805e-12	3.96107e-11	1.94159e-11	6.7504e-12	6.93116e-12	1.35197e-09	1.85081e-11	1.40104e-11	2.02175e-09	2.85885e-11	9.31287e-05	4.92201e-12	2.39594e-10	3.59995e-10	5.48279e-12	1.50294e-11	4.9235e-12	7.38027e-11	6.04447e-12	6.08986e-12	4.65226e-12	1.27606e-11	8.40761e-12	5.90887e-12	2.01113e-11	5.18989e-12	7.51885e-11	1.60816e-11	1.63776e-11	8.12275e-12	1.35477e-11	7.26489e-12	0.000186257	7.12069e-12	1.0005e-11	3.3055e-11	5.40673e-12	1.16299e-11	9.3306e-12	5.78548e-12	5.33225e-12	1.5133e-11	7.7142e-12	6.7318e-12	1.58706e-11	6.98522e-12	7.86754e-12	5.6468e-12	6.07159e-12	5.36707e-12	1.74772e-11	6.56875e-12	8.971e-12	1.18815e-11	6.63421e-12	8.02248e-12	5.45827e-12	2.48171e-11	9.38134e-12	1.2372e-11	7.25511e-12	1.87589e-11	3.34459e-11	6.25374e-12	1.82208e-11	5.47972e-12	4.92861e-12	4.89711e-12	5.50599e-12	5.15241e-12	5.25105e-12	4.90738e-12	9.4428e-12	5.9894e-12	7.36357e-12	5.23657e-12	9.96183e-11	5.45125e-12	5.51483e-12	5.0616e-12	2.52043e-11	6.28051e-12	1.4349e-11	6.44439e-12	6.34457e-12	3.45291e-09	4.83427e-12	6.96219e-12	5.72086e-12	4.79275e-12	5.60966e-12	5.23145e-12	5.20326e-12	5.71561e-12	5.48701e-12	1.03755e-11	1.08042e-11	6.68817e-12	1.31513e-11	4.89694e-12	5.4867e-12	1.28431e-11	1.1141e-11	1.0735e-11	5.00656e-12	1.29412e-10	1.46234e-11	5.52745e-12	3.25511e-11	2.50549e-11	6.68707e-12	5.30616e-12	4.87777e-12	5.37164e-12	6.60871e-12	4.97713e-12	3.51783e-11	5.21009e-12	1.18645e-11	4.97753e-12	1.12439e-10	3.06981e-11	4.12378e-11	2.12071e-11	1.54371e-11	9.48859e-12	4.77427e-12	6.60906e-12	7.98551e-12	1.57226e-11	5.07002e-12	5.72742e-12	4.8787e-12	5.00949e-12	1.19474e-11	7.71578e-12	7.54133e-12	5.40106e-12	1.33472e-11	2.49441e-11	2.16956e-11	6.47199e-12	1.90557e-11	6.24986e-12	9.27807e-12	6.23691e-12	5.9824e-12	5.1095e-12	7.01529e-12	1.12235e-11	4.90021e-12	9.30496e-12	1.39691e-11	1.4802e-11	9.15448e-12	7.14791e-12	8.3428e-12	1.1514e-11	6.22792e-12	1.48735e-11	6.9435e-12	8.81062e-12	4.95645e-12	5.34442e-12	5.30041e-12	5.62364e-12	5.03374e-12	1.20672e-11	5.31834e-12	7.58118e-12	6.09208e-12	3.37339e-11	1.31384e-11	5.99633e-12	4.90466e-12	4.82592e-12	1.23097e-11	5.15744e-12	4.54667e-12	5.55298e-12	8.78832e-11	1.95705e-11
S0350	0.00321636	7.56905e-05	0.000227182	0.00272656	0.00507083	0.0502481	0.00227061	0.00026488	0.000454224	0.0108279	0.000529708	0.000454077	0.10744	5.00794e-11	0.0690138	2.07224e-09	0.000681107	0.477117	7.56746e-05	0.0027999	0.000529744	0.0354526	2.96267e-09	2.61032e-11	0.00147563	0.00189186	0.00510794	0.0124482	7.56838e-05	0.0376101	0.00124879	0.000908101	2.26611e-11	2.37278e-09	0.000908079	2.33461e-10	0.00211884	0.000756727	0.00037837	1.74407e-09	9.69288e-11	2.48496e-11	9.57782e-11	7.56759e-05	3.58029e-09	7.40234e-11	1.63718e-10	0.000151357	3.03308e-10	0.011086	0.000681056	0.000529711	0.0216425	6.10762e-11	1.24023e-07	2.41975e-10	1.21469e-11	1.03136e-11	7.56725e-05	5.87634e-12	4.65402e-11	0.00461872	7.56726e-05	0.000189188	7.95757e-12	1.23666e-10	1.89258e-11	9.06973e-12	3.07507e-11	0.0577386	3.01231e-10	0.0048054	7.56725e-05	2.94126e-11	2.35412e-11	7.56726e-05	1.12625e-11	1.09453e-11	8.41314e-11	7.56725e-05	1.43911e-11	7.56725e-05	0.000474147	0.00499439	5.1964e-12	5.07755e-12	3.7838e-05	1.32478e-10	7.02529e-11	1.24295e-11	0.000605382	6.92672e-10	5.24485e-12	4.06462e-12	3.51353e-11	7.56731e-05	1.82387e-11	1.68795e-11	5.4599e-12	1.47096e-11	1.52582e-09	1.31903e-10	1.53346e-11	6.85513e-11	1.32206e-09	0.000870235	0.000227019	0.00378365	2.24506e-11	8.08575e-12	4.65672e-11	1.58225e-10	0.000681053	0.000151345	2.13463e-11	7.49691e-12	4.74387e-12	2.11703e-11	0.00283773	2.15477e-11	5.1264e-12	0.00204316	0.000151345	2.89875e-09	0.00030269	5.30414e-12	2.61013e-10	2.35157e-11	9.44931e-12	3.78363e-05	8.42942e-12	1.38227e-11	2.33861e-11	0.0038593	3.52257e-10	1.07168e-10	3.89909e-11	2.42315e-11	7.56725e-05	1.95506e-10	0.00174047	5.50954e-10	0.0374579	2.3641e-11	3.36715e-11	6.21009e-12	1.63274e-11	6.17657e-12	1.13274e-11	8.95273e-12	2.30254e-11	5.06801e-11	6.70975e-12	7.56726e-05	2.64307e-11	1.92957e-11	0.000151345	3.32334e-11	0.000227018	7.56725e-05	1.67312e-11	7.78719e-12	1.40449e-11	1.37797e-11	5.44057e-12	7.56725e-05	3.9728e-10	1.87764e-11	1.69386e-11	6.75142e-12	1.07999e-11	7.37825e-12	5.43647e-11	1.95614e-11	1.17197e-11	5.99418e-12	3.85529e-11	5.92878e-12	2.0388e-11	5.56265e-12	1.96041e-11	0.000605425	3.97295e-12	5.81713e-12	5.20679e-12	2.34898e-11	9.33398e-12	8.30898e-12	3.17971e-08	5.64647e-12	3.04843e-11	7.56725e-05	4.33858e-12	0.000227018	7.56726e-05	2.64388e-11	8.06139e-10	1.40267e-11	8.23557e-09	8.82458e-12	6.41282e-12	5.54813e-11	4.89817e-12	6.63134e-12	4.95668e-12	7.56726e-05	4.45867e-12	0.000870234	2.28715e-10	2.21933e-10	1.13041e-11	1.2439e-11	1.84671e-09	5.4778e-12	6.04097e-11	2.46834e-11	5.50466e-12	5.1074e-12	4.4416e-12	1.19923e-11	4.23381e-12	6.81277e-12	8.15709e-11	9.50894e-12	4.01629e-11	8.3759e-12	0.000151345	3.77235e-10	1.75349e-11	4.30974e-12	8.29944e-12	1.17464e-10	3.28984e-11	6.4543e-12	9.22291e-11	2.55788e-11	6.5163e-12	8.45172e-12	1.74505e-10	6.47721e-12	6.27261e-12	0.000302692	9.60206e-12	7.38582e-12	1.00054e-11	4.39645e-12	9.87497e-12	6.59e-12	5.4788e-12	5.58394e-11	4.9794e-12	3.21861e-11	1.57766e-11	5.4851e-12	5.63198e-12	1.09856e-09	1.50389e-11	1.13842e-11	1.64279e-09	2.32298e-11	0.000151345	3.99943e-12	7.56727e-05	2.92517e-10	4.45509e-12	1.22123e-11	4.00064e-12	5.99691e-11	4.91149e-12	4.94837e-12	3.78024e-12	1.03687e-11	6.83168e-12	4.8013e-12	1.63416e-11	4.21709e-12	6.10951e-11	1.30673e-11	1.33078e-11	6.60021e-12	1.10083e-11	5.90316e-12	1.01496e-11	5.78598e-12	8.12968e-12	2.68591e-11	4.39329e-12	9.44997e-12	7.58167e-12	4.70105e-12	4.33277e-12	1.22965e-11	6.26824e-12	5.46998e-12	1.28958e-11	5.6759e-12	6.39284e-12	4.58836e-12	4.93353e-12	4.36106e-12	1.42013e-11	5.3375e-12	7.28947e-12	9.65439e-12	5.39069e-12	6.51874e-12	4.43517e-12	2.01654e-11	7.6229e-12	1.0053e-11	5.8952e-12	1.52427e-11	2.71768e-11	5.08153e-12	1.48054e-11	4.45259e-12	4.00479e-12	3.97919e-12	4.47394e-12	4.18664e-12	4.26679e-12	3.98754e-12	7.67283e-12	4.86674e-12	5.98334e-12	4.25502e-12	8.09458e-11	4.42947e-12	4.48112e-12	4.11285e-12	2.048e-11	5.10329e-12	1.16594e-11	5.23645e-12	5.15533e-12	2.80569e-09	3.92813e-12	5.65719e-12	4.64854e-12	3.89439e-12	4.55818e-12	4.25086e-12	4.22796e-12	4.64427e-12	4.45852e-12	8.43073e-12	8.77909e-12	5.43453e-12	1.06862e-11	3.97905e-12	4.45826e-12	1.04358e-11	9.05271e-12	8.72279e-12	4.06813e-12	1.05155e-10	1.18824e-11	4.49138e-12	2.64497e-11	2.03586e-11	5.43364e-12	4.31157e-12	3.96348e-12	4.36478e-12	5.36997e-12	4.04422e-12	2.85845e-11	4.23351e-12	9.64061e-12	4.04454e-12	9.13637e-11	2.4944e-11	3.35081e-11	1.72321e-11	1.25436e-11	7.71004e-12	3.87938e-12	5.37025e-12	6.4887e-12	1.27756e-11	4.11969e-12	4.65387e-12	3.96423e-12	4.07051e-12	9.70797e-12	6.26952e-12	6.12778e-12	4.38868e-12	1.08454e-11	2.02686e-11	1.76289e-11	5.25888e-12	1.54839e-11	5.07838e-12	7.53898e-12	5.06786e-12	4.86106e-12	4.15177e-12	5.70034e-12	9.11976e-12	3.98171e-12	7.56083e-12	1.13508e-11	1.20275e-11	7.43856e-12	5.8081e-12	6.77902e-12	9.35585e-12	5.06055e-12	1.20856e-11	5.64201e-12	7.15915e-12	4.02741e-12	4.34266e-12	4.30689e-12	4.56954e-12	4.09021e-12	9.80534e-12	4.32147e-12	6.16016e-12	4.95018e-12	2.74108e-11	1.06757e-11	4.87238e-12	3.98533e-12	3.92135e-12	1.00024e-11	4.19072e-12	3.69444e-12	4.51213e-12	7.14103e-11	1.59022e-11
S0351	0.000368055	0.00142156	0.00744233	0.0321115	0.0350709	0.297373	0.110748	3.34601e-05	0.00956631	0.00829815	0.00331139	0.0289997	0.0112823	2.21358e-11	0.000418304	0.041292	0.0065559	0.00406484	0.00130449	0.00254208	0.000970018	0.000183983	0.00326122	3.34484e-05	0.00045156	0.0107537	0.000334505	6.69194e-05	0.0178447	0.0048504	0.0162393	0.00327795	1.00166e-11	0.0187311	0.00018397	1.03193e-10	0.000434833	0.000100346	0.00107035	0.00406398	0.000167242	3.34484e-05	4.23354e-11	0.000551899	0.0440515	3.27194e-11	0.00177276	0.000301041	0.000819485	0.000802767	0.00612105	0.00933209	0.00329472	0.00165569	0.00592041	3.34485e-05	3.34484e-05	6.68967e-05	4.72216e-12	0.000100345	0.000585346	0.0038143	0.000351208	6.68997e-05	5.01725e-05	3.34484e-05	6.68967e-05	4.00895e-12	0.00020069	0.00112073	1.33148e-10	0.000434916	5.22335e-12	5.01725e-05	1.04056e-11	0.00108707	6.68967e-05	4.83798e-12	0.000468277	6.15424e-12	0.000183966	5.88243e-12	0.000293201	0.000100345	2.29689e-12	2.24435e-12	1.67249e-05	3.34484e-05	0.00515105	0.000267587	0.000802761	3.06171e-10	2.3183e-12	8.36209e-05	0.000852933	0.00011707	8.06178e-12	7.46097e-12	2.41335e-12	0.00020069	6.74437e-10	0.00687364	6.77813e-12	3.03007e-11	5.84369e-10	0.000602071	6.74588e-10	0.0017895	9.92351e-12	6.68967e-05	0.00187311	6.9938e-11	0.000133793	0.000317759	9.43539e-12	3.31374e-12	2.09686e-12	0.000117069	0.000702422	9.52439e-12	2.26594e-12	1.20092e-09	0.000501725	1.28129e-09	0.000183966	2.34451e-12	1.15372e-10	3.34484e-05	4.17673e-12	1.91011e-11	3.72593e-12	0.000167242	3.34484e-05	3.34485e-05	0.000150518	4.73698e-11	1.72345e-11	1.07107e-11	4.04761e-12	8.64167e-11	0.000167242	2.4353e-10	0.000100345	1.04497e-11	0.000133793	0.000301035	7.21694e-12	2.73013e-12	0.000133793	0.00108707	1.01775e-11	3.34484e-05	2.96581e-12	3.267e-11	1.16827e-11	8.52897e-12	2.59315e-12	1.46896e-11	3.36203e-11	2.06677e-12	0.000150518	3.44205e-12	0.00212397	0.000267587	2.40481e-12	1.4741e-11	0.0209554	0.000133793	7.48711e-12	3.34484e-05	4.7737e-12	3.26129e-12	0.00020069	8.64641e-12	0.000267587	2.64952e-12	1.70409e-11	2.62061e-12	9.01179e-12	0.000167242	3.34484e-05	0.000903125	1.7561e-12	2.57126e-12	6.68967e-05	1.03828e-11	4.12575e-12	3.67269e-12	1.40548e-08	2.49582e-12	0.000367932	8.9849e-12	3.34484e-05	7.35546e-11	2.35958e-11	3.34484e-05	0.000602071	6.2e-12	0.156522	3.90059e-12	2.83456e-12	0.000167242	6.68967e-05	0.00020069	6.68967e-05	2.19818e-11	0.000100345	1.42945e-11	1.01095e-10	9.80978e-11	4.99656e-12	0.000769312	8.16273e-10	2.42127e-12	2.6702e-11	0.00357897	0.000100345	0.000301035	0.000117069	3.34484e-05	1.87141e-12	0.00112052	3.60555e-11	3.34484e-05	0.000133793	0.000735864	1.19092e-11	0.0029769	7.75066e-12	1.90497e-12	3.66848e-12	5.1921e-11	1.45416e-11	2.8529e-12	6.68967e-05	1.13062e-11	2.8803e-12	3.73578e-12	0.000167242	2.86302e-12	2.77258e-12	3.34492e-05	0.000652243	3.34484e-05	4.42252e-12	1.9433e-12	4.36488e-12	2.91288e-12	3.34484e-05	2.46818e-11	2.20097e-12	0.000819485	6.97347e-12	0.000183966	2.48942e-12	4.85579e-10	6.64743e-12	5.032e-12	7.26138e-10	1.02679e-11	0.000351208	1.7678e-12	0.000267587	1.29297e-10	0.000317759	3.34484e-05	6.68967e-05	2.65072e-11	2.17095e-12	0.000167242	1.67092e-12	3.34484e-05	3.0197e-12	2.12225e-12	7.22323e-12	3.34484e-05	2.70049e-11	5.77592e-12	5.88224e-12	2.91739e-12	4.86583e-12	2.60928e-12	4.48628e-12	2.55749e-12	3.59343e-12	1.18721e-11	1.9419e-12	3.34484e-05	3.35121e-12	2.07793e-12	1.91515e-12	0.000284311	2.77066e-12	2.41781e-12	0.000334484	2.50883e-12	0.000183966	2.02812e-12	0.000100345	3.34484e-05	0.000267587	2.35925e-12	0.000267587	0.000100345	2.38276e-12	2.88138e-12	1.96041e-12	8.91339e-12	0.00147173	6.68967e-05	0.000100345	6.68967e-05	1.20125e-11	2.24611e-12	0.000301035	1.96811e-12	3.34484e-05	0.000100345	1.97755e-12	1.85055e-12	1.88598e-12	1.76255e-12	3.34484e-05	3.34484e-05	6.68967e-05	6.68967e-05	3.57792e-11	6.68967e-05	1.98072e-12	1.81794e-12	9.05246e-12	0.000100345	3.34484e-05	2.31459e-12	2.27873e-12	3.34496e-05	1.73629e-12	5.01725e-05	2.05472e-12	1.72138e-12	6.68967e-05	1.87894e-12	1.86882e-12	2.05284e-12	3.34484e-05	3.72651e-12	3.88049e-12	2.40214e-12	4.72348e-12	1.7588e-12	1.97062e-12	0.000133793	0.000635519	0.00100345	1.79817e-12	4.64802e-11	5.25219e-12	1.98526e-12	1.16911e-11	0.00433156	0.000317759	3.34484e-05	3.34484e-05	1.9293e-12	2.3736e-12	1.7876e-12	1.26347e-11	1.87127e-12	0.000133793	1.78774e-12	4.03841e-11	1.10256e-11	1.48111e-11	7.61682e-12	5.54444e-12	3.40795e-12	1.71474e-12	2.37373e-12	2.8681e-12	5.64699e-12	3.34484e-05	6.68967e-05	1.75225e-12	1.79922e-12	4.29107e-12	2.77122e-12	2.70857e-12	1.93986e-12	3.34484e-05	8.959e-12	7.79224e-12	2.3245e-12	6.84411e-12	2.24472e-12	3.33234e-12	2.24007e-12	2.14866e-12	1.83514e-12	2.51963e-12	4.03107e-12	0.000100345	3.342e-12	5.0172e-12	5.31634e-12	3.28795e-12	3.34484e-05	2.99643e-12	4.13542e-12	2.23684e-12	5.34202e-12	2.49385e-12	3.16445e-12	1.78017e-12	1.91952e-12	1.90371e-12	2.0198e-12	1.80793e-12	4.3341e-12	1.91015e-12	2.72288e-12	2.18805e-12	1.2116e-11	4.71883e-12	2.15366e-12	1.76157e-12	1.73329e-12	4.4212e-12	1.85236e-12	1.633e-12	1.99443e-12	3.15644e-11	7.02901e-12
S0352	0.000134292	0.000156492	0.00464984	0.0249714	0.0138826	0.234656	0.0733454	0.0230699	0.00565581	0.00907989	0.00093889	0.0243665	0.11049	2.95881e-11	0.00241456	0.0135468	0.00422504	0.0110443	0.000625928	0.00098361	0.00120717	0.0309163	0.00178836	1.54223e-11	0.00469446	0.00163191	0.00194487	0.0264678	0.00753348	0.0684724	0.00500753	0.001386	1.33887e-11	0.00333083	0.00212369	1.37934e-10	0.00127421	0.000491801	0.000961249	0.00471681	4.47091e-05	1.46817e-11	5.65879e-11	0.000245902	0.00259313	4.37347e-11	0.00069299	4.47162e-05	0.000178836	0.00715346	0.000402383	0.00786879	0.0318553	0.000536509	0.00219082	1.42964e-10	4.47091e-05	6.09349e-12	2.23545e-05	0.000223545	4.47091e-05	0.0152027	8.94181e-05	0.000201195	4.70152e-12	8.94182e-05	1.11818e-11	5.3586e-12	1.81682e-11	0.0265575	1.77974e-10	0.00938902	6.98184e-12	0.000469445	1.39087e-11	0.000625927	6.65416e-12	4.47091e-05	0.000402381	8.22612e-12	0.000134127	7.8628e-12	0.0323589	8.94187e-05	3.07015e-12	2.99993e-12	0.000938891	0.000134127	0.000670636	8.94181e-05	9.02235e-10	4.47095e-05	3.09878e-12	2.40147e-12	0.000312963	3.70729e-10	1.07759e-11	9.97277e-12	3.22583e-12	0.000223545	9.01492e-10	0.00183307	4.47091e-05	4.05017e-11	0.00125185	0.00093889	0.00127421	0.000156499	1.32643e-11	4.77725e-12	0.000536509	9.34832e-11	0.000178836	0.000223545	1.26119e-11	4.42934e-12	2.80279e-12	1.25079e-11	0.00348731	1.27309e-11	3.02879e-12	0.000491801	0.000402381	0.00232487	0.00105066	3.13381e-12	1.54213e-10	1.38936e-11	5.58287e-12	2.55317e-11	4.98029e-12	0.000134127	1.38171e-11	1.31327e-10	0.000201191	6.33172e-11	2.30367e-11	1.43165e-11	5.41028e-12	1.1551e-10	5.61702e-12	8.94184e-05	1.48107e-10	1.39676e-11	0.000223545	3.66906e-12	9.64658e-12	3.64926e-12	4.47091e-05	0.0002459	1.36039e-11	2.99429e-11	3.96427e-12	4.36686e-11	1.56158e-11	1.14003e-11	3.46616e-12	6.70636e-05	4.49389e-11	2.76257e-12	0.000201191	4.60085e-12	8.29807e-12	8.94181e-05	3.21441e-12	1.97037e-11	0.0004918	1.10935e-11	1.00077e-11	3.98889e-12	6.3808e-12	8.94181e-05	3.21199e-11	1.15573e-11	0.000134127	3.5415e-12	4.47091e-05	3.50286e-12	8.94181e-05	3.28654e-12	1.15825e-11	0.0163188	2.34731e-12	3.43689e-12	3.07629e-12	1.38783e-11	5.51473e-12	4.90913e-12	1.87865e-08	3.33607e-12	0.000178836	1.20097e-11	6.70636e-05	9.83174e-11	3.15395e-11	1.56206e-11	8.94186e-05	8.28729e-12	0.0893957	5.21376e-12	3.78884e-12	0.000111773	2.89395e-12	0.000134127	2.92852e-12	4.47091e-05	2.63429e-12	1.91069e-11	6.70637e-05	0.000402382	0.000134127	0.000558863	8.94192e-05	3.23641e-12	4.47091e-05	1.45835e-11	4.4709e-05	3.01757e-12	2.6242e-12	4.47091e-05	2.50143e-12	4.02514e-12	4.81939e-11	5.6181e-12	0.000134127	0.000134127	1.59185e-11	0.00131892	8.94181e-05	2.54629e-12	4.9035e-12	6.94007e-11	4.47091e-05	3.81335e-12	8.94181e-05	1.51125e-11	3.84998e-12	4.99347e-12	0.000223545	3.82688e-12	3.706e-12	1.06667e-09	0.000134127	4.36371e-12	5.9114e-12	2.59752e-12	5.83436e-12	3.89352e-12	3.237e-12	3.29912e-11	2.94194e-12	0.000782408	9.32115e-12	3.24072e-12	3.3275e-12	6.49054e-10	8.88535e-12	6.72607e-12	9.706e-10	1.37247e-11	2.94475e-11	2.36295e-12	4.47092e-05	1.72826e-10	2.63217e-12	7.21531e-12	2.36367e-12	0.00272725	2.90182e-12	4.4709e-05	2.23345e-12	8.94181e-05	4.03631e-12	2.83672e-12	9.655e-12	2.49156e-12	3.60964e-11	7.72044e-12	7.86255e-12	3.89956e-12	6.50395e-12	3.48772e-12	4.47091e-05	3.41849e-12	4.8032e-12	1.5869e-11	2.59565e-12	5.58326e-12	4.47942e-12	2.77749e-12	8.94181e-05	7.26505e-12	3.70342e-12	3.23179e-12	0.000268254	3.35345e-12	4.4709e-05	2.71091e-12	2.91484e-12	0.000134127	0.000402381	3.15352e-12	0.000178836	8.94181e-05	3.18494e-12	3.85142e-12	2.6204e-12	1.19142e-11	4.4709e-05	4.47091e-05	3.48302e-12	9.00573e-12	1.60567e-11	3.00228e-12	4.47091e-05	2.63069e-12	2.36612e-12	2.351e-12	4.4709e-05	2.47356e-12	2.52092e-12	2.35593e-12	4.53328e-12	2.87538e-12	4.4709e-05	2.51396e-12	4.78246e-11	2.61703e-12	2.64755e-12	2.42996e-12	1.21001e-11	3.01514e-12	6.88866e-12	3.09381e-12	3.04589e-12	1.65767e-09	2.32083e-12	4.4709e-05	2.74646e-12	2.3009e-12	2.69308e-12	2.51151e-12	2.49797e-12	2.74394e-12	2.63419e-12	4.98107e-12	5.18689e-12	3.21085e-12	0.000134127	2.35091e-12	2.63404e-12	4.47091e-05	0.000536509	0.00114008	2.40354e-12	6.21281e-11	7.02038e-12	2.65361e-12	1.56271e-11	0.000849472	0.000268254	2.54737e-12	2.34171e-12	0.000156482	3.1727e-12	4.4709e-05	4.47091e-05	2.50125e-12	5.69589e-12	2.38961e-12	5.39798e-11	1.47375e-11	1.97974e-11	4.47091e-05	7.41103e-12	4.55527e-12	2.29203e-12	3.17287e-12	0.000737699	7.5481e-12	4.4709e-05	2.74961e-12	2.34216e-12	2.40495e-12	5.73569e-12	3.70418e-12	3.62043e-12	2.59293e-12	6.40768e-12	1.19751e-11	1.04156e-11	3.10707e-12	9.14824e-12	3.00042e-12	4.4542e-12	2.99421e-12	2.87202e-12	2.45296e-12	6.70636e-05	5.38816e-12	2.35249e-12	4.4709e-05	6.70628e-12	7.10614e-12	4.39487e-12	3.43156e-12	4.0052e-12	5.52765e-12	2.98989e-12	7.14046e-12	3.33343e-12	4.22979e-12	2.37949e-12	2.56574e-12	2.54461e-12	2.69979e-12	2.41659e-12	5.79322e-12	2.55322e-12	3.63956e-12	2.92468e-12	1.61949e-11	6.30747e-12	2.87871e-12	2.35462e-12	2.31682e-12	5.90964e-12	2.47597e-12	2.18276e-12	2.66587e-12	4.21908e-11	9.3954e-12
S0353	0.000585934	4.62668e-08	0.000585636	0.00156663	0.00078228	0.0123911	0.00234198	0.00497438	0.000975842	0.0687798	2.25691e-09	0.00214589	0.236681	1.29096e-10	1.16639e-06	0.000390147	0.000975494	0.0355079	5.41775e-09	0.0110216	9.43615e-08	0.0030237	7.63725e-09	6.72896e-11	0.000585258	0.000585326	0.000487805	0.00234098	0.00117046	0.0366756	0.00185369	0.000390221	5.84166e-11	0.000975361	0.0139476	6.01824e-10	0.0032187	4.50643e-09	0.00370637	0.000390146	0.000390142	6.40582e-11	0.000195071	0.0121919	0.000390151	1.9082e-10	4.22039e-10	0.000195102	7.81877e-10	0.00078032	0.000390151	0.000780293	0.00955879	1.57444e-10	0.000390462	0.000390143	3.13127e-11	2.65866e-11	2.75397e-11	1.51482e-11	1.19973e-10	0.223656	2.28977e-10	0.000195088	2.05133e-11	0.000585213	4.87875e-11	2.33802e-11	7.92702e-11	0.0295545	7.76523e-10	0.0117048	3.04626e-11	7.58207e-11	6.06854e-11	2.36413e-10	2.90329e-11	2.82151e-11	0.000195071	3.58916e-11	3.70979e-11	3.43063e-11	0.113095	0.000195073	1.33954e-11	1.30891e-11	4.46767e-09	3.41505e-10	1.811e-10	3.20411e-11	3.93656e-09	1.78559e-09	1.35203e-11	1.04779e-11	9.05728e-11	1.61753e-09	4.70164e-11	4.35124e-11	1.40747e-11	3.79188e-11	3.93332e-09	3.40025e-10	3.95301e-11	1.76714e-10	3.40804e-09	1.75788e-09	0.000195075	7.38273e-08	0.000780284	2.08437e-11	0.000195071	4.07879e-10	1.98363e-10	0.000195072	0.000195071	1.93258e-11	1.22289e-11	5.45736e-11	0.0089733	5.55463e-11	1.3215e-11	0.000390149	0.000585213	7.47248e-09	0.00107289	1.36732e-11	6.72848e-10	0.000195071	2.43587e-11	1.11398e-10	2.17296e-11	3.56326e-11	6.02855e-11	5.72995e-10	9.08059e-10	0.000195071	1.00512e-10	6.24647e-11	2.36057e-11	5.03983e-10	2.45078e-11	0.000390143	6.46209e-10	6.09425e-11	8.67996e-11	1.60086e-11	4.20892e-11	1.59222e-11	2.92e-11	2.30786e-11	5.93555e-11	1.30645e-10	1.72966e-11	1.90531e-10	6.81338e-11	4.9741e-11	1.51233e-11	8.567e-11	0.000390142	1.20534e-11	4.31303e-11	2.00741e-11	3.62055e-11	3.55217e-11	1.40249e-11	0.000195071	1.02412e-09	4.84024e-11	0.000195071	1.7404e-11	0.000390142	1.90199e-11	1.40143e-10	5.04259e-11	3.02115e-11	1.5452e-11	9.93829e-11	1.52834e-11	5.25568e-11	1.43396e-11	0.000195071	0.0024385	1.02416e-11	1.49956e-11	1.34222e-11	6.05527e-11	2.40614e-11	2.14191e-11	8.19676e-08	1.45557e-11	7.85833e-11	5.24e-11	1.11841e-11	0.000195071	0.000975355	6.81547e-11	0.120651	3.61584e-11	0.00136552	2.27483e-11	1.65312e-11	1.43022e-10	1.26266e-11	1.70945e-11	1.27775e-11	0.000195071	1.14937e-11	8.33658e-11	0.000195072	0.000682749	2.914e-11	3.20656e-11	4.76051e-09	1.41209e-11	1.55726e-10	6.36298e-11	0.000195071	1.3166e-11	1.14497e-11	3.09141e-11	1.09141e-11	1.75622e-11	2.10276e-10	2.45124e-11	1.03533e-10	2.15917e-11	6.94544e-11	0.000195072	0.00156057	1.11098e-11	2.13946e-11	3.02804e-10	8.48065e-11	1.66381e-11	0.000390142	6.59377e-11	1.67979e-11	2.17871e-11	4.49845e-10	1.66972e-11	1.61697e-11	0.000195076	2.47525e-11	1.90394e-11	0.000585213	1.13333e-11	2.5456e-11	1.69879e-11	1.41234e-11	1.43944e-10	1.28361e-11	8.29702e-11	4.06693e-11	1.41397e-11	1.45183e-11	2.8319e-09	3.87678e-11	2.93467e-11	4.23484e-09	0.000195071	0.000585213	1.03098e-11	0.000195071	7.5406e-10	1.14845e-11	3.14813e-11	1.0313e-11	1.5459e-10	1.2661e-11	1.27561e-11	9.74482e-12	2.67289e-11	1.76109e-11	1.2377e-11	4.21259e-11	1.0871e-11	1.57493e-10	3.36852e-11	3.43053e-11	1.70142e-11	2.83775e-11	1.52173e-11	2.6164e-11	1.49153e-11	2.09569e-11	6.92383e-11	1.13252e-11	2.43604e-11	1.95443e-11	1.21185e-11	1.11691e-11	3.16983e-11	1.61585e-11	1.41007e-11	3.32431e-11	1.46315e-11	1.64797e-11	1.1828e-11	1.27178e-11	1.12421e-11	3.66086e-11	1.37592e-11	1.8791e-11	2.48874e-11	1.38963e-11	1.68042e-11	1.14331e-11	5.1983e-11	1.96505e-11	2.59149e-11	1.51968e-11	3.92931e-11	7.00572e-11	1.30993e-11	3.81659e-11	1.1478e-11	1.03237e-11	1.02577e-11	1.15331e-11	1.07924e-11	1.09991e-11	1.02792e-11	1.97793e-11	1.25456e-11	1.5424e-11	1.09687e-11	2.08665e-10	1.14184e-11	1.15516e-11	1.06022e-11	5.2794e-11	1.31554e-11	0.000195071	1.34987e-11	1.32896e-11	7.23261e-09	1.01261e-11	1.45833e-11	1.19832e-11	1.00391e-11	1.17502e-11	1.0958e-11	1.0899e-11	1.19722e-11	1.14933e-11	2.1733e-11	2.2631e-11	1.40093e-11	2.75473e-11	1.02573e-11	1.14927e-11	2.69017e-11	2.33364e-11	2.24859e-11	1.0487e-11	2.71073e-10	3.06308e-11	1.1578e-11	6.81828e-11	5.24811e-11	1.4007e-11	1.11145e-11	1.02172e-11	1.12517e-11	1.38429e-11	1.04253e-11	7.36859e-11	1.09133e-11	2.48519e-11	1.04261e-11	2.3552e-10	6.43016e-11	8.63784e-11	4.44213e-11	3.23352e-11	1.98752e-11	1.00004e-11	1.38436e-11	1.67268e-11	3.29333e-11	1.06199e-11	1.19969e-11	1.02191e-11	1.04931e-11	2.50255e-11	1.61618e-11	1.57964e-11	1.13133e-11	2.79575e-11	5.22489e-11	4.54444e-11	1.35565e-11	3.99149e-11	1.30912e-11	1.94342e-11	1.30641e-11	1.2531e-11	1.07026e-11	1.46945e-11	2.35092e-11	1.02642e-11	1.94906e-11	2.92603e-11	3.10049e-11	1.91753e-11	0.000390142	1.74752e-11	2.41178e-11	1.30453e-11	3.11547e-11	1.45441e-11	1.84551e-11	1.0382e-11	1.11946e-11	1.11025e-11	1.17795e-11	1.05439e-11	2.52765e-11	1.114e-11	1.58799e-11	1.27607e-11	7.06603e-11	2.75203e-11	1.25602e-11	1.02735e-11	1.01086e-11	2.57845e-11	1.0803e-11	9.52364e-12	1.16315e-11	1.84084e-10	4.09933e-11
S0354	0.000529146	0.000132196	0.000264615	0.000268433	0.000133517	0.00297646	0.000132925	0.00323807	0.000132494	0.0240656	1.5291e-09	7.35895e-08	0.2043	8.74653e-11	0.000265119	3.61923e-09	9.43626e-08	0.034234	3.67063e-09	0.0105732	6.39317e-08	0.00330417	5.17438e-09	4.559e-11	0.00138776	0.00039657	0.000396579	0.0448038	0.000132184	0.0531977	0.00707114	5.33765e-08	0.000264329	0.000132168	0.000793002	4.07747e-10	0.005617	0.000264332	0.0101106	3.04607e-09	0.000528657	4.34007e-11	0.000132164	0.0102427	6.25309e-09	1.29284e-10	2.85939e-10	0.000660843	5.29736e-10	0.00436145	5.77339e-09	6.12595e-09	0.00310607	1.06671e-10	0.000132381	4.22616e-10	2.1215e-11	1.80129e-11	1.86586e-11	1.02632e-11	8.12839e-11	0.10263	1.55136e-10	0.00026434	1.38981e-11	2.15987e-10	3.30544e-11	1.58406e-11	5.37071e-11	0.054056	5.26109e-10	0.0637035	2.0639e-11	5.137e-11	4.11155e-11	1.60175e-10	1.96704e-11	1.91163e-11	0.000264329	2.43172e-11	2.51346e-11	2.32432e-11	0.00466088	1.6883e-09	9.07567e-12	8.86809e-12	3.02693e-09	2.31376e-10	1.22699e-10	2.17085e-11	0.000264331	0.000396494	0.000264329	7.09898e-12	6.13648e-11	1.09591e-09	3.18545e-11	2.94805e-11	9.53588e-12	2.56907e-11	2.6649e-09	2.30373e-10	2.67824e-11	1.19727e-10	2.30901e-09	0.00138773	0.00231288	0.00436147	0.000264329	1.4122e-11	8.13311e-11	2.76346e-10	0.000132164	4.8395e-10	3.7282e-11	1.30936e-11	8.28531e-12	3.69746e-11	0.00277548	3.76337e-11	8.95341e-12	0.000132169	0.000462575	0.000132169	0.000462576	9.26384e-12	4.55868e-10	4.10709e-11	1.65035e-11	7.54742e-11	1.47222e-11	2.41418e-11	4.08446e-11	3.88215e-10	6.15227e-10	1.87172e-10	6.80988e-11	4.2321e-11	1.59933e-11	3.41458e-10	1.66045e-11	9.62257e-10	0.000132165	4.12897e-11	5.88084e-11	1.08461e-11	2.85162e-11	1.07876e-11	1.97836e-11	1.56362e-11	4.02145e-11	8.85142e-11	1.17188e-11	1.29089e-10	4.6162e-11	3.37005e-11	1.02463e-11	5.80431e-11	0.000132164	8.16642e-12	2.92216e-11	1.36006e-11	2.45299e-11	2.40666e-11	9.50211e-12	5.8246e-11	0.000132165	3.27935e-11	2.95838e-11	1.17916e-11	1.88623e-11	1.28863e-11	9.49495e-11	3.41645e-11	2.04689e-11	1.0469e-11	0.000264329	1.03548e-11	3.56082e-11	9.71533e-12	3.42391e-11	0.000396572	6.93887e-12	1.01598e-11	9.09381e-12	4.10256e-11	1.63021e-11	0.000132164	5.55346e-08	9.86174e-12	5.32417e-11	3.5502e-11	7.57745e-12	0.000132165	9.3234e-11	4.61761e-11	1.40795e-09	2.4498e-11	1.43837e-08	1.54124e-11	1.12002e-11	9.68998e-11	8.5548e-12	1.15818e-11	8.65699e-12	0.000264329	7.78721e-12	5.64819e-11	0.000925151	0.00270937	0.000264329	2.17251e-11	3.22534e-09	9.56715e-12	1.05507e-10	4.31104e-11	9.61405e-12	8.92022e-12	7.75739e-12	2.09449e-11	7.39448e-12	1.18987e-11	0.000132164	1.66076e-11	7.01457e-11	1.46288e-11	4.70567e-11	6.58853e-10	3.06251e-11	7.5271e-12	1.44952e-11	0.000264329	5.7458e-11	1.12726e-11	0.000396493	4.46741e-11	1.13809e-11	1.47612e-11	3.04779e-10	1.13126e-11	1.09553e-11	0.325455	1.67703e-11	1.28996e-11	1.74747e-11	0.000264329	1.72469e-11	1.15096e-11	9.56889e-12	9.75251e-11	8.69667e-12	5.62139e-11	2.75542e-11	9.57989e-12	9.83642e-12	1.91867e-09	2.6266e-11	1.98829e-11	2.86919e-09	4.05716e-11	0.000264329	6.98512e-12	0.000132165	5.1089e-10	7.78095e-12	2.13292e-11	6.98723e-12	1.04738e-10	8.57806e-12	8.64248e-12	6.6023e-12	1.81093e-11	1.19317e-11	8.38562e-12	2.85411e-11	7.36528e-12	1.06705e-10	2.28224e-11	2.32425e-11	1.15275e-11	1.92263e-11	1.031e-11	1.77266e-11	1.01054e-11	1.41987e-11	4.69103e-11	7.67301e-12	1.65047e-11	1.32416e-11	8.21052e-12	7.56731e-12	2.14762e-11	1.09477e-11	9.55349e-12	2.25229e-11	9.91314e-12	1.11653e-11	8.01371e-12	8.61655e-12	7.61672e-12	2.4803e-11	9.3221e-12	1.27313e-11	1.68617e-11	9.41501e-12	1.13852e-11	7.74616e-12	3.52194e-11	1.33136e-11	1.75578e-11	1.02962e-11	2.66218e-11	4.74651e-11	8.87505e-12	2.58582e-11	7.77659e-12	6.99449e-12	6.94978e-12	7.81387e-12	7.31209e-12	7.45207e-12	6.96436e-12	1.34008e-11	8.49991e-12	1.04501e-11	7.43152e-12	1.41374e-10	7.7362e-12	7.82642e-12	7.18321e-12	3.5769e-11	8.91305e-12	2.03635e-11	9.14561e-12	9.00395e-12	4.90023e-09	6.8606e-12	9.88046e-12	8.11881e-12	6.80167e-12	7.96101e-12	7.42426e-12	7.38425e-12	8.11136e-12	7.78694e-12	1.47245e-11	1.53329e-11	9.49157e-12	1.86639e-11	6.94953e-12	7.78649e-12	1.82264e-11	1.58108e-11	1.52346e-11	7.10511e-12	0.000132165	2.07529e-11	7.84433e-12	4.61952e-11	3.55569e-11	9.49002e-12	7.53029e-12	6.92234e-12	7.62322e-12	9.37881e-12	7.06335e-12	4.99236e-11	7.39395e-12	1.68376e-11	7.06391e-12	1.5957e-10	4.35655e-11	5.8523e-11	3.00963e-11	2.19077e-11	1.34658e-11	6.77545e-12	9.37931e-12	1.13327e-11	2.23129e-11	7.19516e-12	8.12812e-12	6.92365e-12	7.10927e-12	1.69553e-11	1.09499e-11	1.07024e-11	7.66496e-12	1.89417e-11	3.53997e-11	3.07894e-11	0.000132164	2.70431e-11	8.86954e-12	1.31671e-11	8.85117e-12	8.48998e-12	7.25119e-12	9.95582e-12	1.59279e-11	6.95418e-12	1.32052e-11	1.98244e-11	2.10064e-11	1.29917e-11	1.0144e-11	1.18398e-11	1.63403e-11	8.83841e-12	2.11079e-11	9.85393e-12	1.25037e-11	7.03399e-12	7.58458e-12	7.52212e-12	7.98084e-12	7.14368e-12	1.71253e-11	0.000132164	1.07589e-11	8.64563e-12	4.78737e-11	1.86455e-11	8.50975e-12	6.9605e-12	6.84875e-12	1.74695e-11	7.31922e-12	6.45245e-12	7.88057e-12	1.2472e-10	2.77737e-11
S0355	0.00323605	0.000172593	0.000776763	0.000347824	0.000259742	0.00768128	0.00431481	0.000172603	0.000388503	0.018818	0.000517718	0.000431479	0.0737147	5.71035e-11	0.000604519	0.00051772	0.000431493	0.00750912	2.39645e-09	0.00414176	0.000172614	0.00228663	0.000474577	8.62862e-05	0.00056088	0.000258909	0.000258915	0.00099235	8.62991e-05	0.0127714	0.000992518	0.000172607	2.58395e-11	2.70558e-09	0.000906016	2.66206e-10	0.00116488	0.000258861	0.00267488	0.000431433	0.000172573	2.8335e-11	0.000172573	0.000604007	0.000258863	8.44058e-11	1.86681e-10	0.000258872	3.45849e-10	0.000431447	0.019587	3.99945e-09	0.0055656	6.96427e-11	0.000690431	0.000345145	1.38506e-11	1.17601e-11	1.21817e-11	6.70054e-12	5.30679e-11	0.0236455	0.000172573	0.00107859	9.07369e-12	0.000862862	0.000172572	1.03418e-11	3.50638e-11	0.00263227	3.43481e-10	0.00289081	8.62862e-05	3.35379e-11	2.68431e-11	1.04573e-10	1.28422e-11	1.24805e-11	9.59315e-11	0.000172572	1.64096e-11	1.51748e-11	0.748987	8.62873e-05	5.92524e-12	5.78971e-12	1.97619e-09	1.51059e-10	8.01064e-11	1.41728e-11	8.62879e-05	0.00069029	5.98049e-12	4.63471e-12	4.00633e-11	7.15488e-10	2.07969e-11	1.92469e-11	6.22569e-12	1.67727e-11	1.73983e-09	1.50404e-10	1.74854e-11	8.62863e-05	1.50749e-09	0.000172573	0.00289059	3.26562e-08	2.55995e-11	0.000258859	5.30987e-11	1.80418e-10	0.000258859	0.000258859	2.43403e-11	8.54841e-12	5.40923e-12	2.41397e-11	0.00017259	2.45699e-11	5.84542e-12	0.000129432	7.6217e-11	3.30532e-09	5.18372e-10	6.04809e-12	2.97623e-10	2.6814e-11	1.07747e-11	4.92749e-11	9.61172e-12	1.57615e-11	8.62862e-05	0.000345145	4.01664e-10	1.22199e-10	0.000345145	2.76301e-11	1.04416e-11	0.00146687	1.08406e-11	8.62868e-05	2.85839e-10	2.69568e-11	0.000172572	7.0811e-12	0.000431431	8.62862e-05	1.29161e-11	1.02084e-11	2.62548e-11	5.77883e-11	7.65085e-12	8.42782e-11	3.01378e-11	2.20021e-11	8.62862e-05	3.78946e-11	8.67299e-11	5.33162e-12	1.90779e-11	8.87941e-12	1.60149e-11	1.57124e-11	6.20365e-12	3.80271e-11	4.53002e-10	2.14099e-11	0.000172572	7.69836e-12	1.23146e-11	8.41311e-12	8.62863e-05	2.2305e-11	1.33635e-11	6.83492e-12	4.39603e-11	6.76034e-12	2.32476e-11	6.34285e-12	2.23537e-11	0.0325299	4.53019e-12	6.63303e-12	5.93708e-12	2.67844e-11	1.06431e-11	9.47438e-12	3.62569e-08	6.43844e-12	8.62862e-05	2.31782e-11	4.9471e-12	0.000172573	6.08697e-11	0.000345145	9.19206e-10	1.5994e-11	9.39068e-09	1.00623e-11	7.31228e-12	6.3263e-11	5.58517e-12	7.56144e-12	5.65189e-12	5.67061e-11	5.08404e-12	3.68754e-11	0.000258859	2.53061e-10	1.28895e-11	1.41837e-11	2.10573e-09	6.24611e-12	6.88826e-11	2.81455e-11	6.27673e-12	5.82375e-12	5.06457e-12	1.36743e-11	4.82764e-12	7.76832e-12	9.30118e-11	1.08426e-11	4.5796e-11	9.55069e-12	3.07219e-11	4.30145e-10	1.99943e-11	4.91422e-12	9.46351e-12	1.3394e-10	3.75126e-11	7.35957e-12	1.05165e-10	2.91664e-11	7.43027e-12	8.62862e-05	1.98981e-10	7.38569e-12	7.15239e-12	2.05862e-09	1.09488e-11	8.42174e-12	1.14087e-11	5.01309e-12	1.126e-11	8.62862e-05	6.24725e-12	4.31432e-05	5.6778e-12	3.67004e-11	1.79894e-11	6.25443e-12	6.42191e-12	1.25264e-09	1.71483e-11	1.2981e-11	1.87321e-09	2.6488e-11	0.000129429	4.56038e-12	2.2199e-10	8.62865e-05	5.07995e-12	1.39252e-11	4.56176e-12	6.83803e-11	5.60036e-12	5.64242e-12	4.31045e-12	1.1823e-11	7.78988e-12	5.47473e-12	1.86337e-11	4.80858e-12	6.96642e-11	1.49001e-11	1.51743e-11	7.52595e-12	1.25523e-11	6.73112e-12	1.15732e-11	6.59751e-12	8.62862e-05	3.06263e-11	5.00948e-12	1.07754e-11	8.64506e-12	5.36041e-12	4.94047e-12	1.40212e-11	7.14742e-12	6.23719e-12	1.47045e-11	6.472e-12	7.28949e-12	5.23191e-12	5.62549e-12	4.97273e-12	1.61931e-11	6.08613e-12	8.31187e-12	1.10085e-11	6.14678e-12	7.43304e-12	5.05724e-12	2.29937e-11	8.69207e-12	1.1463e-11	6.72205e-12	1.73806e-11	3.09886e-11	5.79426e-12	1.6882e-11	5.07711e-12	4.5665e-12	4.53731e-12	5.10145e-12	4.77385e-12	4.86524e-12	4.54682e-12	8.74901e-12	5.54934e-12	6.82255e-12	4.85182e-12	9.22991e-11	5.05073e-12	5.10964e-12	4.68971e-12	8.62862e-05	5.81907e-12	1.32948e-11	5.9709e-12	5.87841e-12	3.19922e-09	4.47909e-12	6.45066e-12	5.30054e-12	4.44061e-12	5.19751e-12	4.84708e-12	4.82096e-12	5.29567e-12	5.08386e-12	9.61321e-12	1.00104e-11	6.19677e-12	1.21851e-11	4.53715e-12	5.08357e-12	1.18995e-11	1.03224e-11	9.94623e-12	4.63872e-12	1.19904e-10	1.3549e-11	5.12134e-12	3.01595e-11	2.32141e-11	6.19576e-12	4.9163e-12	4.51939e-12	4.97697e-12	6.12315e-12	4.61145e-12	3.25937e-11	4.82729e-12	1.09928e-11	4.61182e-12	1.04178e-10	2.84427e-11	3.82079e-11	1.9649e-11	1.43029e-11	8.79144e-12	4.42349e-12	6.12348e-12	7.39879e-12	1.45674e-11	4.69751e-12	5.30661e-12	4.52025e-12	4.64143e-12	1.10696e-11	7.14888e-12	6.98725e-12	5.00423e-12	1.23665e-11	2.31114e-11	2.01015e-11	5.99648e-12	1.76556e-11	5.79066e-12	8.59639e-12	5.77867e-12	5.54286e-12	4.73409e-12	6.49986e-12	1.03989e-11	4.54018e-12	8.6213e-12	1.29428e-11	1.37145e-11	8.48187e-12	6.62274e-12	7.72984e-12	1.06681e-11	5.77034e-12	1.37807e-11	6.43334e-12	8.62862e-05	4.59229e-12	4.95175e-12	4.91097e-12	5.21045e-12	4.6639e-12	1.11806e-11	8.62862e-05	7.02417e-12	5.64448e-12	3.12553e-11	1.21731e-11	5.55577e-12	4.5443e-12	4.47135e-12	1.14053e-11	4.7785e-12	4.21261e-12	5.14499e-12	8.14262e-11	1.81326e-11
S0356	0.00133182	1.05164e-07	9.60867e-07	1.37699e-05	4.53717e-06	0.00510829	0.00221952	0.205291	1.10659e-06	0.0794064	5.12991e-09	0.000887032	0.128497	2.93433e-10	0.00199792	1.2142e-08	3.16573e-07	0.0456808	1.23144e-08	0.0254952	2.14482e-07	0.00554263	1.73593e-08	1.52948e-10	0.00687268	0.00044365	0.0441178	0.00177387	6.64201e-08	0.0279389	0.00133134	1.7907e-07	1.3278e-10	1.3903e-08	5.37068e-08	1.36793e-09	0.00421229	0.000443403	0.00399058	1.02191e-08	5.67941e-10	1.45603e-10	0.000443393	0.00177359	0.000443413	4.33729e-10	9.59285e-10	0.00133025	1.77719e-09	0.000665171	0.00399055	2.05517e-08	0.0064299	3.57867e-10	0.000887511	0.00221696	7.11732e-11	6.04309e-11	6.25971e-11	3.44316e-11	2.72696e-10	0.00467141	0.000443393	0.00177361	4.66263e-11	0.00133018	1.10893e-10	5.31428e-11	1.8018e-10	0.0560919	1.76502e-09	0.247414	6.92409e-11	1.72339e-10	1.37937e-10	5.37363e-10	6.59912e-11	0.000443392	4.92956e-10	8.15808e-11	8.43229e-11	7.79776e-11	0.0457873	0.000443398	3.04476e-11	2.97512e-11	0.000665099	7.76234e-10	4.11637e-10	7.28288e-11	0.000443401	0.000886789	3.07315e-11	2.38161e-11	2.0587e-10	3.67662e-09	1.06867e-10	9.89028e-11	3.19915e-11	8.61887e-11	8.94035e-09	7.72869e-10	8.98512e-11	4.01667e-10	7.74641e-09	0.0002217	8.94236e-09	0.00931141	1.31546e-10	4.73773e-11	2.72854e-10	9.271e-10	4.50875e-10	1.62358e-09	1.25076e-10	4.39271e-11	2.7796e-11	1.24045e-10	0.00155196	1.26256e-10	3.00374e-11	0.000221712	0.00133018	1.69848e-08	0.000886787	3.10788e-11	1.52937e-09	0.000443393	5.53669e-11	2.53205e-10	4.9391e-11	8.09922e-11	1.37028e-10	1.30241e-09	2.064e-09	6.27935e-10	2.28462e-10	1.41981e-10	5.36552e-11	1.14554e-09	5.57056e-11	0.000886788	1.46882e-09	1.38521e-10	1.97294e-10	3.63871e-11	9.56679e-11	3.61907e-11	6.63711e-11	5.24572e-11	1.34914e-10	2.96953e-10	3.93148e-11	4.33074e-10	1.54867e-10	1.1306e-10	3.43749e-11	1.94726e-10	4.45672e-10	2.73972e-11	9.80343e-11	4.5628e-11	8.22943e-11	8.074e-11	3.18782e-11	0.000886785	2.32781e-09	1.10018e-10	0.000443392	3.9559e-11	6.32803e-11	4.32318e-11	0.000886785	1.14617e-10	6.86702e-11	3.51221e-11	0.000443393	3.47388e-11	1.19461e-10	3.25935e-11	1.14867e-10	0.000665352	2.32789e-11	3.40846e-11	3.05084e-11	1.37635e-10	0.000443392	4.86853e-11	1.86311e-07	3.30847e-11	1.78618e-10	1.19104e-10	2.54213e-11	0.00310375	3.12787e-10	0.000443393	4.72346e-09	8.21874e-11	4.82552e-08	5.17064e-11	3.7575e-11	3.25085e-10	2.87001e-11	3.88554e-11	2.9043e-11	2.91391e-10	2.6125e-11	1.89489e-10	1.34012e-09	1.30039e-09	6.62345e-11	7.28845e-11	1.08205e-08	3.20964e-11	3.53962e-10	1.44629e-10	3.22538e-11	2.99261e-11	2.60249e-11	7.02671e-11	2.48074e-11	3.99185e-11	4.77953e-10	5.57163e-11	2.35329e-10	4.90774e-11	1.57868e-10	2.21036e-09	0.000443392	2.52523e-11	4.86294e-11	6.88266e-10	0.000886785	3.78181e-11	0.000443393	1.49875e-10	3.81814e-11	4.95217e-11	1.02249e-09	3.79523e-11	3.67535e-11	1.05785e-08	5.62619e-11	4.32762e-11	5.8625e-11	2.57604e-11	5.7861e-11	3.86132e-11	3.21023e-11	3.27183e-10	2.91761e-11	1.8859e-10	9.24405e-11	3.21391e-11	3.29998e-11	6.43686e-09	8.81185e-11	6.67044e-11	9.62571e-09	1.36112e-10	0.00221696	2.34341e-11	0.000443394	1.71396e-09	2.6104e-11	7.15563e-11	2.34412e-11	3.5138e-10	2.87782e-11	2.89943e-11	2.21498e-11	6.07542e-11	4.00293e-11	2.81326e-11	9.57514e-11	2.47095e-11	3.57978e-10	7.65658e-11	7.79752e-11	3.8673e-11	6.45015e-11	3.45887e-11	0.000443392	3.39022e-11	4.76347e-11	1.57377e-10	2.57419e-11	5.53707e-11	4.44237e-11	2.75451e-11	2.53872e-11	7.20496e-11	3.67279e-11	3.20506e-11	7.5561e-11	3.32572e-11	3.74579e-11	2.68848e-11	2.89073e-11	2.5553e-11	8.32105e-11	3.12743e-11	4.27116e-11	5.65686e-11	3.1586e-11	3.81956e-11	2.59872e-11	1.18156e-10	4.46653e-11	5.8904e-11	3.45421e-11	8.93124e-11	1.59239e-10	2.97745e-11	8.67504e-11	2.60893e-11	2.34655e-11	2.33155e-11	2.62144e-11	2.4531e-11	2.50006e-11	2.33644e-11	4.49579e-11	2.8516e-11	3.50585e-11	2.49317e-11	4.7429e-10	2.59538e-11	2.62565e-11	2.40986e-11	1.2e-10	2.9902e-11	0.000886785	3.06822e-11	3.0207e-11	1.64396e-08	2.30163e-11	3.31475e-11	2.72375e-11	2.28186e-11	2.6708e-11	2.49073e-11	2.47731e-11	2.72125e-11	2.61241e-11	4.93987e-11	5.14398e-11	3.18429e-11	6.26146e-11	2.33147e-11	2.61226e-11	6.1147e-11	5.30431e-11	5.111e-11	2.38366e-11	0.000443393	6.96232e-11	2.63166e-11	1.54978e-10	1.19288e-10	3.18377e-11	2.5263e-11	2.32235e-11	2.55748e-11	3.14646e-11	2.36965e-11	1.67487e-10	2.48056e-11	5.64878e-11	2.36984e-11	5.35333e-10	1.46156e-10	1.96336e-10	1.00969e-10	7.34973e-11	4.51759e-11	2.27307e-11	3.14662e-11	3.80196e-11	7.48566e-11	2.41387e-11	2.72687e-11	2.32279e-11	2.38506e-11	5.68825e-11	3.67354e-11	3.59049e-11	2.57148e-11	6.35468e-11	1.18761e-10	1.03294e-10	3.08137e-11	9.07257e-11	2.9756e-11	4.41736e-11	2.96944e-11	2.84827e-11	2.43267e-11	3.34003e-11	5.34359e-11	2.33303e-11	4.43016e-11	0.000443392	7.04736e-11	4.35852e-11	3.40317e-11	3.97207e-11	5.48193e-11	2.96516e-11	7.0814e-11	3.30585e-11	4.1948e-11	2.3598e-11	2.54452e-11	2.52356e-11	2.67746e-11	2.3966e-11	5.7453e-11	2.5321e-11	3.60946e-11	2.90049e-11	1.60609e-10	6.2553e-11	2.8549e-11	2.33515e-11	2.29766e-11	5.86076e-11	2.45549e-11	2.1647e-11	2.64382e-11	4.18418e-10	9.31768e-11
S0357	0.00389643	3.24222e-08	0.000410393	0.00301162	0.00581111	0.0205077	0.000684282	0.00239228	0.000478788	0.0438241	0.000136701	0.000410173	0.0875291	9.04663e-11	0.000821012	3.74341e-09	0.00191388	0.00636003	3.79658e-09	0.000751877	0.000273464	0.00123036	5.35192e-09	4.71542e-11	0.00013673	0.00123037	0.000546885	0.0159255	2.04775e-08	0.0253593	6.87082e-05	0.00136705	4.09364e-11	4.28632e-09	0.000683512	4.21737e-10	0.000546814	0.000956897	0.00328079	3.15059e-09	0.000136699	4.48898e-11	0.000956894	0.000205055	0.000136706	1.3372e-10	2.9575e-10	0.00136701	5.47912e-10	0.00287071	0.001367	0.000273404	0.00252915	1.10332e-10	2.24042e-07	0.000273399	0.000273398	0.000136699	1.92988e-11	1.06153e-11	8.40729e-11	0.258571	1.60459e-10	0.000956906	1.4375e-11	0.000273398	0.000136699	1.63841e-11	5.55498e-11	0.00922805	5.44161e-10	0.000683854	2.13472e-11	5.31325e-11	4.25262e-11	1.6567e-10	2.03453e-11	1.97722e-11	1.5198e-10	2.51516e-11	2.5997e-11	0.000136699	0.232151	0.00205049	9.38707e-12	9.17236e-12	3.13079e-09	2.39315e-10	1.26909e-10	2.24533e-11	0.00252894	1.25128e-09	9.4746e-12	7.34255e-12	6.34703e-11	1.13351e-09	0.000136699	3.0492e-11	0.000136699	2.65722e-11	0.00034175	2.38278e-10	2.77014e-11	1.23835e-10	2.38824e-09	1.23186e-09	0.000615149	0.0212568	0.000273398	1.46066e-11	8.41217e-11	2.85827e-10	1.39006e-10	0.000273399	3.85612e-11	1.35428e-11	8.56959e-12	0.000136699	0.0046478	3.89249e-11	9.26061e-12	0.000273403	0.000273398	5.23646e-09	8.21232e-10	9.58169e-12	4.71509e-10	4.24801e-11	1.70698e-11	7.80638e-11	0.000136699	2.49701e-11	4.2246e-11	4.01535e-10	6.36336e-10	0.000136699	7.04353e-11	4.37731e-11	1.65421e-11	3.53174e-10	1.71742e-11	0.000615147	4.52841e-10	0.000136699	6.08262e-11	1.12182e-11	2.94947e-11	0.000136699	2.04624e-11	1.61727e-11	4.15943e-11	9.15513e-11	1.21209e-11	1.33518e-10	4.77459e-11	3.48568e-11	1.05979e-11	6.00346e-11	0.000273398	8.44662e-12	3.02242e-11	0.000136699	2.53716e-11	2.48924e-11	9.82814e-12	0.000273398	7.17669e-10	3.39187e-11	3.05988e-11	1.21961e-11	1.95095e-11	1.33285e-11	9.82074e-11	3.53367e-11	2.11712e-11	1.08282e-11	6.96441e-11	1.07101e-11	3.683e-11	1.00487e-11	3.54139e-11	0.215301	7.17696e-12	1.05084e-11	9.40583e-12	4.24333e-11	1.68614e-11	0.000136699	5.74401e-08	1.02001e-11	5.50685e-11	3.67201e-11	7.83745e-12	0.000273398	9.6433e-11	4.77605e-11	1.45625e-09	2.53386e-11	1.48772e-08	1.59412e-11	1.15845e-11	1.00225e-10	8.84832e-12	1.19792e-11	8.95402e-12	8.98367e-11	8.0544e-12	5.84199e-11	4.13164e-10	0.00403262	2.04203e-11	2.24705e-11	3.336e-09	9.89541e-12	1.09127e-10	4.45896e-11	9.94392e-12	9.22629e-12	8.02356e-12	2.16635e-11	7.6482e-12	1.2307e-11	1.47354e-10	1.71775e-11	7.25525e-11	1.51307e-11	4.86712e-11	6.81459e-10	3.16759e-11	7.78536e-12	1.49926e-11	2.12194e-10	5.94295e-11	1.16594e-11	1.66608e-10	4.62069e-11	1.17714e-11	1.52677e-11	3.15236e-10	1.17008e-11	1.13312e-11	3.26138e-09	1.73457e-11	1.33422e-11	1.80743e-11	7.942e-12	1.78387e-11	1.19045e-11	9.89721e-12	1.00871e-10	8.99507e-12	5.81427e-11	2.84997e-11	9.90859e-12	1.01739e-11	1.9845e-09	2.71672e-11	2.05651e-11	2.96763e-09	4.19637e-11	0.000546796	7.22479e-12	0.000273398	5.28419e-10	8.04792e-12	2.2061e-11	7.22698e-12	1.08332e-10	8.87239e-12	8.93901e-12	6.82884e-12	1.87307e-11	1.23411e-11	8.67335e-12	2.95204e-11	7.61799e-12	1.10366e-10	2.36054e-11	2.404e-11	1.1923e-11	1.9886e-11	1.06638e-11	1.83349e-11	1.04521e-11	1.46859e-11	4.85198e-11	7.93628e-12	1.70709e-11	1.3696e-11	8.49223e-12	7.82695e-12	2.22131e-11	1.13233e-11	9.88129e-12	2.32956e-11	1.02533e-11	1.15484e-11	8.28867e-12	8.9122e-12	7.87806e-12	2.5654e-11	9.64195e-12	1.31681e-11	1.74402e-11	9.73805e-12	1.17758e-11	8.01194e-12	3.64279e-11	1.37704e-11	1.81603e-11	1.06494e-11	2.75352e-11	4.90937e-11	9.17956e-12	2.67454e-11	8.04341e-12	7.23448e-12	7.18824e-12	8.08198e-12	7.56297e-12	7.70776e-12	7.20332e-12	1.38606e-11	8.79156e-12	1.08086e-11	7.68651e-12	1.46225e-10	8.00164e-12	8.09495e-12	7.42968e-12	3.69962e-11	9.21887e-12	2.10622e-11	9.45941e-12	9.31289e-12	5.06836e-09	7.096e-12	1.02195e-11	8.39738e-12	7.03505e-12	8.23416e-12	7.679e-12	7.63762e-12	8.38968e-12	8.05412e-12	1.52298e-11	0.000136699	9.81724e-12	1.93042e-11	7.18798e-12	8.05366e-12	1.88518e-11	1.63533e-11	1.57573e-11	7.3489e-12	1.89958e-10	2.1465e-11	8.11349e-12	4.77802e-11	3.67769e-11	9.81564e-12	7.78866e-12	7.15985e-12	7.88478e-12	9.70061e-12	7.3057e-12	5.16366e-11	7.64764e-12	1.74153e-11	7.30628e-12	1.65045e-10	4.50603e-11	0.000136699	3.1129e-11	2.26594e-11	1.39279e-11	7.00793e-12	9.70113e-12	1.17216e-11	2.30785e-11	7.44204e-12	8.40701e-12	7.16121e-12	7.3532e-12	1.7537e-11	0.000273398	0.000136699	7.92796e-12	1.95917e-11	3.66143e-11	0.000205049	9.49993e-12	0.000136699	0.000136699	1.36188e-11	9.15487e-12	8.78129e-12	7.49999e-12	1.02974e-11	1.64744e-11	7.19279e-12	1.36583e-11	2.05046e-11	2.17272e-11	1.34374e-11	1.04921e-11	1.2246e-11	1.69009e-11	9.14167e-12	2.18321e-11	1.0192e-11	1.29327e-11	7.27534e-12	7.84482e-12	7.78022e-12	8.25467e-12	7.38879e-12	1.77129e-11	7.80654e-12	0.000273398	8.94228e-12	4.95163e-11	1.92853e-11	8.80173e-12	7.19932e-12	7.08375e-12	1.80689e-11	7.57035e-12	6.67384e-12	8.15096e-12	1.29e-10	2.87267e-11
S0425	0.00302156	0.000846005	0.00634505	0.0324311	0.0175246	0.344784	0.00213536	0.000463297	0.00950747	0.0301774	0.000302142	0.00223587	0.132169	2.66606e-11	0.00108795	1.10319e-09	0.00223587	0.00586257	0.00126899	0.00066472	0.0017323	0.000946729	0.000644569	0.000201427	0.000342436	0.00435086	0.00841969	0.00153088	0.00680825	0.00624472	0.000120962	0.00255814	4.02855e-05	4.02867e-05	0.000221575	0.000120857	0.000483431	0.00185313	0.000845999	9.28485e-10	0.000483426	0.000281998	0.000362569	0.00106757	0.000241715	0.000281998	0.000322284	0.000241719	0.000422998	0.0030617	0.000886282	0.00157114	0.0092053	0.000241713	0.00694931	1.28819e-10	6.46661e-12	5.49059e-12	5.68741e-12	3.12836e-12	2.47764e-11	0.0121475	0.000201427	0.00173228	4.23634e-12	8.0571e-05	0.000483426	4.02855e-05	1.63706e-11	0.0235471	1.60365e-10	0.00213524	6.29105e-12	8.0571e-05	1.25326e-11	0.000644568	5.99579e-12	8.0571e-05	4.02855e-05	4.02855e-05	0.000120856	0.000120856	0.154244	0.000563997	2.76639e-12	4.02855e-05	9.2265e-10	0.000201427	3.74003e-11	6.61703e-12	0.00269913	0.00036257	2.79218e-12	2.16387e-12	1.87048e-11	3.34048e-10	9.70968e-12	8.98605e-12	2.90666e-12	4.02855e-05	0.126476	0.000261856	8.0571e-05	0.000201427	7.03819e-10	0.00080571	0.00143014	4.03007e-05	0.000120856	4.30458e-12	8.0571e-05	8.42339e-11	0.000463283	0.000382712	1.13641e-11	8.0571e-05	2.52547e-12	4.02855e-05	0.00161143	1.14713e-11	2.72912e-12	0.000543855	6.04283e-05	1.54319e-09	0.000322284	2.82374e-12	1.38955e-10	1.2519e-11	5.03049e-12	0.000201427	4.48754e-12	4.02855e-05	0.000241713	0.000523711	0.000604282	0.000362569	0.000120856	1.29e-11	4.87498e-12	1.04081e-10	5.06127e-12	4.02858e-05	8.05711e-05	4.02855e-05	1.79256e-11	3.30604e-12	8.0571e-05	3.2882e-12	6.0303e-12	4.76613e-12	1.22579e-11	8.0571e-05	3.57204e-12	0.000201427	1.40708e-11	8.0571e-05	3.12322e-12	0.000201427	4.04926e-11	0.000161142	8.0571e-05	4.14564e-12	0.000120856	7.33583e-12	8.0571e-05	4.02855e-05	2.11498e-10	9.99592e-12	0.000201427	3.59423e-12	5.74948e-12	3.92793e-12	0.000100714	1.04138e-11	6.23919e-12	3.1911e-12	0.000241713	3.15628e-12	1.08539e-11	2.96136e-12	1.04365e-11	0.00026188	2.11506e-12	8.0571e-05	2.77192e-12	1.25052e-11	4.96909e-12	8.0571e-05	1.69277e-08	3.00599e-12	0.000201427	1.08215e-11	2.30971e-12	0.000966852	2.8419e-11	0.000161142	4.02859e-05	7.46733e-12	4.38434e-09	6.04282e-05	0.000100714	2.95364e-11	2.60762e-12	3.5303e-12	2.63877e-12	0.000201427	2.37365e-12	8.0571e-05	1.2176e-10	4.02856e-05	6.0179e-12	6.6221e-12	0.000966853	2.9162e-12	3.21601e-11	1.31406e-11	2.93049e-12	2.719e-12	2.36456e-12	6.38429e-12	2.25394e-12	8.0571e-05	4.34256e-11	5.06224e-12	2.13814e-11	4.45904e-12	0.00022157	2.00827e-10	9.33496e-12	2.29436e-12	4.02855e-05	0.000241713	1.7514e-11	3.43605e-12	0.000886281	4.02855e-05	3.46906e-12	8.0571e-05	9.29007e-11	0.000100714	4.02855e-05	9.61134e-10	5.11181e-12	3.93196e-12	5.32652e-12	4.02855e-05	5.2571e-12	3.50829e-12	4.02855e-05	2.9727e-11	2.65086e-12	4.02855e-05	8.39891e-12	2.92008e-12	2.99828e-12	5.84836e-10	8.00622e-12	6.06058e-12	4.02864e-05	4.02855e-05	8.0571e-05	2.12916e-12	0.000161142	1.55726e-10	2.37174e-12	4.02855e-05	2.1298e-12	2.01428e-05	2.61471e-12	2.63434e-12	2.01247e-12	4.02855e-05	4.02855e-05	2.55605e-12	8.69972e-12	2.24504e-12	3.2525e-11	6.95657e-12	7.08462e-12	3.51373e-12	5.86044e-12	8.0571e-05	0.000281998	3.08026e-12	4.32796e-12	1.42989e-11	2.33884e-12	5.03084e-12	8.0571e-05	2.50268e-12	2.30662e-12	6.54624e-12	3.337e-12	2.91203e-12	6.86527e-12	3.02166e-12	3.40333e-12	2.44269e-12	2.62644e-12	2.32168e-12	7.56029e-12	2.8415e-12	3.88066e-12	5.13967e-12	2.86982e-12	4.02855e-05	2.36113e-12	1.07354e-11	4.05817e-12	5.35187e-12	3.13841e-12	4.02855e-05	1.4468e-11	2.70523e-12	7.88192e-12	2.37041e-12	2.13202e-12	2.11839e-12	2.38177e-12	2.22882e-12	2.27149e-12	2.12283e-12	4.08476e-12	2.59089e-12	3.18533e-12	2.26523e-12	4.30928e-11	2.3581e-12	2.3856e-12	2.18954e-12	1.09029e-11	2.71682e-12	0.000201427	2.78771e-12	4.02855e-05	1.49366e-09	2.09121e-12	3.0117e-12	2.47473e-12	2.07324e-12	2.42662e-12	2.26302e-12	2.25082e-12	2.47245e-12	2.37356e-12	0.000120856	4.67369e-12	2.89316e-12	5.689e-12	2.11831e-12	2.37343e-12	5.55566e-12	4.81936e-12	4.64372e-12	2.16573e-12	5.59811e-11	4.02855e-05	2.39106e-12	1.40809e-11	1.08382e-11	6.04282e-05	2.29533e-12	2.11002e-12	2.32366e-12	2.85879e-12	2.153e-12	4.02855e-05	2.25378e-12	5.13234e-12	2.15318e-12	4.8639e-11	1.32794e-11	0.000161142	9.17376e-12	6.67777e-12	8.0571e-05	2.06525e-12	2.85894e-12	3.45436e-12	6.80128e-12	2.19318e-12	2.47756e-12	2.11042e-12	2.167e-12	5.1682e-12	8.0571e-05	3.26222e-12	2.33638e-12	4.02855e-05	4.02855e-05	9.38504e-12	2.79965e-12	8.2431e-12	2.70356e-12	4.0135e-12	2.69796e-12	2.58786e-12	2.21026e-12	3.03467e-12	4.02855e-05	2.11973e-12	4.02513e-12	6.04276e-12	6.40305e-12	3.96004e-12	4.02855e-05	8.0571e-05	4.98074e-12	2.69407e-12	4.02855e-05	3.00361e-12	3.81129e-12	2.14406e-12	2.31188e-12	2.29284e-12	2.43267e-12	2.17749e-12	5.22003e-12	4.02855e-05	3.27946e-12	2.63531e-12	1.45926e-11	5.6834e-12	2.59389e-12	2.12165e-12	2.08759e-12	5.32493e-12	2.231e-12	1.96679e-12	2.4021e-12	3.80164e-11	8.46581e-12
S0426	0.0347462	0.00146174	0.00618246	0.0332851	0.00101866	0.299392	0.0243583	0.0181399	0.00349863	0.114173	0.000287554	0.00958514	0.0258153	1.58584e-11	0.147335	6.56205e-10	0.000886641	0.00236095	0.00016774	1.19871e-05	0.000958524	0.00143778	0.000119815	2.39628e-05	0.000107838	0.00595477	2.39784e-05	0.000479272	0.00334282	0.000479538	0.000251672	0.0147132	7.17598e-12	0.00033548	9.58541e-05	7.39289e-11	0.000347464	4.79262e-05	0.00178523	5.52286e-10	4.79256e-05	7.869e-12	4.79256e-05	2.39639e-05	0.000730867	2.34406e-11	2.39629e-05	0.000431334	9.58513e-05	0.000179725	2.39639e-05	0.00155758	0.00017976	7.18884e-05	0.00597876	9.58513e-05	3.8465e-12	4.79256e-05	3.38301e-12	1.86083e-12	0.00016774	0.0293793	7.18884e-05	0.00201288	2.51988e-12	2.39628e-05	2.39628e-05	2.87206e-12	9.73767e-12	0.000934701	9.53892e-11	0.000886687	3.74207e-12	2.39628e-05	7.45468e-12	2.90414e-11	3.56645e-12	3.46599e-12	2.66414e-11	4.79256e-05	0.000107833	4.21424e-12	0.190607	3.06106e-10	1.64552e-12	1.60788e-12	5.48815e-10	0.000239628	0.000119814	3.93598e-12	0.000119815	2.3963e-05	1.66086e-12	1.28712e-12	7.18884e-05	0.000107833	5.77556e-12	2.39628e-05	1.72896e-12	4.658e-12	0.000802755	7.18885e-05	4.85594e-12	3.59442e-05	8.38702e-05	2.1594e-10	4.83283e-10	0.00208477	7.10932e-12	2.56047e-12	1.47462e-11	5.01044e-11	4.79256e-05	2.39629e-05	6.75963e-12	2.374e-12	1.50222e-12	6.7039e-12	0.000167744	6.82339e-12	1.62335e-12	2.39637e-05	2.39628e-05	9.17931e-10	9.58514e-05	1.67963e-12	8.26537e-11	7.44659e-12	4.79256e-05	1.36843e-11	2.6693e-12	4.37716e-12	7.40556e-12	7.18885e-05	2.39629e-05	3.39363e-11	1.2347e-11	4.79256e-05	2.89976e-12	2.39629e-05	3.01057e-12	4.79258e-05	7.93812e-11	7.48627e-12	1.06626e-11	1.96651e-12	5.1703e-12	1.9559e-12	3.58698e-12	2.39628e-05	3.59442e-05	2.39628e-05	2.12474e-12	2.34052e-11	4.79256e-05	6.11026e-12	1.85777e-12	2.39628e-05	2.39628e-05	1.48066e-12	5.29819e-12	2.46593e-12	4.44754e-12	2.39628e-05	2.39628e-05	4.79256e-05	1.25804e-10	5.94582e-12	5.36386e-12	2.13794e-12	4.79256e-05	2.33643e-12	7.18884e-05	6.19439e-12	3.59442e-05	1.89815e-12	1.22083e-11	1.87743e-12	2.39628e-05	1.76149e-12	6.20792e-12	1.42542e-08	1.25809e-12	2.39628e-05	1.64881e-12	7.43838e-12	2.95574e-12	2.63116e-12	4.79357e-05	1.78804e-12	9.65329e-12	6.43689e-12	1.37387e-12	9.58513e-05	1.69043e-11	7.18884e-05	2.55276e-10	4.44176e-12	2.60792e-09	2.79443e-12	2.03071e-12	0.000155758	1.55108e-12	2.09991e-12	1.56961e-12	0.000143777	1.4119e-12	1.02408e-11	7.24259e-11	7.02784e-11	8.38698e-05	3.93899e-12	0.00415755	1.73463e-12	1.91296e-11	0.000730866	1.74313e-12	2.39628e-05	1.4065e-12	0.00016774	1.3407e-12	2.15736e-12	2.58306e-11	3.01114e-12	1.27182e-11	0.000119814	0.00016774	1.19457e-10	5.55267e-12	1.36474e-12	2.62814e-12	3.71968e-11	4.79256e-05	2.04385e-12	0.000335479	8.09989e-12	2.06348e-12	4.79256e-05	0.00016774	2.0511e-12	1.98631e-12	5.71706e-10	3.04063e-12	2.39628e-05	2.39628e-05	1.3922e-12	3.12705e-12	2.08682e-12	1.73494e-12	1.76823e-11	1.5768e-12	2.39628e-05	4.99588e-12	1.73694e-12	1.78345e-12	3.47875e-10	4.7623e-12	3.60499e-12	5.20214e-10	4.79256e-05	1.5783e-11	1.26648e-12	9.58513e-05	7.18885e-05	1.41077e-12	7.18884e-05	1.26686e-12	1.89901e-11	1.55529e-12	1.56697e-12	1.19707e-12	3.28341e-12	2.16335e-12	1.5204e-12	5.17481e-12	1.3354e-12	1.93467e-11	4.13794e-12	4.21411e-12	2.09005e-12	3.48594e-12	1.86932e-12	3.21403e-12	1.83222e-12	2.57438e-12	8.50534e-12	1.3912e-12	2.99247e-12	2.40085e-12	1.48865e-12	1.37203e-12	4.79256e-05	1.98493e-12	5.9907e-05	4.08364e-12	1.79736e-12	2.02439e-12	1.45297e-12	1.56227e-12	1.38099e-12	4.49705e-12	1.6902e-12	2.30832e-12	3.05721e-12	1.70704e-12	2.06425e-12	2.39628e-05	6.38566e-12	2.4139e-12	3.18342e-12	1.8668e-12	4.82682e-12	8.60593e-12	1.60914e-12	4.79256e-05	4.79256e-05	1.26818e-12	1.26007e-12	4.79256e-05	1.32576e-12	1.35114e-12	1.26271e-12	2.42971e-12	1.54113e-12	1.89471e-12	1.34741e-12	2.56327e-11	1.40266e-12	1.41901e-12	1.30239e-12	6.48529e-12	1.61603e-12	9.58512e-05	1.6582e-12	1.63251e-12	8.88464e-10	1.2439e-12	2.39628e-05	1.47203e-12	1.23322e-12	1.44342e-12	1.3461e-12	1.33884e-12	4.79256e-05	1.41186e-12	2.66972e-12	2.78003e-12	0.000107833	3.38396e-12	1.26003e-12	1.41177e-12	3.30464e-12	2.86667e-12	2.7622e-12	1.28823e-12	0.000143777	2.39628e-05	1.42226e-12	8.37568e-12	6.44685e-12	1.72064e-12	1.36532e-12	2.39628e-05	1.38217e-12	1.70048e-12	1.28066e-12	0.000119814	1.3406e-12	3.05284e-12	1.28076e-12	2.89317e-11	2.39628e-05	4.79256e-05	5.45678e-12	3.9721e-12	2.4415e-12	1.22846e-12	1.70057e-12	2.05474e-12	4.04557e-12	1.30456e-12	1.47372e-12	1.25533e-12	1.28899e-12	3.07417e-12	1.98534e-12	1.94045e-12	1.38974e-12	4.79256e-05	6.41834e-12	5.58246e-12	1.6653e-12	4.79256e-05	1.60814e-12	2.38733e-12	1.60481e-12	1.53933e-12	2.39628e-05	1.8051e-12	2.88791e-12	1.26087e-12	2.39425e-12	3.59438e-12	3.80869e-12	2.35553e-12	1.83922e-12	2.39628e-05	2.96267e-12	1.6025e-12	3.82709e-12	2.39628e-05	2.26705e-12	1.27534e-12	1.37517e-12	2.39628e-05	1.44701e-12	1.29523e-12	3.10501e-12	1.36846e-12	1.9507e-12	1.56755e-12	8.68002e-12	3.38063e-12	1.54291e-12	1.26201e-12	1.24175e-12	3.1674e-12	1.32705e-12	1.1699e-12	1.42883e-12	2.26131e-11	5.03567e-12
S0427	0.0315405	0.00246135	0.00713796	0.0602773	0.00187256	0.37744	0.0229258	0.00021977	0.00588091	0.0636451	0.000553804	0.00896636	0.00463798	1.1635e-11	0.117995	4.81446e-10	0.00204821	0.00011473	0.000228554	0.00308548	0.000738414	0.0013098	0.000254926	3.51622e-05	0.000167024	0.0050282	1.14546e-08	0.00079116	0.0109618	0.000132065	0.00308553	0.00879934	5.26489e-12	0.000527433	9.6698e-05	5.42403e-11	0.000149441	5.27436e-05	0.00203062	3.51626e-05	0.000351622	1.75811e-05	0.000193392	0.000975751	0.00112519	1.71979e-11	8.79054e-05	0.000668084	3.51622e-05	0.000123071	0.000562595	0.00218884	0.000202211	7.03243e-05	0.0111113	0.000369203	2.82211e-12	2.39616e-12	2.48205e-12	3.51622e-05	0.000228554	0.00499365	0.000210973	0.00279539	1.84879e-12	0.000246135	0.000263716	3.51622e-05	7.14435e-12	0.000615448	4.39528e-05	0.00434257	3.51622e-05	0.000140649	5.27432e-05	3.51622e-05	2.61664e-12	0.000105486	7.03243e-05	1.75811e-05	7.03243e-05	8.79054e-05	0.199392	8.79056e-05	1.20729e-12	1.75811e-05	4.02656e-10	0.000852682	0.000298878	2.88775e-12	0.000307669	0.000351622	8.79054e-05	9.44337e-13	0.00015823	3.51623e-05	1.75811e-05	6.15338e-05	0.000105486	0.000105486	3.54496e-10	1.75811e-05	8.79054e-05	1.59266e-11	3.07155e-10	0.000404365	7.91152e-05	3.51688e-05	0.000272507	1.75811e-05	0.000149439	5.27433e-05	8.79054e-05	7.03244e-05	4.95942e-12	1.74176e-12	1.10215e-12	2.63716e-05	0.000369206	1.75811e-05	1.19102e-12	6.31228e-10	7.91149e-05	6.73469e-10	1.75812e-05	1.23232e-12	6.06415e-11	1.75811e-05	2.19537e-12	0.000123068	1.95842e-12	3.21145e-12	7.03243e-05	0.000263716	8.18402e-11	0.000210973	9.05879e-12	5.62973e-12	1.75811e-05	4.54222e-11	5.27432e-05	1.28004e-10	0.000140649	5.49254e-12	0.000105486	1.4428e-12	1.75811e-05	1.43501e-12	7.03243e-05	3.51622e-05	1.75811e-05	1.17746e-11	1.55888e-12	8.79054e-05	9.66959e-05	0.000210973	0.000140649	7.72114e-12	0.000105486	1.08633e-12	3.88719e-12	7.03243e-05	0.000140649	5.27432e-05	3.51622e-05	5.27432e-05	9.23005e-11	5.27432e-05	5.27432e-05	1.56856e-12	8.79054e-05	1.7142e-12	7.03243e-05	4.54471e-12	0.000123068	1.39263e-12	0.000140649	1.37744e-12	5.27432e-05	1.29238e-12	4.55464e-12	1.75915e-05	9.23039e-13	1.75811e-05	1.2097e-12	6.15338e-05	2.16857e-12	3.51622e-05	7.38746e-09	1.31185e-12	7.03243e-05	1.75811e-05	1.00799e-12	0.000439527	1.24024e-11	0.000105486	3.51623e-05	3.25884e-12	1.91338e-09	2.05022e-12	5.27432e-05	0.000298878	3.51622e-05	1.54067e-12	1.15159e-12	0.000175811	1.03589e-12	7.51347e-12	2.63717e-05	5.1562e-11	2.62628e-12	2.88996e-12	0.00828069	1.27266e-12	1.4035e-11	0.000799939	1.2789e-12	1.18661e-12	1.03192e-12	2.78618e-12	9.83647e-13	1.58282e-12	1.89514e-11	2.20922e-12	1.75811e-05	7.03243e-05	5.27432e-05	0.000228554	3.51622e-05	1.00129e-12	1.92822e-12	0.000123068	1.75811e-05	1.49954e-12	0.00196029	0.000210973	1.51394e-12	3.51622e-05	0.00032525	1.50486e-12	1.45732e-12	3.51626e-05	2.23086e-12	3.51622e-05	2.32456e-12	1.02143e-12	2.29426e-12	1.75811e-05	1.2729e-12	1.29732e-11	3.51622e-05	5.27432e-05	3.66539e-12	1.27436e-12	1.30848e-12	2.5523e-10	6.15338e-05	2.64491e-12	1.75815e-05	8.79054e-05	1.15797e-11	9.29191e-13	0.000246135	7.03244e-05	1.75811e-05	5.27432e-05	9.29472e-13	3.51622e-05	1.14109e-12	1.14966e-12	8.78267e-13	2.40898e-12	1.58721e-12	1.11549e-12	3.79667e-12	9.79762e-13	1.41943e-11	3.03593e-12	3.09182e-12	5.27432e-05	1.75811e-05	1.37149e-12	5.27432e-05	1.34426e-12	1.75811e-05	6.24021e-12	1.0207e-12	2.19552e-12	1.75811e-05	1.0922e-12	1.00664e-12	0.000175811	1.45631e-12	4.39527e-05	2.99609e-12	1.31869e-12	1.48526e-12	1.06602e-12	1.75811e-05	3.51622e-05	3.2994e-12	1.24007e-12	1.75811e-05	1.75811e-05	1.25243e-12	1.51451e-12	1.03043e-12	4.68505e-12	1.77104e-12	2.33562e-12	3.51622e-05	3.54135e-12	6.31401e-12	3.51622e-05	1.75811e-05	1.03448e-12	9.30437e-13	9.24491e-13	7.03243e-05	9.72686e-13	9.91307e-13	9.26429e-13	1.78264e-12	1.1307e-12	1.39011e-12	9.88574e-13	1.88062e-11	1.0291e-12	1.75811e-05	9.55542e-13	1.75811e-05	1.18565e-12	1.75811e-05	1.21659e-12	1.19774e-12	6.5185e-10	9.12627e-13	1.31434e-12	1.08e-12	9.04788e-13	1.05901e-12	9.87607e-13	9.82286e-13	1.75811e-05	1.03585e-12	5.27432e-05	1.75811e-05	1.75811e-05	8.79054e-05	9.24458e-13	1.03579e-12	2.42456e-12	2.10323e-12	2.02658e-12	9.45153e-13	2.44308e-11	2.76065e-12	1.75811e-05	1.75811e-05	4.72994e-12	1.2624e-12	1.00171e-12	9.2084e-13	5.27432e-05	1.24761e-12	9.39597e-13	8.79054e-05	9.83575e-13	2.23981e-12	9.39672e-13	2.12266e-11	1.75811e-05	3.51622e-05	4.00354e-12	2.91426e-12	1.79128e-12	9.013e-13	1.24768e-12	1.50753e-12	2.96816e-12	9.57132e-13	1.08124e-12	9.21014e-13	9.45706e-13	2.25546e-12	1.75811e-05	1.42367e-12	1.01963e-12	3.51622e-05	4.70902e-12	6.15338e-05	1.2218e-12	3.59739e-12	1.17987e-12	1.75154e-12	1.17742e-12	1.12937e-12	0.000131858	1.32437e-12	1.75811e-05	5.27432e-05	1.75662e-12	2.63713e-12	2.79437e-12	1.75811e-05	1.75811e-05	1.75811e-05	2.17365e-12	1.17572e-12	2.80787e-12	1.75811e-05	1.75811e-05	9.35692e-13	1.00893e-12	5.27432e-05	1.75811e-05	9.50284e-13	2.27809e-12	1.00401e-12	1.4312e-12	1.15008e-12	6.36837e-12	2.48031e-12	1.132e-12	9.25916e-13	9.11051e-13	2.32387e-12	9.73635e-13	8.58333e-13	1.04831e-12	1.65908e-11	3.69458e-12
S0428	0.00140028	0.00424824	0.000525131	0.0140822	0.00181418	0.0259197	1.83237e-07	0.000190943	0.000954738	0.0255718	3.6817e-10	0.000588724	0.0151092	2.10595e-11	0.000986671	8.71423e-10	0.000238687	0.148052	0.000334131	0.000238672	0.00198889	0.00122516	3.18232e-05	1.0977e-11	9.54732e-05	0.00324586	0.00047735	0.00329359	0.000525067	0.00265751	0.0441371	0.000540986	9.52951e-12	9.97806e-10	0.000397778	9.81756e-11	0.00119333	0.00165474	0.000954662	0.000159111	0.000572795	6.36439e-05	0.000286398	0.000286399	1.50559e-09	0.00015911	0.000175021	0.00155928	4.77331e-05	0.000461424	0.000413687	6.36454e-05	0.000779689	3.1822e-05	0.000477382	0.00015911	3.1822e-05	4.33708e-12	4.49255e-12	2.47113e-12	1.95712e-11	0.228928	3.73531e-11	0.00292762	3.34634e-12	0.000604617	0.000381864	3.81402e-12	1.29314e-11	0.00264142	1.26674e-10	0.00122523	6.36439e-05	1.23686e-11	9.89961e-12	3.85661e-11	0.000127288	3.1822e-05	3.53791e-11	0.000190932	6.05179e-12	3.1822e-05	0.432262	0.000763727	2.1852e-12	2.13522e-12	0.000270487	5.57098e-11	2.95429e-11	5.22687e-12	0.000572796	0.000127288	3.1822e-05	1.70926e-12	1.47751e-11	6.36442e-05	3.1822e-05	7.09819e-12	3.1822e-05	6.1857e-12	0.00501196	5.54683e-11	3.1822e-05	2.88273e-11	5.55954e-10	0.000254576	9.54665e-05	0.000222766	3.1822e-05	3.1822e-05	1.95825e-11	6.65373e-11	0.000859193	0.000445508	8.9766e-12	6.36439e-05	6.36439e-05	8.9026e-12	0.00136835	0.000254576	2.15576e-12	4.77341e-05	0.000111377	1.21899e-09	0.000365953	2.23051e-12	1.09762e-10	6.36439e-05	3.1822e-05	3.1822e-05	3.54476e-12	5.81276e-12	0.000254576	0.00047733	3.18221e-05	0.000763727	3.1822e-05	0.00015911	6.36439e-05	8.22148e-11	9.54659e-05	3.18222e-05	0.000127288	9.94156e-12	1.41596e-11	9.54659e-05	0.000381864	2.59738e-12	4.76341e-12	3.76482e-12	0.000127288	0.000127288	2.8216e-12	0.000445507	1.11147e-11	8.11426e-12	6.36439e-05	3.1822e-05	0.000350042	1.96628e-12	6.36439e-05	3.27469e-12	5.90621e-12	5.79466e-12	6.36439e-05	3.1822e-05	1.67065e-10	7.89589e-12	0.000286398	2.83912e-12	4.54158e-12	3.10272e-12	3.1822e-05	8.22598e-12	4.92841e-12	3.1822e-05	0.0010183	2.49318e-12	8.5736e-12	2.33922e-12	8.24395e-12	6.36629e-05	1.67071e-12	2.44623e-12	3.1822e-05	9.87797e-12	3.92514e-12	3.1822e-05	1.33714e-08	2.37447e-12	1.28193e-11	8.54802e-12	1.82447e-12	0.000445508	2.24485e-11	1.11181e-11	0.000843282	5.89853e-12	3.46324e-09	3.71093e-12	0.000127288	2.33311e-11	2.05979e-12	2.78863e-12	2.08439e-12	6.36439e-05	1.87497e-12	1.35995e-11	9.61797e-11	9.33279e-11	4.75361e-12	5.23087e-12	3.18227e-05	2.30354e-12	2.54036e-11	1.03799e-11	2.31483e-12	2.14777e-12	1.86779e-12	5.04302e-12	1.78041e-12	2.86492e-12	3.1822e-05	3.99872e-12	1.68894e-11	3.52225e-12	1.13301e-11	1.58636e-10	9.54659e-05	1.81234e-12	3.4901e-12	0.000334131	3.1822e-05	2.71418e-12	0.00141608	0.000127288	2.74025e-12	3.55413e-12	7.33833e-11	2.72381e-12	2.63777e-12	3.18227e-05	4.03788e-12	3.1059e-12	4.20748e-12	6.36439e-05	4.15264e-12	2.77124e-12	2.30396e-12	2.34817e-11	2.09395e-12	1.35349e-11	6.63439e-12	2.3066e-12	2.36837e-12	4.61969e-10	6.3242e-12	4.78733e-12	6.90831e-10	6.36439e-05	2.09594e-11	1.68185e-12	3.1822e-05	0.000127288	1.87346e-12	5.13554e-12	1.68236e-12	2.52183e-11	2.06539e-12	2.0809e-12	1.58967e-12	4.36029e-12	2.87287e-12	2.01905e-12	6.87201e-12	1.77338e-12	2.56919e-11	5.49507e-12	5.59622e-12	2.77554e-12	6.36439e-05	2.48241e-12	4.26814e-12	2.43313e-12	3.41871e-12	1.12949e-11	1.84747e-12	3.97392e-12	3.18826e-12	1.97689e-12	1.82202e-12	5.17095e-12	2.63594e-12	2.30025e-12	5.42296e-12	2.38684e-12	2.68833e-12	1.92951e-12	2.07466e-12	1.83392e-12	5.97196e-12	2.24454e-12	3.06538e-12	4.05989e-12	2.26691e-12	2.74127e-12	1.86509e-12	8.47999e-12	3.2056e-12	4.2275e-12	2.47906e-12	6.40989e-12	1.14284e-11	2.1369e-12	6.22602e-12	1.87241e-12	1.6841e-12	1.67334e-12	1.88139e-12	1.76057e-12	1.79428e-12	1.67685e-12	3.2266e-12	2.04657e-12	2.51612e-12	1.78933e-12	3.40395e-11	1.86269e-12	1.88441e-12	1.72954e-12	8.6123e-12	2.14605e-12	4.90305e-12	2.20204e-12	2.16793e-12	1.17986e-09	1.65187e-12	2.37898e-12	1.95481e-12	1.63768e-12	1.91682e-12	1.78758e-12	1.77795e-12	1.95302e-12	1.87491e-12	3.54531e-12	3.6918e-12	2.28534e-12	3.1822e-05	1.67328e-12	1.8748e-12	4.38848e-12	3.80686e-12	3.66813e-12	1.71074e-12	0.000381864	4.99681e-12	1.88873e-12	1.11227e-11	8.56125e-12	2.28497e-12	1.81311e-12	1.66673e-12	1.83549e-12	2.25819e-12	1.70068e-12	1.20204e-11	1.78028e-12	3.1822e-05	1.70082e-12	3.84205e-11	1.04895e-11	0.000222754	7.24646e-12	5.27485e-12	3.24224e-12	1.63136e-12	2.25831e-12	2.72864e-12	5.37241e-12	1.73242e-12	1.95705e-12	1.66705e-12	1.71174e-12	0.000127288	0.000127288	3.1822e-05	1.84554e-12	4.56071e-12	8.52338e-12	7.41335e-12	2.21147e-12	6.51132e-12	2.13557e-12	3.17031e-12	2.13115e-12	2.04418e-12	1.74591e-12	2.39712e-12	0.000286398	1.6744e-12	3.1795e-12	4.77324e-12	3.1822e-05	6.36439e-05	2.44243e-12	2.85073e-12	3.93434e-12	3.1822e-05	5.08227e-12	2.37259e-12	3.01058e-12	1.69361e-12	1.82618e-12	0.000254576	3.1822e-05	1.72002e-12	4.12336e-12	1.81727e-12	2.59048e-12	2.08166e-12	1.15268e-11	4.48938e-12	2.04894e-12	1.67592e-12	1.64901e-12	4.20623e-12	1.76229e-12	1.55359e-12	1.89745e-12	3.00296e-11	6.68724e-12
S0429	0.00437742	0.00625799	0.0014706	0.0340277	0.0731814	0.0247598	0.0114904	0.00013681	0.00171	0.0653215	0.000136787	0.0119688	0.0578473	0.000136786	0.0151495	0.00957505	0.00365908	0.0252047	0.000547147	0.00232538	0.00287255	0.00430881	0.000854918	2.35922e-11	0.00345387	0.00280416	0.000342011	0.00468498	0.00102591	0.0108753	0.0622722	0.00413782	2.04812e-11	0.00109429	0.000239384	2.11003e-10	0.000581351	0.00253055	0.00273573	0.00376163	0.000547146	6.83932e-05	0.000136786	0.000410362	0.00129947	6.69027e-11	0.00020518	0.0011627	6.83935e-05	0.000923321	0.00328288	0.000547149	0.00290682	6.83932e-05	0.00321459	0.000136787	1.09785e-11	6.83932e-05	9.65559e-12	5.31106e-12	0.000273573	0.116476	6.83933e-05	0.00147046	6.83932e-05	0.00020518	6.83932e-05	0.000136786	6.83932e-05	0.0336157	0.000136787	0.00338564	1.06804e-11	2.65832e-11	2.12767e-11	8.28881e-11	6.83932e-05	9.89242e-12	6.83933e-05	0.000136786	1.30068e-11	6.83932e-05	0.346874	8.73669e-10	4.69653e-12	4.58911e-12	1.56639e-09	6.83933e-05	6.34949e-11	1.12338e-11	0.000341967	0.000478753	4.74032e-12	3.67362e-12	0.000136786	6.83938e-05	1.64843e-11	6.83932e-05	4.93468e-12	0.00020518	0.00530047	6.83933e-05	1.38595e-11	6.1957e-11	6.83944e-05	0.000854915	0.000478754	0.002257	6.83932e-05	7.30794e-12	0.000136786	0.00020518	6.83933e-05	0.000136787	0.000136786	6.77574e-12	4.28753e-12	0.000376163	0.0011627	1.94749e-11	4.63326e-12	2.45558e-09	0.000136786	0.000170986	0.000376163	4.79391e-12	2.35905e-10	0.000273573	8.54033e-12	3.90568e-11	7.61855e-12	1.2493e-11	2.11365e-11	0.00020518	3.18371e-10	0.00020518	3.52402e-11	2.19005e-11	8.27631e-12	6.83934e-05	6.83932e-05	0.000273573	6.83934e-05	6.83932e-05	3.04325e-11	6.83932e-05	6.83932e-05	5.58241e-12	1.02377e-11	8.09152e-12	2.08104e-11	0.000341966	6.0643e-12	0.000136786	2.38882e-11	1.74395e-11	5.30232e-12	6.83932e-05	0.000478752	4.22601e-12	1.51218e-11	7.0381e-12	1.26939e-11	0.000273573	4.91721e-12	0.000136786	0.000752325	1.69702e-11	1.53092e-11	6.10196e-12	9.76097e-12	6.6685e-12	0.00020518	1.76797e-11	1.05924e-11	5.41757e-12	0.000136786	5.35846e-12	1.84268e-11	5.02755e-12	1.77183e-11	0.00010263	3.59077e-12	5.25755e-12	4.70592e-12	2.12302e-11	0.000136786	7.50969e-12	2.87384e-08	5.10331e-12	2.75518e-11	0.000136786	3.92123e-12	0.000478752	4.82473e-11	0.000341966	6.83939e-05	1.26774e-11	7.44335e-09	7.9757e-12	5.79594e-12	0.000341966	4.42699e-12	5.99344e-12	4.47987e-12	0.000136786	4.02977e-12	0.000136786	2.06714e-10	6.83934e-05	1.02167e-11	1.12424e-11	1.66907e-09	4.95086e-12	5.45986e-11	2.2309e-11	6.83932e-05	4.61609e-12	4.01434e-12	1.08387e-11	3.82654e-12	6.15742e-12	6.83933e-05	8.59423e-12	3.62994e-11	7.57018e-12	2.43512e-11	0.000273573	1.58481e-11	3.89517e-12	6.83932e-05	1.06165e-10	2.97337e-11	5.83343e-12	0.000410359	2.31182e-11	5.88947e-12	0.000136786	1.57719e-10	5.85413e-12	5.66921e-12	1.63173e-09	8.67839e-12	6.67534e-12	9.0429e-12	3.97353e-12	8.92504e-12	5.95607e-12	4.95177e-12	5.04679e-11	4.50041e-12	2.90899e-11	0.000478752	4.95746e-12	5.09021e-12	9.92884e-10	1.35923e-11	0.00020518	1.48476e-09	6.83932e-05	6.83932e-05	3.6147e-12	0.000136787	0.000136787	4.02653e-12	6.83932e-05	3.6158e-12	5.42004e-11	4.43903e-12	4.47236e-12	3.4166e-12	9.37132e-12	6.17451e-12	4.33944e-12	1.47696e-11	3.81143e-12	0.00020518	0.0010259	1.20277e-11	5.96531e-12	9.94935e-12	5.3353e-12	9.17328e-12	5.2294e-12	6.83932e-05	2.42754e-11	3.97068e-12	8.54093e-12	6.83932e-05	4.24883e-12	3.91598e-12	1.11136e-11	5.66527e-12	4.9438e-12	6.83932e-05	5.12991e-12	5.77788e-12	4.14698e-12	4.45895e-12	3.94155e-12	0.000136786	4.82406e-12	6.58826e-12	8.72569e-12	4.87213e-12	5.89167e-12	4.00853e-12	1.82256e-11	6.88961e-12	9.08593e-12	5.32811e-12	1.37764e-11	2.45625e-11	4.59271e-12	1.33812e-11	4.02428e-12	3.61955e-12	3.59642e-12	6.83932e-05	3.7839e-12	3.85634e-12	3.60396e-12	6.93474e-12	4.39859e-12	5.40777e-12	3.84571e-12	7.31592e-11	4.00337e-12	4.05006e-12	3.71721e-12	1.85099e-11	4.61238e-12	1.05379e-11	6.83932e-05	4.65942e-12	2.5358e-09	3.55027e-12	5.113e-12	4.20137e-12	3.51977e-12	4.11971e-12	3.84195e-12	3.82125e-12	4.19752e-12	4.02963e-12	6.83932e-05	6.83932e-05	4.91176e-12	9.65828e-12	3.59629e-12	4.0294e-12	9.43191e-12	8.18189e-12	7.8837e-12	3.6768e-12	9.50398e-11	1.07394e-11	4.05933e-12	2.39053e-11	1.84002e-11	4.91095e-12	3.89682e-12	3.58221e-12	3.94491e-12	4.8534e-12	3.65518e-12	0.000136786	3.82626e-12	8.71323e-12	3.65547e-12	8.2575e-11	2.25446e-11	3.02848e-11	1.55744e-11	1.13369e-11	6.96837e-12	3.5062e-12	4.85366e-12	5.86452e-12	1.15466e-11	3.7234e-12	4.20619e-12	3.58289e-12	3.67895e-12	0.00010259	6.83932e-05	5.53832e-12	3.96651e-12	9.80208e-12	1.83188e-11	1.59331e-11	4.753e-12	6.83932e-05	4.58986e-12	6.81377e-12	4.58036e-12	4.39345e-12	6.83932e-05	5.152e-12	8.24248e-12	3.59869e-12	6.83352e-12	1.02589e-11	1.08705e-11	6.723e-12	5.24939e-12	6.12691e-12	8.45586e-12	4.57375e-12	1.0923e-11	5.09927e-12	6.47048e-12	3.63999e-12	3.92492e-12	0.000136786	6.83932e-05	3.69676e-12	8.86212e-12	3.90576e-12	5.56758e-12	4.47399e-12	2.4774e-11	9.64878e-12	4.40368e-12	3.60196e-12	3.54414e-12	9.04021e-12	3.78759e-12	3.33905e-12	4.07808e-12	6.4541e-11	1.43725e-11
S0430	0.0783062	0.00226157	0.00826905	0.0154111	0.00268702	0.0444563	0.00014216	0.00127216	0.00445275	0.49642	1.63533e-09	0.000141425	0.1257	9.35416e-11	0.00869362	3.87066e-09	0.00424048	0.0252339	0.000212023	0.00508849	0.00240295	0.00162555	0.000565389	0.000141346	0.000494743	0.00339239	0.000282784	0.000636153	0.000565405	0.0291189	0.000141717	0.00219092	4.23279e-11	4.43203e-09	0.000282709	4.36074e-10	0.000636076	0.003675	0.00360434	0.000282695	0.000565384	4.64158e-11	1.78901e-10	0.00247356	6.6875e-09	0.000424038	3.05804e-10	0.00169617	0.000848076	0.000848102	0.000282698	0.00056539	0.0298242	1.14082e-10	0.0140642	0.000141346	2.26888e-11	1.92643e-11	1.99549e-11	1.09762e-11	8.69309e-11	0.0382391	1.65914e-10	0.00452308	1.48637e-11	0.000989422	0.000282692	1.6941e-11	5.74382e-11	0.00190906	5.62659e-10	0.00374604	2.20728e-11	5.49387e-11	4.39719e-11	1.71302e-10	2.10369e-11	2.04443e-11	1.57146e-10	2.60066e-11	2.68807e-11	0.000282692	0.00166304	0.000282694	0.000282692	9.48417e-12	3.23722e-09	0.000141346	1.31223e-10	2.32166e-11	2.85238e-09	0.000141347	9.79667e-12	7.59216e-12	6.56279e-11	1.17205e-09	3.40675e-11	3.15285e-11	0.000282692	2.74755e-11	2.85003e-09	0.000141346	2.8643e-11	1.28045e-10	2.46942e-09	7.06743e-05	0.000141349	0.00212024	0.000282692	1.51031e-11	8.69813e-11	0.000141346	1.43731e-10	5.17571e-10	0.000141346	1.40032e-11	8.8609e-12	3.95433e-11	0.00848079	4.02481e-11	9.57541e-12	5.07486e-09	0.000424038	5.41447e-09	0.00120144	9.90741e-12	4.87537e-10	4.39242e-11	1.765e-11	0.000424038	1.5745e-11	2.5819e-11	4.36821e-11	0.000282692	6.57968e-10	0.00120144	7.28297e-11	0.000212019	1.71044e-11	3.65179e-10	1.7758e-11	1.02911e-09	0.000282692	0.000353365	6.28939e-11	1.15996e-11	0.000141346	1.1537e-11	2.1158e-11	1.67225e-11	4.30082e-11	9.46635e-11	1.25329e-11	0.000141346	0.000141346	0.000282692	1.09581e-11	6.20754e-11	1.42073e-10	8.73375e-12	0.00070673	0.000282692	2.6234e-11	2.57386e-11	1.01622e-11	6.22925e-11	7.42065e-10	3.50718e-11	3.1639e-11	1.26107e-11	2.01727e-11	1.37816e-11	0.000353365	3.6538e-11	2.18909e-11	1.11963e-11	7.20116e-11	1.10742e-11	3.8082e-11	1.03903e-11	3.66177e-11	0.000494795	7.42093e-12	1.08656e-11	9.72557e-12	4.38757e-11	1.74346e-11	0.000141346	5.93927e-08	1.05468e-11	5.69405e-11	0.000282692	8.10387e-12	0.000565384	7.06731e-05	0.000282692	1.50576e-09	2.61999e-11	1.53829e-08	1.64831e-11	0.000141346	1.03632e-10	9.14911e-12	1.23865e-11	9.25841e-12	0.000141346	8.32819e-12	6.04058e-11	4.27208e-10	4.14541e-10	2.11144e-11	2.32344e-11	3.44941e-09	1.02318e-11	1.12837e-10	4.61053e-11	1.0282e-11	9.53992e-12	8.29631e-12	2.24e-11	7.90819e-12	1.27253e-11	1.52363e-10	1.77614e-11	7.50188e-11	1.5645e-11	5.03258e-11	7.04624e-10	3.27527e-11	8.05001e-12	1.55022e-11	2.19408e-10	6.14497e-11	1.20558e-11	1.72271e-10	0.000141346	0.000141346	0.000282692	3.25952e-10	1.20985e-11	1.17164e-11	3.37224e-09	1.79353e-11	1.37957e-11	1.86887e-11	8.21198e-12	1.84451e-11	1.23092e-11	1.02337e-11	1.043e-10	9.30084e-12	6.01192e-11	2.94685e-11	1.02454e-11	1.05198e-11	2.05196e-09	2.80907e-11	2.12642e-11	3.06851e-09	4.33902e-11	9.30971e-11	7.47039e-12	0.000141346	0.000141347	8.3215e-12	0.000141346	7.47265e-12	1.12014e-10	9.17399e-12	9.24288e-12	7.06097e-12	1.93674e-11	1.27607e-11	8.96818e-12	3.05239e-11	7.87696e-12	1.14117e-10	2.44079e-11	2.48572e-11	1.23283e-11	0.000141346	1.10263e-11	1.89581e-11	1.08074e-11	1.51851e-11	5.01692e-11	8.20607e-12	1.76513e-11	1.41615e-11	8.78092e-12	8.09302e-12	2.29682e-11	1.17082e-11	1.02172e-11	2.40876e-11	0.000282692	1.1941e-11	8.57043e-12	9.21516e-12	8.14587e-12	2.65261e-11	9.96972e-12	1.36157e-11	1.80331e-11	1.00691e-11	1.21761e-11	8.28429e-12	3.76662e-11	1.42385e-11	1.87776e-11	1.10114e-11	2.84713e-11	5.07626e-11	9.49161e-12	2.76546e-11	8.31684e-12	7.48041e-12	7.4326e-12	8.35671e-12	7.82007e-12	7.96978e-12	7.44818e-12	1.43318e-11	9.09042e-12	1.11761e-11	7.9478e-12	1.51196e-10	8.27364e-12	8.37013e-12	7.68224e-12	3.82539e-11	9.53225e-12	2.17782e-11	9.78097e-12	9.62947e-12	5.24066e-09	7.33722e-12	1.05669e-11	8.68284e-12	7.2742e-12	8.51407e-12	7.94003e-12	7.89725e-12	8.67487e-12	8.32791e-12	0.000282692	1.63982e-11	1.0151e-11	1.99605e-11	7.43233e-12	8.32743e-12	1.94926e-11	1.69092e-11	1.6293e-11	7.59871e-12	1.96416e-10	2.21947e-11	0.000141346	4.94044e-11	3.80271e-11	1.01493e-11	8.05343e-12	7.40324e-12	8.15281e-12	1.00304e-11	7.55405e-12	5.33919e-11	7.90762e-12	1.80074e-11	7.55465e-12	1.70655e-10	4.65921e-11	6.25887e-11	0.000141346	2.34297e-11	0.000141346	7.24615e-12	1.00309e-11	1.212e-11	2.3863e-11	7.69502e-12	8.6928e-12	7.40465e-12	7.60316e-12	1.81332e-11	1.17106e-11	1.14459e-11	8.19746e-12	2.02576e-11	3.78589e-11	3.29284e-11	9.82287e-12	2.89218e-11	9.48572e-12	1.40818e-11	9.46608e-12	9.0798e-12	7.75494e-12	1.06475e-11	1.70345e-11	7.4373e-12	1.41226e-11	2.12017e-11	0.000282692	1.38942e-11	1.08487e-11	1.26623e-11	1.74755e-11	9.45243e-12	2.25743e-11	1.05385e-11	1.33723e-11	7.52265e-12	8.1115e-12	8.0447e-12	8.53528e-12	7.63996e-12	1.83151e-11	8.07191e-12	1.15063e-11	9.24626e-12	5.11996e-11	1.99408e-11	9.10094e-12	7.44405e-12	7.32455e-12	1.86831e-11	7.8277e-12	6.90071e-12	8.42804e-12	1.33385e-10	2.97032e-11
S0431	0.199091	0.014967	0.0160308	0.0487779	0.00740828	0.202169	0.000380309	0.00645785	0.0121181	0.0453254	8.79e-10	0.000607837	0.0558263	5.02792e-11	0.0173606	7.59764e-05	0.0175881	0.0254913	0.000417861	0.000113979	0.00657182	0.00383674	0.0003039	0.000303897	0.00132957	0.00471045	0.00881307	0.0114342	0.00148151	0.0157656	0.0631349	0.00550817	2.27515e-11	0.000189938	0.000455855	2.34392e-10	0.00110164	0.00721756	0.0009117	0.000493835	0.000151949	2.49488e-11	7.59744e-05	0.000455849	0.000151952	7.59744e-05	0.000531821	0.00334288	0.00338086	0.00357081	3.31882e-09	0.00144352	0.0258314	6.13198e-11	0.0259454	7.59746e-05	1.21954e-11	1.03547e-11	1.07259e-11	5.89978e-12	4.67259e-11	0.0456253	8.91798e-11	0.000417866	7.98931e-12	1.2416e-10	1.90013e-11	9.10591e-12	0.000113962	0.0342649	3.02432e-10	0.00600217	1.18643e-11	2.95299e-11	2.36351e-11	9.20759e-11	7.59744e-05	1.0989e-11	8.44669e-11	1.39787e-11	1.44485e-11	1.33613e-11	0.0134677	0.000227924	5.21713e-12	5.0978e-12	0.000455848	0.000873705	7.05331e-11	1.24791e-11	0.000455848	0.000189937	5.26577e-12	4.08083e-12	0.000113962	6.29982e-10	0.000151949	1.69468e-11	5.48168e-12	1.47682e-11	1.53191e-09	1.32429e-10	1.53958e-11	0.000151949	1.32733e-09	0.000569808	0.000759745	0.00129159	2.25402e-11	8.118e-12	4.6753e-11	0.000151949	0.00129156	0.00106364	7.59744e-05	7.52681e-12	4.76279e-12	2.12548e-11	0.00368477	7.59744e-05	5.14684e-12	0.00151949	0.000987666	0.0032669	0.000797731	5.32529e-12	2.62054e-10	2.36095e-11	9.487e-12	0.000151949	8.46304e-12	1.38778e-11	7.59744e-05	0.000151949	3.53662e-10	0.00159546	3.91464e-11	2.43281e-11	9.19371e-12	1.96286e-10	9.54504e-12	5.53151e-10	7.59746e-05	2.37353e-11	3.38058e-11	6.23486e-12	7.59744e-05	6.20121e-12	1.13725e-11	8.98844e-12	2.31172e-11	5.08822e-11	0.00053182	7.59744e-05	0.000227923	1.93726e-11	7.59743e-05	3.33659e-11	7.6365e-11	4.69445e-12	7.59744e-05	7.81825e-12	1.4101e-11	7.59744e-05	5.46227e-12	3.34826e-11	3.98864e-10	1.88513e-11	1.70062e-11	6.77835e-12	1.08429e-11	7.40768e-12	0.000341885	1.96394e-11	1.17665e-11	6.01809e-12	3.87067e-11	5.95242e-12	7.59744e-05	5.58483e-12	1.96823e-11	0.00243122	3.98879e-12	5.84033e-12	5.22756e-12	2.35835e-11	0.00053182	8.34212e-12	3.19239e-08	5.669e-12	3.06059e-11	2.04082e-11	4.35588e-12	1.67071e-10	7.59744e-05	2.65442e-11	8.09354e-10	0.000151949	8.26842e-09	8.85978e-12	6.4384e-12	5.57026e-11	4.9177e-12	0.000113962	4.97645e-12	0.000151949	4.47646e-12	0.000113962	0.000303898	2.22819e-10	1.13491e-11	1.24886e-11	0.000151951	5.49965e-12	6.06506e-11	2.47819e-11	0.000227923	5.12777e-12	4.45932e-12	1.20401e-11	4.2507e-12	6.83994e-12	0.000151949	9.54687e-12	4.03231e-11	8.40931e-12	0.000379872	7.59747e-05	0.000113962	4.32693e-12	0.000151949	7.59745e-05	3.30296e-11	6.48005e-12	0.000151949	2.56808e-11	0.000151949	8.48543e-12	1.75201e-10	6.50304e-12	6.29763e-12	1.8126e-09	9.64036e-12	7.41528e-12	1.00453e-11	4.41399e-12	9.91435e-12	6.61628e-12	5.50065e-12	5.60621e-11	4.99926e-12	3.23144e-11	1.58395e-11	5.50697e-12	5.65444e-12	1.10294e-09	1.50989e-11	1.14296e-11	1.64935e-09	2.33225e-11	5.00403e-11	4.01538e-12	7.59745e-05	2.93684e-10	4.47286e-12	7.59744e-05	4.01659e-12	6.02083e-11	4.93108e-12	4.96811e-12	3.79532e-12	1.04101e-11	6.85893e-12	4.82045e-12	1.64068e-11	4.23391e-12	7.59744e-05	0.00201332	1.33609e-11	6.62654e-12	1.10522e-11	5.9267e-12	1.01901e-11	5.80906e-12	8.1621e-12	2.69663e-11	4.41081e-12	9.48766e-12	7.61191e-12	4.7198e-12	4.35005e-12	1.23455e-11	6.29325e-12	5.4918e-12	1.29472e-11	0.000569808	6.41834e-12	4.60666e-12	4.9532e-12	4.37845e-12	1.42579e-11	5.35879e-12	7.31854e-12	9.6929e-12	5.41219e-12	6.54474e-12	4.45286e-12	2.02458e-11	7.6533e-12	1.00931e-11	5.91872e-12	1.53035e-11	2.72852e-11	5.1018e-12	1.48645e-11	4.47035e-12	4.02076e-12	3.99507e-12	4.49179e-12	4.20333e-12	4.28381e-12	4.00344e-12	7.70344e-12	4.88616e-12	6.0072e-12	4.27199e-12	8.12686e-11	4.44713e-12	0.000151949	4.12925e-12	2.05617e-11	5.12364e-12	7.59744e-05	5.25733e-12	5.1759e-12	2.81688e-09	3.9438e-12	0.000455846	4.66708e-12	3.90993e-12	4.57637e-12	4.26782e-12	4.24482e-12	4.6628e-12	4.4763e-12	8.46436e-12	8.81411e-12	5.45621e-12	1.07289e-11	3.99492e-12	4.47605e-12	1.04774e-11	9.08882e-12	8.75758e-12	4.08436e-12	1.05575e-10	1.19298e-11	4.5093e-12	2.65552e-11	2.04398e-11	5.45532e-12	4.32877e-12	3.97929e-12	4.38219e-12	5.39139e-12	4.06035e-12	2.86985e-11	4.25039e-12	9.67907e-12	4.06067e-12	9.17282e-11	2.50435e-11	3.36418e-11	1.73008e-11	1.25936e-11	7.74079e-12	3.89485e-12	5.39167e-12	6.51458e-12	1.28265e-11	4.13612e-12	4.67243e-12	3.98004e-12	7.59743e-05	0.000227923	6.29453e-12	7.59743e-05	4.40618e-12	1.08886e-11	2.03494e-11	1.76992e-11	5.27985e-12	1.55457e-11	5.09863e-12	7.56905e-12	5.08808e-12	4.88045e-12	4.16833e-12	5.72308e-12	9.15613e-12	3.99759e-12	7.59099e-12	1.1396e-11	1.20755e-11	7.46823e-12	5.83127e-12	6.80606e-12	9.39316e-12	5.08074e-12	1.21338e-11	5.66451e-12	7.18771e-12	4.04347e-12	4.35998e-12	7.59743e-05	4.58776e-12	4.10653e-12	9.84445e-12	4.3387e-12	6.18473e-12	4.96992e-12	2.75201e-11	1.07183e-11	4.89181e-12	4.00122e-12	3.93699e-12	1.00423e-11	4.20744e-12	3.70917e-12	4.53013e-12	7.16951e-11	1.59657e-11
S0432	0.00475109	0.000150846	0.00181005	0.0226263	0.0162137	0.0188545	0.00897409	0.00912409	0.00271497	0.0794905	1.74483e-09	8.39717e-08	0.314335	9.98051e-11	0.000453333	4.12984e-09	0.000904971	0.0117671	0.000150815	0.000603278	0.000603315	0.00286547	0.000603248	5.2022e-11	0.000829492	0.000904951	0.00180982	0.00256388	0.000603265	0.0125944	7.58009e-05	0.00331789	0.000301621	0.000452436	0.00248839	4.65273e-10	0.00429812	0.000452435	0.00558	0.000150814	0.000603242	4.95238e-11	0.000603242	0.00821918	0.00120649	1.47524e-10	0.000150811	0.00226218	6.04473e-10	0.000452459	0.00286541	0.000754059	0.0338572	1.21721e-10	0.00286565	0.000150811	2.42081e-11	2.05543e-11	2.12911e-11	1.17112e-11	0.000150811	0.0767679	1.77024e-10	0.00422271	1.58589e-11	2.46459e-10	3.77179e-11	1.80754e-11	6.12842e-11	0.0211898	6.00334e-10	0.00263958	0.000150811	5.86174e-11	4.69162e-11	1.82772e-10	2.24455e-11	0.000150811	1.67668e-10	2.7748e-11	2.86806e-11	2.65224e-11	0.25114	0.000904865	1.03561e-11	1.01192e-11	3.45398e-09	2.64019e-10	1.4001e-10	2.47712e-11	0.00150811	0.000301622	1.04527e-11	8.10052e-12	0.000150811	0.000301622	3.63486e-11	3.36397e-11	1.08812e-11	2.93152e-11	3.04087e-09	2.62875e-10	3.0561e-11	1.36618e-10	2.63478e-09	0.000377028	0.000603245	0.000150868	0.000301621	1.61144e-11	9.28055e-11	0.000904863	0.000754053	0.000150811	4.25419e-11	1.49409e-11	9.45423e-12	4.21911e-11	0.00542921	0.000150811	1.02166e-11	5.41467e-09	1.33212e-10	0.0277491	9.06007e-10	1.05708e-11	5.20183e-10	0.000150811	1.88319e-11	8.61223e-11	1.67993e-11	2.75478e-11	4.66071e-11	0.000452432	7.02025e-10	0.000452432	7.77063e-11	4.82918e-11	1.82497e-11	3.89632e-10	0.000150811	0.000150812	0.000754053	4.7115e-11	6.71052e-11	1.23763e-11	3.25394e-11	1.23095e-11	2.25747e-11	1.78422e-11	0.000150811	0.000150811	0.000452431	1.47301e-10	5.26746e-11	3.84551e-11	0.000452431	0.000150811	0.000301621	0.00015081	3.33443e-11	0.000301621	2.79907e-11	2.7462e-11	0.00015081	6.64636e-11	7.91753e-10	3.74202e-11	3.37576e-11	1.34551e-11	2.15234e-11	1.47044e-11	0.000301621	3.89845e-11	2.33567e-11	1.1946e-11	7.68335e-11	1.18157e-11	4.0632e-11	1.1086e-11	3.90697e-11	7.5495e-05	7.91783e-12	1.15932e-11	1.03768e-11	4.68136e-11	0.000226216	1.65593e-11	6.33696e-08	1.12531e-11	6.07532e-11	0.000150811	8.64651e-12	0.000754053	1.06388e-10	5.26908e-11	0.000452433	2.79543e-11	1.6413e-08	1.75868e-11	1.27804e-11	1.10571e-10	9.76173e-12	1.32158e-11	0.00015081	0.000150811	8.88585e-12	0.00218675	4.55814e-10	4.42299e-10	2.25283e-11	2.47901e-11	0.00203595	1.09169e-11	1.20393e-10	4.91925e-11	1.09704e-11	1.01787e-11	8.85183e-12	2.38999e-11	8.43772e-12	1.35774e-11	1.62566e-10	1.89507e-11	8.0042e-11	1.66926e-11	5.36956e-11	7.51806e-10	0.000150811	8.58904e-12	1.65403e-11	0.000150811	0.000150811	1.2863e-11	0.00165892	0.000150811	1.29866e-11	1.68437e-11	3.47778e-10	1.29087e-11	0.00015081	3.59805e-09	1.91363e-11	1.47195e-11	1.99401e-11	8.76185e-12	1.96802e-11	1.31334e-11	1.09189e-11	1.11284e-10	9.92363e-12	0.000150811	3.14417e-11	1.09314e-11	1.12242e-11	2.18936e-09	2.99716e-11	2.26881e-11	3.27398e-09	4.62956e-11	9.93309e-11	7.9706e-12	0.000301621	5.82968e-10	8.87871e-12	2.43383e-11	7.97301e-12	1.19515e-10	9.78828e-12	9.86179e-12	7.53377e-12	2.06642e-11	1.36151e-11	9.56869e-12	3.25678e-11	8.4044e-12	0.000301621	2.60422e-11	2.65216e-11	1.31538e-11	2.19388e-11	1.17646e-11	2.02276e-11	1.15311e-11	1.62019e-11	5.35285e-11	8.75554e-12	1.88332e-11	1.51098e-11	9.36888e-12	8.63493e-12	2.45061e-11	1.24922e-11	1.09013e-11	2.57005e-11	1.13117e-11	1.27405e-11	9.14431e-12	9.8322e-12	8.69131e-12	2.83023e-11	1.06373e-11	1.45274e-11	1.92406e-11	1.07433e-11	1.29914e-11	8.83901e-12	4.01883e-11	1.51919e-11	2.00349e-11	1.17488e-11	3.03777e-11	5.41616e-11	1.01272e-11	2.95063e-11	8.87373e-12	7.98129e-12	7.93028e-12	8.91628e-12	8.3437e-12	8.50343e-12	7.94691e-12	1.52915e-11	9.69911e-12	1.19244e-11	8.47999e-12	1.6132e-10	8.82764e-12	8.93059e-12	8.19664e-12	4.08153e-11	1.01705e-11	0.000150811	1.04359e-11	1.02743e-11	5.59157e-09	7.82852e-12	1.12744e-11	9.26424e-12	7.76127e-12	9.08417e-12	8.4717e-12	8.42605e-12	9.25574e-12	8.88554e-12	0.000301621	1.74962e-11	1.08307e-11	2.1297e-11	7.93e-12	8.88504e-12	2.07978e-11	1.80415e-11	1.7384e-11	8.10752e-12	0.000301621	2.36808e-11	8.95104e-12	5.27125e-11	4.05734e-11	1.08289e-11	8.59269e-12	7.89896e-12	8.69872e-12	1.0702e-11	8.05986e-12	5.6967e-11	8.43711e-12	1.92131e-11	8.06051e-12	1.82082e-10	4.97119e-11	0.000452432	3.43424e-11	2.49985e-11	0.000301621	7.73136e-12	1.07026e-11	1.29316e-11	2.54609e-11	8.21028e-12	9.27486e-12	7.90046e-12	8.11227e-12	1.93474e-11	1.24948e-11	1.22123e-11	8.74636e-12	2.16141e-11	4.0394e-11	3.51333e-11	1.04806e-11	3.08584e-11	1.01209e-11	1.50247e-11	1.00999e-11	9.68778e-12	8.27421e-12	1.13604e-11	1.81751e-11	7.9353e-12	1.50683e-11	0.000603242	2.39701e-11	1.48246e-11	0.000301621	1.35102e-11	1.86456e-11	1.00854e-11	2.40859e-11	1.12442e-11	1.42677e-11	8.02637e-12	8.65464e-12	8.58337e-12	9.1068e-12	8.15153e-12	1.95414e-11	8.6124e-12	1.22768e-11	9.86539e-12	5.46279e-11	2.12761e-11	9.71034e-12	7.94251e-12	7.815e-12	1.99341e-11	8.35184e-12	7.36278e-12	8.99238e-12	1.42316e-10	3.16921e-11
S0433	0.00156854	1.06799e-05	0.0026999	0.0508953	0.00191236	0.819044	0.058062	3.65179e-05	0.00113584	0.000518542	0.00199435	0.0057722	0.0011643	4.55983e-13	0.000353123	8.61267e-06	5.51215e-05	5.03156e-05	0.00106211	9.30183e-06	0.0024298	3.10059e-05	0.000140903	2.37674e-13	3.37617e-05	0.00112516	0.000164674	8.95762e-06	0.00157784	0.00014849	0.000396184	0.00158783	2.06334e-13	0.00011851	5.51218e-06	3.44506e-06	4.9609e-05	0.00180935	6.54569e-06	0.000118166	3.44506e-06	1.37802e-06	1.37803e-06	1.17132e-05	5.61545e-05	1.68808e-05	0.000655595	4.13418e-06	0.000141592	1.10243e-05	2.13594e-05	0.0185262	7.78595e-05	3.10055e-05	0.0165335	2.06704e-06	1.37802e-06	9.39069e-14	9.72731e-14	5.35052e-14	0.000613221	0.00013886	0.000272849	1.55028e-05	1.55028e-05	2.06704e-06	1.37802e-06	8.25816e-14	8.95716e-06	0.000671791	2.74276e-12	0.000129192	1.07597e-13	2.75605e-06	2.14347e-13	1.37802e-05	5.16759e-06	9.9659e-14	6.16666e-05	6.89012e-07	0.000135046	1.21174e-13	3.70453e-05	0.000247355	4.73142e-14	4.6232e-14	1.57803e-11	4.89199e-05	2.41154e-06	6.89012e-07	8.95717e-06	6.89018e-07	4.77553e-14	3.70091e-14	6.16666e-05	6.54562e-06	1.66067e-13	6.54562e-06	4.97134e-14	5.581e-05	1.38929e-11	1.24022e-05	0.000990455	1.37802e-06	1.20376e-11	1.79143e-05	7.57915e-06	1.6192e-05	2.04417e-13	7.36223e-14	0.00011162	3.44506e-06	6.20111e-06	7.23463e-06	1.94362e-13	6.82607e-14	2.06704e-06	1.9276e-13	1.65364e-05	1.96196e-13	1.37802e-06	1.37805e-06	6.89012e-06	4.03072e-05	2.41155e-06	4.82952e-14	2.37657e-12	2.14115e-13	6.89012e-07	3.93469e-13	7.67514e-14	2.75605e-06	6.89012e-07	1.37802e-05	1.13687e-05	9.75783e-13	6.89012e-07	4.13407e-06	8.33779e-14	0.000358286	6.89012e-07	5.01653e-12	1.37803e-06	2.15256e-13	1.24022e-05	2.06704e-06	6.20111e-06	1.72253e-06	2.06704e-06	8.15162e-14	0.00181176	1.89478e-05	6.10935e-14	1.72253e-06	6.89012e-07	1.75691e-13	6.89012e-07	3.02596e-13	2.06704e-06	1.37802e-06	1.52341e-13	6.89012e-07	1.27882e-13	9.30166e-06	4.95373e-14	6.89012e-07	2.5838e-05	1.37802e-06	1.72253e-06	1.03352e-06	9.83347e-14	6.71803e-14	4.82309e-06	2.06704e-06	6.54561e-06	5.45781e-14	2.75605e-06	5.39826e-14	1.85636e-13	3.44506e-06	1.78499e-13	4.47899e-06	3.61744e-14	5.2966e-14	4.74088e-14	2.13879e-13	8.49876e-14	7.56548e-14	2.89519e-10	6.89012e-07	7.23463e-06	3.78957e-06	3.95035e-14	2.06704e-06	4.86056e-13	2.4073e-13	7.34004e-12	4.82308e-06	7.49864e-11	6.89012e-07	6.89012e-07	0.000101974	1.44693e-05	3.44506e-06	4.51315e-14	4.52809e-13	4.13407e-06	2.94457e-13	1.03352e-06	1.72253e-06	1.02926e-13	6.89012e-07	1.68146e-11	1.17132e-05	5.50041e-13	2.24747e-13	1.41247e-05	4.65038e-14	4.04416e-14	1.24022e-05	3.85497e-14	6.20315e-14	7.42718e-13	8.65806e-14	1.68808e-05	2.06704e-06	9.64617e-06	4.13408e-06	1.59658e-13	3.9241e-14	6.89012e-07	1.06954e-12	2.99546e-13	5.87676e-14	3.44506e-06	2.32899e-13	5.93322e-14	1.37802e-06	2.41154e-06	4.47858e-06	5.71132e-14	2.06705e-06	8.74285e-14	6.89012e-07	6.89012e-07	4.00305e-14	0.000347262	6.00031e-14	4.98855e-14	3.44507e-07	4.53384e-14	3.75512e-05	1.43648e-13	4.99428e-14	5.12802e-14	1.00026e-11	1.36932e-13	1.03656e-13	1.49579e-11	2.11512e-13	4.53816e-13	3.64155e-14	5.95995e-05	2.66342e-12	2.41154e-06	2.17039e-05	3.64265e-14	5.4603e-13	4.472e-14	6.89012e-07	3.44198e-14	9.44093e-14	0.000220139	6.89012e-07	1.48793e-13	3.83974e-14	1.03352e-06	1.1898e-13	1.2117e-13	6.00962e-14	1.00233e-13	5.37493e-14	6.89012e-07	5.26824e-14	7.40222e-14	4.58193e-05	4.00017e-14	4.13407e-05	2.41154e-06	6.89012e-07	3.94506e-14	3.44506e-06	4.47858e-06	4.47858e-06	3.44506e-06	3.10055e-06	5.8208e-14	2.75605e-06	3.44506e-06	3.97082e-14	1.41247e-05	4.85989e-14	6.63719e-14	1.72253e-06	5.16759e-06	5.93543e-14	4.0383e-14	1.8361e-13	6.94079e-14	3.10055e-06	6.89012e-06	0.00052985	1.72253e-06	4.62683e-14	2.06704e-06	4.05417e-14	3.64644e-14	3.62313e-14	4.07361e-14	3.81201e-14	3.88499e-14	3.63073e-14	6.98626e-14	4.43126e-14	1.72253e-06	3.87428e-14	7.37026e-13	4.03311e-14	4.08014e-14	4.82308e-06	1.86474e-13	2.06704e-06	1.06161e-13	4.76788e-14	4.69403e-14	2.55464e-11	6.89012e-07	8.95716e-06	1.92923e-05	3.54592e-14	1.37802e-06	3.87049e-14	1.37802e-06	6.89012e-07	2.41154e-06	7.67634e-14	7.99352e-14	4.82308e-06	9.73003e-14	3.623e-14	6.89012e-07	9.50197e-14	8.24266e-14	7.94226e-14	3.70411e-14	9.57458e-13	6.89012e-07	4.08949e-14	2.40829e-13	1.85369e-13	4.94743e-14	3.92576e-14	3.60882e-14	3.97421e-14	4.88945e-14	3.68233e-14	6.89012e-07	3.85469e-14	8.77795e-14	3.68263e-14	8.31884e-13	2.2712e-13	3.05098e-13	1.56901e-13	1.14211e-13	7.02013e-14	3.53225e-14	4.88971e-14	5.90808e-14	1.16324e-13	3.75105e-14	4.23743e-14	3.60951e-14	3.70627e-14	8.83929e-14	5.70852e-14	5.57946e-14	6.89012e-07	9.87489e-14	1.84549e-13	1.60515e-13	4.78831e-14	1.40984e-13	4.62396e-14	6.86438e-14	4.61438e-14	4.42608e-14	3.78026e-14	1.37802e-06	8.30371e-14	3.62542e-14	1.37802e-06	1.03351e-13	1.09513e-13	6.77294e-14	5.28838e-14	6.17242e-14	8.51867e-14	4.60773e-14	1.10042e-13	5.13715e-14	6.51854e-14	3.66703e-14	2.06704e-06	3.92151e-14	4.16065e-14	3.72421e-14	8.92795e-14	3.93477e-14	5.60894e-14	4.50723e-14	2.4958e-13	9.72045e-14	6.89012e-07	3.62871e-14	3.57046e-14	9.10736e-14	3.81573e-14	3.36385e-14	4.10838e-14	6.50204e-13	1.44793e-13
S0434	0.00239106	0.00364253	0.00129827	0.0450838	0.00368941	0.23555	0.0148597	0.000261521	0.0059962	0.0185225	0.000532369	0.00261515	0.026979	0.000121417	0.000327005	9.33985e-05	0.00200807	0.0741678	0.000392272	0.000242839	0.00176523	0.00104607	0.000644447	6.44351e-12	0.00193334	0.00195203	0.000607099	0.0132812	0.00163447	0.0084434	0.00365191	0.00136362	5.59385e-12	8.40588e-05	0.00010274	5.76294e-11	0.00117682	0.00227891	0.000354914	0.000681806	1.86796e-05	6.13408e-12	5.60388e-05	0.000728505	0.000803224	9.3398e-05	3.73592e-05	0.000205479	5.60389e-05	0.000214819	7.47192e-05	0.00226023	0.000962029	1.50765e-11	0.00104609	0.000186796	2.99844e-12	2.54588e-12	2.63714e-12	1.45056e-12	5.60388e-05	0.0697223	0.000392272	0.000616428	1.86796e-05	0.000112078	7.47184e-05	1.86796e-05	1.86796e-05	0.00847132	7.43582e-11	0.0043057	2.91704e-12	7.26044e-12	1.86796e-05	2.26385e-11	2.78013e-12	2.70182e-12	0.000579068	3.4369e-12	3.73592e-05	2.80194e-05	0.422519	0.000158777	1.28272e-12	1.25338e-12	4.27815e-10	0.000168116	7.47184e-05	3.06819e-12	0.000149437	0.000168117	1.29468e-12	1.00334e-12	3.73592e-05	1.54892e-10	4.50219e-12	2.80194e-05	1.34776e-12	3.63103e-12	1.868e-05	7.47184e-05	3.78532e-12	1.69217e-11	1.86799e-05	0.000149437	2.80198e-05	0.00106474	1.86796e-05	1.99595e-12	3.73592e-05	0.000644446	5.60388e-05	6.83996e-11	5.2693e-12	1.8506e-12	1.17101e-12	5.22585e-12	0.000495013	1.86796e-05	1.26544e-12	4.66997e-05	5.60388e-05	7.1555e-10	0.000140097	1.30932e-12	6.44306e-11	5.8048e-12	2.33254e-12	1.06672e-11	2.08078e-12	6.53786e-05	1.86796e-05	9.33981e-05	8.69538e-11	3.73592e-05	9.62482e-12	5.98149e-12	2.26043e-12	4.82603e-11	2.34681e-12	1.36002e-10	6.18796e-11	5.83573e-12	8.31175e-12	3.73592e-05	4.03038e-12	1.52467e-12	2.79614e-12	2.20996e-12	5.68376e-12	0.000168116	1.65629e-12	1.86796e-05	6.52436e-12	4.7631e-12	1.86796e-05	1.86796e-05	7.47184e-05	1.15421e-12	4.13007e-12	1.92225e-12	3.46696e-12	3.40148e-12	1.34299e-12	1.86796e-05	9.80677e-11	4.63491e-12	1.86796e-05	1.66657e-12	2.66592e-12	1.82131e-12	1.34198e-11	4.82868e-12	2.89299e-12	1.47965e-12	3.73592e-05	1.46351e-12	5.03273e-12	6.53786e-05	4.83922e-12	0.000158788	9.80714e-13	1.43595e-12	1.86796e-05	5.60388e-05	2.30407e-12	2.05105e-12	7.84905e-09	3.73592e-05	0.000130757	5.01772e-12	1.07097e-12	0.000112078	1.31773e-11	6.52636e-12	1.86798e-05	3.46246e-12	1.86816e-05	2.17833e-12	1.58299e-12	0.000168116	1.2091e-12	1.63693e-12	1.22355e-12	1.2276e-11	1.10061e-12	7.98294e-12	2.80195e-05	5.47838e-11	2.79038e-12	3.07054e-12	4.55857e-10	1.35218e-12	1.4912e-11	6.09306e-12	1.35881e-12	1.26075e-12	1.0964e-12	0.000345573	1.04511e-12	1.68172e-12	0.000205476	2.34726e-12	9.91412e-12	2.06757e-12	2.80194e-05	5.60389e-05	4.32844e-12	1.06385e-12	2.0487e-12	3.73592e-05	3.73592e-05	1.59323e-12	6.53786e-05	6.31406e-12	1.60854e-12	2.08629e-12	4.30763e-11	1.59889e-12	1.54838e-12	4.45659e-10	2.37025e-12	1.82317e-12	2.4698e-12	1.08525e-12	2.43761e-12	1.62673e-12	1.35243e-12	9.33981e-06	1.22915e-12	5.60388e-05	3.89441e-12	1.35398e-12	1.39024e-12	2.71177e-10	3.71233e-12	2.81018e-12	4.0552e-10	5.73423e-12	1.86796e-05	9.8725e-13	1.86796e-05	7.22072e-11	1.09973e-12	1.86796e-05	9.87549e-13	1.48032e-11	1.21239e-12	3.73592e-05	9.33144e-13	2.5595e-12	1.86796e-05	1.18519e-12	4.03389e-12	1.04098e-12	1.50812e-11	3.22563e-12	3.285e-12	1.62925e-12	2.71737e-12	1.45718e-12	2.50541e-12	1.42826e-12	7.47184e-05	6.63012e-12	1.08447e-12	2.3327e-12	1.87152e-12	1.86796e-05	1.06953e-12	3.03536e-12	1.5473e-12	1.35025e-12	3.18329e-12	1.40109e-12	1.86796e-05	1.13263e-12	1.21783e-12	1.07652e-12	3.50556e-12	3.73592e-05	1.79939e-12	2.38317e-12	1.86796e-05	1.60914e-12	1.09481e-12	1.86796e-05	1.8817e-12	2.48156e-12	1.45522e-12	3.76263e-12	6.70854e-12	1.25437e-12	3.65469e-12	1.09911e-12	9.88574e-13	9.82256e-13	1.10438e-12	1.03346e-12	1.86796e-05	9.84316e-13	1.86796e-05	1.20135e-12	1.47697e-12	1.86796e-05	1.99813e-11	1.0934e-12	1.10616e-12	1.01525e-12	5.05545e-12	1.25974e-12	2.87811e-12	1.29261e-12	1.27258e-12	6.9258e-10	9.69651e-13	1.39647e-12	1.14748e-12	9.61322e-13	1.86796e-05	1.04932e-12	1.04366e-12	1.14643e-12	1.10058e-12	3.73592e-05	3.73592e-05	1.3415e-12	2.63788e-12	9.82221e-13	1.10051e-12	2.57605e-12	2.23464e-12	2.1532e-12	1.00421e-12	2.59574e-11	3.73592e-05	1.10869e-12	6.52905e-12	5.02548e-12	1.34128e-12	1.0643e-12	9.78377e-13	1.07744e-12	1.32557e-12	9.98306e-13	7.05601e-12	1.04503e-12	2.37976e-12	9.98386e-13	2.25529e-11	6.15739e-12	3.73592e-05	4.2537e-12	3.09635e-12	1.90321e-12	9.57617e-13	1.32564e-12	1.60172e-12	3.15362e-12	1.01694e-12	1.1488e-12	9.78562e-13	1.0048e-12	2.39639e-12	1.54762e-12	1.51263e-12	1.08334e-12	2.67715e-12	5.00325e-12	4.35166e-12	1.29814e-12	3.82217e-12	1.25359e-12	1.86098e-12	1.25099e-12	1.19994e-12	1.02486e-12	1.40712e-12	1.86796e-05	9.82877e-13	1.86638e-12	2.80191e-12	2.96897e-12	1.83619e-12	1.43372e-12	1.67339e-12	2.30947e-12	1.24919e-12	2.98331e-12	1.39272e-12	1.76722e-12	9.94158e-13	1.86796e-05	1.06315e-12	1.12798e-12	1.00966e-12	2.42043e-12	1.06674e-12	1.52062e-12	1.22194e-12	6.76629e-12	2.63528e-12	1.20274e-12	9.8377e-13	9.67977e-13	2.46907e-12	1.03447e-12	9.11964e-13	1.11381e-12	1.76275e-11	3.92543e-12
S0435	0.0171908	0.000337908	0.00181628	0.00633652	0.00366088	0.0297922	0.000295826	0.000197119	0.00799707	0.416057	0.00054909	0.000760293	0.0292793	0.000492773	0.00618094	0.00174582	0.00118267	0.000718765	0.00036606	0.00123898	0.00105595	0.000154885	0.000408298	2.81584e-05	0.000253432	0.00191479	4.2256e-05	0.00139386	0.000323826	0.0126012	0.0275109	0.000816606	8.43242e-12	0.000394219	0.000112637	8.68731e-11	7.03998e-05	0.00116858	0.00409706	0.000718041	2.81585e-05	5.63169e-05	2.81585e-05	0.000520932	0.00038014	0.000380139	2.81585e-05	0.00043646	2.81585e-05	0.00123898	0.000647645	5.63182e-05	0.00644833	5.63169e-05	0.000380185	2.81585e-05	2.81584e-05	3.83777e-12	3.97534e-12	2.18664e-12	2.81585e-05	0.00346449	3.30528e-11	0.000957389	2.81584e-05	8.44753e-05	5.63169e-05	3.37493e-12	1.14426e-11	0.00119691	1.12091e-10	0.000830748	8.44753e-05	1.09447e-11	8.75991e-12	8.44753e-05	5.63169e-05	2.81584e-05	3.13061e-11	2.81584e-05	2.81584e-05	4.22377e-05	0.390424	0.00018303	1.93363e-12	1.8894e-12	1.40799e-05	4.92961e-11	2.61417e-11	4.62512e-12	0.000591328	0.000619486	1.95166e-12	1.51248e-12	1.30741e-11	0.00073212	6.7868e-12	6.281e-12	2.03168e-12	5.47357e-12	5.67773e-10	4.90825e-11	5.70616e-12	2.55086e-11	4.9195e-10	0.000225268	0.000211189	0.000154882	0.000140792	3.00878e-12	1.73281e-11	5.88771e-11	5.63169e-05	0.00053501	7.94316e-12	2.78967e-12	1.76524e-12	7.87768e-12	0.00118266	8.01809e-12	1.90758e-12	1.011e-09	2.48725e-11	1.07865e-09	4.22378e-05	1.97372e-12	9.71254e-11	8.44753e-05	3.51618e-12	0.000281584	3.13666e-12	5.14356e-12	5.63169e-05	0.000351981	1.31078e-10	2.81585e-05	0.000239347	2.81584e-05	3.40747e-12	0.000154871	3.53769e-12	2.81586e-05	9.328e-11	8.79703e-12	0.00129529	5.63169e-05	5.63169e-05	2.29836e-12	8.44753e-05	3.33139e-12	2.81584e-05	5.63169e-05	2.49676e-12	0.000140792	2.81584e-05	7.1801e-12	2.18304e-12	2.81584e-05	0.000140792	1.73991e-12	5.63169e-05	5.63169e-05	5.22625e-12	5.12754e-12	2.02448e-12	2.81584e-05	2.81586e-05	2.81584e-05	2.81584e-05	2.51226e-12	4.01873e-12	2.74552e-12	2.02296e-11	7.27896e-12	4.36102e-12	2.23049e-12	5.63169e-05	2.20615e-12	7.58656e-12	2.06991e-12	7.29485e-12	1.4096e-05	9.85545e-05	2.16461e-12	1.93749e-12	2.81584e-05	1.40792e-05	0.000168951	1.1832e-08	2.1011e-12	1.13435e-11	0.000140792	1.61442e-12	6.19218e-11	1.98641e-11	5.63169e-05	2.99972e-10	5.21946e-12	2.81615e-05	3.28371e-12	2.38627e-12	2.06451e-11	1.82265e-12	2.81584e-05	5.63169e-05	2.81585e-05	1.65911e-12	1.20338e-11	8.51069e-11	8.25834e-11	4.20634e-12	4.62866e-12	5.63176e-05	2.03834e-12	2.81585e-05	2.81584e-05	2.04833e-12	1.90051e-12	1.65276e-12	4.46244e-12	1.57544e-12	2.53509e-12	3.03533e-11	3.53836e-12	1.4945e-11	3.11675e-12	1.00257e-11	1.40373e-10	2.81584e-05	1.60369e-12	3.0883e-12	5.63169e-05	1.22418e-11	2.40171e-12	0.000168951	2.81584e-05	2.42478e-12	3.14496e-12	6.4935e-11	8.44753e-05	2.33409e-12	6.71806e-10	3.57301e-12	2.74833e-12	3.72309e-12	1.63596e-12	2.81584e-05	5.63169e-05	5.63169e-05	2.07783e-11	1.85288e-12	1.19767e-11	5.8706e-12	2.04105e-12	2.09571e-12	4.08784e-10	5.59613e-12	4.23618e-12	5.63175e-05	8.64403e-12	1.85465e-11	1.48822e-12	2.81585e-05	8.44754e-05	1.65778e-12	4.54431e-12	1.48867e-12	2.23151e-11	1.82761e-12	1.84133e-12	1.40666e-12	3.8583e-12	2.54213e-12	1.78661e-12	6.08086e-12	1.56922e-12	2.27341e-11	4.86245e-12	4.95195e-12	2.456e-12	4.09629e-12	2.19662e-12	3.77677e-12	2.15302e-12	3.02513e-12	9.99453e-12	2.81584e-05	2.81584e-05	2.82121e-12	1.7493e-12	1.61226e-12	4.57564e-12	2.33247e-12	2.03543e-12	4.79864e-12	2.11206e-12	2.37883e-12	1.70737e-12	1.83581e-12	1.62279e-12	5.28443e-12	1.98613e-12	2.71248e-12	3.59249e-12	2.00593e-12	2.42568e-12	1.65037e-12	7.50372e-12	2.83655e-12	3.74081e-12	2.19366e-12	5.67194e-12	1.01127e-11	1.89088e-12	5.50924e-12	1.65685e-12	1.49022e-12	1.48069e-12	1.66479e-12	1.55789e-12	1.58771e-12	1.4838e-12	2.85513e-12	1.81096e-12	2.22645e-12	1.58333e-12	3.01207e-11	1.64824e-12	1.66747e-12	0.000225267	5.63169e-05	1.89898e-12	4.33858e-12	1.94853e-12	1.91835e-12	5.63179e-05	1.46169e-12	2.10509e-12	1.72976e-12	1.44914e-12	1.69614e-12	1.58178e-12	1.57326e-12	1.72818e-12	1.65906e-12	5.63169e-05	3.26678e-12	2.02224e-12	3.97645e-12	1.48064e-12	1.65896e-12	3.88325e-12	3.3686e-12	3.24583e-12	1.51379e-12	0.000225268	4.42154e-12	1.67128e-12	9.84217e-12	7.57563e-12	2.02191e-12	1.60438e-12	1.47485e-12	1.62417e-12	1.99821e-12	1.50489e-12	1.06365e-11	1.57533e-12	3.58736e-12	1.50501e-12	3.39973e-11	9.28191e-12	5.63169e-05	6.41221e-12	4.66758e-12	2.86898e-12	1.44355e-12	1.99832e-12	2.4145e-12	4.7539e-12	1.53297e-12	1.73175e-12	1.47513e-12	1.51467e-12	3.61243e-12	2.81584e-05	2.2802e-12	1.63307e-12	4.03565e-12	7.54212e-12	6.55988e-12	1.95688e-12	5.7617e-12	1.88971e-12	4.22377e-05	1.8858e-12	1.80884e-12	1.54491e-12	2.12115e-12	3.39355e-12	1.48163e-12	2.81346e-12	2.81584e-05	4.47555e-12	2.76795e-12	2.16125e-12	2.52254e-12	3.4814e-12	1.88308e-12	4.49717e-12	2.09944e-12	2.66399e-12	1.49864e-12	1.61594e-12	2.81584e-05	1.70037e-12	1.52201e-12	3.64866e-12	1.60806e-12	2.29225e-12	1.84201e-12	1.01998e-11	3.97254e-12	1.81306e-12	1.48298e-12	1.45917e-12	3.72198e-12	1.55941e-12	1.37473e-12	1.679e-12	2.65724e-11	0.0020978
S0436	0.00954142	0.000146133	0.0116044	0.0284785	0.100253	0.51605	0.00400575	6.05608e-09	0.0801044	0.00901853	0.000171917	0.00949839	0.027297	0.000584515	0.0784799	0.00067907	0.00630934	0.0013242	0.00371339	0.00128078	0.0113293	0.000128946	0.00127218	6.87665e-05	0.000292262	0.00733224	0.000214907	0.000309461	0.000223494	0.000533143	4.51051e-08	0.00275067	5.14826e-12	0.00679069	0.00045558	1.71917e-05	0.000343835	0.000240683	0.00400565	3.43837e-05	2.20207e-11	9.4554e-05	5.15749e-05	0.000197705	0.000799412	0.000232087	0.00036962	8.59609e-05	0.000936944	0.00054154	0.000163321	0.00259594	0.000722076	4.29791e-05	0.00360167	5.49729e-11	2.7596e-12	3.43833e-05	2.42707e-12	1.33501e-12	4.29791e-05	0.00506355	0.000137533	0.0006189	1.80784e-12	6.87666e-05	4.29965e-12	0.000257874	0.000137533	0.00160753	0.000352428	0.00138397	3.43833e-05	6.68209e-12	5.34821e-12	5.15749e-05	3.43833e-05	1.71916e-05	0.000214895	3.16313e-12	0.000300854	3.02342e-12	0.0354107	3.43835e-05	1.18054e-12	1.71916e-05	1.7192e-05	0.000120341	0.000111746	2.82379e-12	1.7192e-05	0.00010315	1.19155e-12	9.23419e-13	1.71916e-05	6.87667e-05	1.71916e-05	3.83475e-12	3.43833e-05	3.34179e-12	1.7192e-05	0.000352428	2.57874e-05	1.55738e-11	3.00351e-10	0.000197704	3.46722e-10	0.00392829	0.00010315	1.83696e-12	0.000154725	7.73624e-05	5.15749e-05	6.87666e-05	4.84956e-12	1.70318e-12	1.71916e-05	4.80958e-12	0.000386815	4.8953e-12	1.16464e-12	6.17245e-10	7.73624e-05	0.00128078	8.59592e-06	8.59582e-05	5.92982e-11	1.71916e-05	2.14674e-12	5.15749e-05	1.91503e-12	3.14031e-12	5.31297e-12	6.87666e-05	8.00273e-11	3.43833e-05	6.87665e-05	1.71916e-05	2.08037e-12	4.4416e-11	2.15987e-12	8.59583e-05	5.69505e-11	5.37087e-12	7.64966e-12	1.41084e-12	3.70933e-12	1.40322e-12	2.5734e-12	2.03392e-12	3.43833e-05	8.59582e-05	1.52435e-12	1.67916e-11	6.00464e-12	1.71916e-05	1.33282e-12	7.55011e-12	1.71916e-05	1.06227e-12	3.43833e-05	1.76913e-12	3.19079e-12	3.13053e-12	1.23601e-12	7.57651e-12	9.02559e-11	6.87665e-05	5.15749e-05	1.53382e-12	1.71916e-05	1.67623e-12	0.000120341	0.000223491	1.71916e-05	1.71916e-05	3.43833e-05	1.34693e-12	4.63184e-12	1.26375e-12	4.45374e-12	1.72019e-05	9.02593e-13	1.71916e-05	3.43833e-05	5.33652e-12	2.12054e-12	1.88767e-12	7.22381e-09	1.28279e-12	7.73623e-05	4.61802e-12	9.85658e-13	0.000318045	1.21277e-11	3.43833e-05	1.83142e-10	1.71916e-05	1.71935e-05	2.00481e-12	1.4569e-12	0.00010315	1.11279e-12	1.50654e-12	1.12608e-12	1.12981e-11	1.01294e-12	2.57875e-05	2.57875e-05	5.04199e-11	2.56811e-12	2.82595e-12	0.00109167	1.24447e-12	1.37242e-11	5.6077e-12	1.25057e-12	1.16032e-12	1.00906e-12	6.01707e-05	9.61858e-13	1.54776e-12	1.85316e-11	2.16028e-12	9.12439e-12	1.90288e-12	0.000111746	6.87666e-05	4.29791e-05	9.79107e-13	1.88551e-12	6.87665e-05	7.474e-12	1.46632e-12	0.000137533	5.15749e-05	1.4804e-12	1.9201e-12	3.96449e-11	2.57874e-05	1.42504e-12	4.10159e-10	2.18144e-12	1.67794e-12	8.59582e-05	9.98806e-13	2.24344e-12	1.49715e-12	1.2447e-12	1.26858e-11	1.13124e-12	5.15749e-05	3.58419e-12	1.24613e-12	5.15749e-05	2.49576e-10	3.41661e-12	2.58632e-12	1.7192e-05	5.27746e-12	1.13232e-11	9.08608e-13	0.000128937	6.64554e-11	3.43833e-05	7.73623e-05	9.08883e-13	1.36241e-11	1.11581e-12	1.12419e-12	8.58812e-13	2.35562e-12	1.55205e-12	1.09078e-12	3.43833e-05	9.58059e-13	1.71916e-05	2.96868e-12	3.02333e-12	1.49947e-12	1.71916e-05	1.34111e-12	2.30584e-12	1.31449e-12	1.84694e-12	6.10198e-12	9.98087e-13	2.14689e-12	1.72244e-12	1.06801e-12	9.84338e-13	6.87665e-05	1.42405e-12	1.2427e-12	2.92972e-12	1.28948e-12	1.45235e-12	1.0424e-12	1.12082e-12	9.90766e-13	1.71916e-05	1.2126e-12	1.65605e-12	2.19333e-12	1.22468e-12	1.48096e-12	1.0076e-12	4.58126e-12	1.7318e-12	2.28388e-12	1.3393e-12	3.4629e-12	6.17415e-12	1.15445e-12	3.36357e-12	1.01156e-12	9.09827e-13	9.04012e-13	1.01641e-12	9.51139e-13	9.69348e-13	9.05908e-13	1.71916e-05	1.10565e-12	1.71916e-05	9.66676e-13	1.83896e-11	1.00631e-12	2.57874e-05	9.34376e-13	4.65274e-12	1.15939e-12	3.43833e-05	1.18964e-12	2.57874e-05	6.37411e-10	8.92411e-13	4.29791e-05	8.59582e-05	8.84746e-13	1.03555e-12	9.65731e-13	9.60527e-13	1.05511e-12	1.01291e-12	1.91533e-12	1.99447e-12	1.23464e-12	2.42775e-12	9.0398e-13	1.01285e-12	2.37085e-12	2.05664e-12	1.98168e-12	9.24217e-13	2.38897e-11	2.6995e-12	1.02037e-12	6.00896e-12	4.62516e-12	1.23444e-12	9.79523e-13	9.00442e-13	9.9161e-13	1.21997e-12	9.18784e-13	6.49395e-12	9.61788e-13	2.1902e-12	9.18857e-13	2.07564e-11	5.6669e-12	8.59582e-05	3.91486e-12	2.84971e-12	0.00108307	1.71916e-05	1.22004e-12	1.47413e-12	2.90241e-12	9.3593e-13	1.05729e-12	9.00613e-13	9.24757e-13	2.2055e-12	1.42434e-12	1.39214e-12	9.9704e-13	2.4639e-12	4.60471e-12	4.00502e-12	1.19474e-12	3.5177e-12	1.15373e-12	1.71274e-12	1.15134e-12	1.10436e-12	9.43219e-13	1.29503e-12	0.000180512	9.04584e-13	1.71916e-05	2.57872e-12	2.73247e-12	1.68993e-12	1.31951e-12	1.71916e-05	2.1255e-12	1.14968e-12	2.74567e-12	1.28178e-12	1.62645e-12	9.14966e-13	3.43833e-05	9.7846e-13	1.03813e-12	9.29234e-13	2.22762e-12	9.8177e-13	1.39949e-12	1.1246e-12	0.00446123	0.00134095	1.10693e-12	9.05405e-13	8.9087e-13	2.27239e-12	9.52067e-13	8.39319e-13	1.02509e-12	1.62233e-11	3.61274e-12
S0437	0.0502788	2.33668e-05	0.0239645	0.0736592	0.085919	0.324178	0.00447607	3.73927e-06	0.149066	0.00199846	4.01901e-05	0.0152236	0.00143994	0.00281424	0.0975676	0.000948674	0.0121888	4.02383e-05	0.00703327	4.40748e-10	0.0149909	1.68247e-05	0.000993537	1.21505e-05	0.00372366	0.0166434	9.35872e-07	0.00212634	0.000474804	0.000175737	1.87421e-06	0.00523967	3.73862e-06	0.0346186	0.000800999	1.40198e-05	3.17785e-05	7.5707e-05	0.000275723	1.86931e-05	7.47723e-06	7.47723e-06	3.73862e-06	2.05625e-05	0.000514994	0.00107205	0.000200016	0.000523407	0.00111037	5.60827e-06	0.000194408	0.0034414	1.58921e-05	0.000169172	0.0112476	5.9774e-12	5.60792e-06	2.54772e-13	2.63904e-13	1.45161e-13	5.60792e-06	4.67993e-05	9.15961e-05	2.80398e-05	2.05624e-05	5.60793e-06	1.86931e-06	2.80396e-06	9.90733e-05	0.000153295	6.63604e-05	9.34703e-05	2.91914e-13	4.29941e-05	5.8153e-13	6.63604e-05	0.000167303	2.70377e-13	0.000227121	3.43938e-13	0.000205624	3.28748e-13	0.036796	1.86933e-06	1.28365e-13	1.25429e-13	4.28124e-11	0.000119636	0.000115897	3.0704e-13	2.61703e-05	1.30852e-05	1.29562e-13	1.00407e-13	5.42099e-05	0.000219644	4.50544e-13	4.67327e-06	1.12158e-05	1.21505e-05	4.67331e-06	0.000312174	1.02812e-05	1.6934e-12	3.26583e-11	0.00045798	2.24317e-05	0.00233477	5.60792e-06	1.99739e-13	5.79485e-05	2.1497e-05	3.73862e-06	0.000107485	5.2731e-13	1.85193e-13	6.54258e-06	5.22963e-13	4.57984e-05	1.86931e-06	1.40198e-05	6.71153e-11	1.65117e-12	7.16066e-11	0.000438353	1.31026e-13	6.44771e-12	1.86931e-06	2.33423e-13	5.60792e-06	6.54258e-06	1.30852e-05	5.77698e-13	1.21505e-05	1.12159e-05	4.48634e-05	5.1406e-05	5.98581e-13	2.26206e-13	5.60793e-06	2.34851e-13	1.361e-11	1.86931e-06	1.86931e-06	8.31775e-13	1.53405e-13	4.03329e-13	3.73862e-06	1.02812e-05	5.79485e-05	5.68786e-13	0.000100943	2.80396e-06	1.12158e-05	2.89743e-05	4.76653e-13	1.44922e-13	8.20951e-13	1.86931e-06	1.15504e-13	2.05624e-05	1.92364e-13	1.02812e-05	9.34654e-06	1.34396e-13	1.86931e-06	9.81385e-12	1.02812e-05	4.18428e-13	1.86931e-06	2.66785e-13	1.86931e-06	0.000159826	9.81387e-05	0.000157022	1.48072e-13	9.52357e-13	1.46456e-13	1.02812e-05	2.61703e-05	4.84272e-13	1.11195e-09	6.54258e-06	2.80396e-06	2.80396e-06	5.80259e-13	2.30574e-13	2.05253e-13	7.85471e-10	1.39483e-13	5.60792e-06	5.02134e-13	1.07174e-13	9.34654e-06	1.31868e-12	1.86931e-06	2.80398e-06	5.79485e-05	1.86933e-05	2.1799e-13	3.73862e-06	5.60793e-06	1.86931e-06	6.54258e-06	1.22443e-13	7.47723e-06	5.60792e-06	7.9887e-13	3.83208e-05	5.48233e-12	2.7924e-13	3.73862e-06	0.00107205	1.35316e-13	1.86931e-06	6.09745e-13	1.35979e-13	1.26166e-13	1.09719e-13	7.47723e-06	1.04586e-13	1.68293e-13	2.01501e-12	2.34896e-13	3.17782e-05	1.86931e-06	0.000146741	3.45822e-05	4.33156e-13	1.06462e-13	2.05018e-13	5.60793e-06	8.12675e-13	2.80396e-06	7.47723e-06	3.73862e-06	5.60792e-06	1.86931e-06	4.31073e-12	4.67327e-06	1.5495e-13	4.45981e-11	5.60792e-06	1.82449e-13	2.47159e-13	1.08604e-13	2.43937e-13	1.6279e-13	1.35341e-13	1.37938e-12	9.34654e-06	4.67327e-06	3.89722e-13	1.12158e-05	1.12158e-05	2.71373e-11	3.71501e-13	2.8122e-13	3.73866e-06	1.86931e-06	1.23121e-12	9.87962e-14	2.1497e-05	1.86932e-06	1.10052e-13	6.44911e-05	9.88261e-14	1.48139e-12	1.21327e-13	2.80396e-06	9.33817e-14	2.80396e-06	1.6876e-13	1.30852e-05	8.22495e-05	1.04173e-13	1.86931e-06	3.22795e-13	3.28737e-13	1.63042e-13	2.71933e-13	1.45823e-13	2.50722e-13	1.42929e-13	2.00824e-13	6.6349e-13	1.08526e-13	6.54258e-06	1.87287e-13	1.86931e-06	1.07031e-13	0.000140198	1.54842e-13	5.60792e-06	1.02812e-05	1.02812e-05	2.80396e-06	1.13344e-13	1.21871e-13	1.0773e-13	5.60792e-06	6.54258e-06	9.34654e-06	5.23406e-05	2.80396e-06	1.6103e-13	1.0956e-13	9.34654e-06	1.88305e-13	1.86931e-06	1.30852e-05	3.83208e-05	6.71338e-13	1.25527e-13	3.73862e-06	1.09991e-13	9.89288e-14	1.77584e-05	1.10518e-13	1.03421e-13	1.05401e-13	9.85026e-14	1.89539e-13	1.20221e-13	1.47804e-13	1.86931e-06	1.99957e-12	1.09419e-13	1.10695e-13	8.41189e-06	5.05909e-13	1.26065e-13	2.88018e-13	1.86931e-06	1.86931e-06	4.67334e-06	9.70351e-14	1.39747e-13	1.14831e-13	9.62016e-14	2.80396e-06	1.05007e-13	1.04442e-13	1.14726e-13	1.10137e-13	2.08261e-13	2.16866e-13	7.47723e-06	1.86931e-06	4.67327e-06	1.10131e-13	2.57791e-13	3.73862e-06	2.15476e-13	1.00493e-13	1.86931e-06	3.73862e-06	1.10949e-13	6.53376e-13	1.77584e-05	1.34225e-13	1.06507e-13	9.79083e-14	2.80396e-06	2.80396e-06	6.54258e-06	7.06111e-13	1.04579e-13	2.61703e-05	9.99106e-14	2.25692e-12	6.16183e-13	8.27739e-13	4.25677e-13	3.09859e-13	1.90458e-13	9.58308e-14	1.32659e-13	1.60288e-13	3.1559e-13	1.86931e-06	1.14963e-13	9.79269e-14	1.00552e-13	2.39812e-13	5.60792e-06	1.51372e-13	1.08412e-13	2.67908e-13	5.00686e-13	4.3548e-13	1.29908e-13	3.82493e-13	1.86931e-06	1.86233e-13	1.25189e-13	1.20081e-13	1.0256e-13	1.40813e-13	2.25282e-13	9.83586e-14	1.86772e-13	2.80393e-13	2.97111e-13	1.21505e-05	1.43475e-13	1.67459e-13	2.31114e-13	1.25009e-13	2.98546e-13	1.39372e-13	1.7685e-13	9.94875e-14	1.07275e-13	1.06392e-13	1.12879e-13	1.01039e-13	2.42218e-13	1.06751e-13	1.52172e-13	1.22282e-13	0.00471626	2.63719e-13	1.2036e-13	9.8448e-14	9.68675e-14	2.47085e-13	6.54258e-06	9.12622e-14	1.11461e-13	1.76402e-12	3.92826e-13
S0438	4.00868e-07	0.000325429	2.35058e-07	0.000545707	1.10993e-06	0.000924245	6.24577e-07	0.000108506	2.70708e-07	0.167321	1.25494e-09	6.03951e-08	0.117612	7.1783e-11	0.0024954	2.97031e-09	7.74437e-08	0.448354	3.0125e-09	0.0120399	5.24689e-08	0.00884017	4.24663e-09	0.000216935	0.000108492	0.000108531	5.43045e-05	0.00450148	0.000108484	0.0135055	0.125931	4.38062e-08	3.24821e-11	3.4011e-09	1.31384e-08	3.34639e-10	0.00292864	0.000216938	0.00970787	0.000216938	0.000216935	3.56191e-11	0.000921975	0.00460988	0.00021694	1.06104e-10	2.34671e-10	0.00433872	4.34756e-10	0.00070506	0.000976214	5.02758e-09	0.0029288	8.75456e-11	0.000542516	0.000976209	1.74112e-11	1.47833e-11	0.000162701	8.42304e-12	6.671e-11	0.00542724	1.27321e-10	0.00759275	1.14062e-11	0.000542338	0.000867741	1.30004e-11	4.40776e-11	0.00672568	4.31779e-10	0.0058033	1.69385e-11	4.21595e-11	3.37436e-11	1.31456e-10	1.61435e-11	1.56888e-11	1.20592e-10	0.000325403	2.0628e-11	0.000108468	0.00778426	0.000433872	7.44843e-12	7.27806e-12	0.00010847	1.89891e-10	1.00699e-10	1.78162e-11	0.000976211	0.00195242	0.000108468	5.82615e-12	5.03623e-11	8.99417e-10	2.61431e-11	2.41947e-11	0.000216935	2.10844e-11	0.00010847	1.89068e-10	2.19804e-11	9.82603e-11	1.89501e-09	9.77455e-10	0.000867743	0.000108509	0.000108468	1.159e-11	6.67487e-11	2.26798e-10	0.000650806	0.000433871	0.000433871	0.000108468	6.79978e-12	3.03452e-11	0.00607421	0.000108468	7.34809e-12	3.8944e-09	0.000216935	4.15501e-09	0.000216936	7.60286e-12	3.74132e-10	0.000108468	1.35445e-11	0.000976209	1.20826e-11	1.98132e-11	0.00103044	0.00151855	5.04919e-10	0.000108468	5.58888e-11	3.4733e-11	1.31258e-11	2.80235e-10	1.36273e-11	0.000216936	3.59319e-10	3.38866e-11	4.82642e-11	8.90143e-12	2.34034e-11	8.85339e-12	0.000108468	1.28327e-11	0.000542338	7.26439e-11	9.61764e-12	0.000216935	3.78853e-11	0.000216935	0.000216935	0.000271169	0.000379637	6.7022e-12	2.39823e-11	1.1162e-11	2.01318e-11	1.97515e-11	0.000216935	0.000325403	5.69454e-10	2.69138e-11	0.000216935	9.67736e-12	1.54803e-11	1.05759e-11	7.79253e-11	2.80389e-11	1.67989e-11	8.59196e-12	0.000542338	8.4982e-12	2.92238e-11	7.9734e-12	2.81001e-11	5.42983e-05	5.69475e-12	8.33817e-12	7.46332e-12	3.36698e-11	1.33792e-11	1.19099e-11	4.55774e-08	8.09356e-12	4.36956e-11	0.000108468	6.21884e-12	0.00119314	7.65174e-11	0.000108468	1.1555e-09	2.01056e-11	1.18047e-08	1.2649e-11	9.19203e-12	7.9526e-11	7.02095e-12	9.50525e-12	7.10482e-12	0.000650806	6.39098e-12	0.000216935	0.000108468	3.18115e-10	1.6203e-11	1.78298e-11	2.64704e-09	7.85179e-12	8.65902e-11	3.53808e-11	7.89028e-12	7.32085e-12	6.36651e-12	1.71895e-11	6.06868e-12	9.76531e-12	0.000650806	1.36299e-11	5.75688e-11	1.20059e-11	3.86195e-11	5.40722e-10	2.51341e-11	6.17751e-12	1.18963e-11	0.000433871	0.000108468	9.25149e-12	0.000650806	0.000433871	9.34036e-12	1.21145e-11	2.50133e-10	9.28432e-12	8.99105e-12	2.58783e-09	1.37634e-11	1.05867e-11	0.000216935	0.000108468	1.41546e-11	0.000216935	0.000433871	8.00391e-11	7.13739e-12	4.61349e-11	2.26138e-11	7.86224e-12	8.07278e-12	1.57466e-09	2.15565e-11	1.6318e-11	2.35475e-09	0.000216935	7.14419e-11	5.73271e-12	0.000542339	0.000433871	6.38585e-12	1.75049e-11	5.73444e-12	8.59587e-11	7.04004e-12	7.09291e-12	5.41853e-12	1.48624e-11	9.79242e-12	6.88211e-12	2.34238e-11	6.04471e-12	8.75727e-11	1.87304e-11	1.90752e-11	9.46063e-12	1.57791e-11	8.46148e-12	1.45483e-11	8.29353e-12	1.16529e-11	3.84994e-11	6.29726e-12	1.35454e-11	1.08674e-11	6.7384e-12	6.21051e-12	1.76256e-11	8.98479e-12	7.84058e-12	1.84846e-11	8.13574e-12	9.16338e-12	6.57687e-12	7.07163e-12	6.25107e-12	2.03559e-11	7.65068e-12	1.04486e-11	1.38384e-11	7.72692e-12	9.34384e-12	6.35729e-12	2.89047e-11	1.09265e-11	1.44098e-11	8.45008e-12	2.18486e-11	3.89547e-11	7.28378e-12	2.12219e-11	6.38227e-12	5.7404e-12	5.70371e-12	6.41287e-12	6.00105e-12	6.11594e-12	5.71567e-12	1.09981e-11	6.97591e-12	8.57641e-12	6.09907e-12	1.16026e-10	6.34912e-12	6.42316e-12	5.89528e-12	0.000108468	7.31496e-12	0.000542338	7.50583e-12	7.38957e-12	4.02163e-09	5.63052e-12	8.10892e-12	6.66314e-12	5.58215e-12	6.53362e-12	6.09311e-12	6.06028e-12	6.65702e-12	6.39076e-12	1.20845e-11	1.25838e-11	7.78976e-12	1.53175e-11	5.7035e-12	6.3904e-12	1.49585e-11	1.2976e-11	1.25031e-11	5.83119e-12	0.000271169	0.000325403	6.43787e-12	0.000216935	2.91817e-11	7.78849e-12	6.18013e-12	5.68118e-12	6.2564e-12	7.69722e-12	5.79691e-12	0.000108468	6.06823e-12	1.38187e-11	5.79737e-12	0.000108468	3.57544e-11	0.000759274	2.47001e-11	0.000216935	0.000216935	5.56063e-12	7.69763e-12	9.30079e-12	1.83123e-11	5.90509e-12	6.67077e-12	5.68226e-12	5.8346e-12	1.39152e-11	0.000542338	8.78345e-12	6.29066e-12	1.55455e-11	2.90526e-11	2.5269e-11	7.53798e-12	2.21944e-11	7.27926e-12	1.08062e-11	7.26418e-12	6.96776e-12	5.95108e-12	8.17077e-12	1.30721e-11	5.70731e-12	1.08376e-11	0.000325403	0.000108468	0.000108468	8.32523e-12	0.000216935	1.34105e-11	0.000216935	0.000216935	8.08715e-12	0.000108468	5.77282e-12	6.22469e-12	6.17343e-12	6.5499e-12	5.86284e-12	1.40548e-11	6.19431e-12	8.82987e-12	7.0955e-12	3.92901e-11	1.53024e-11	6.98398e-12	5.7125e-12	5.62079e-12	1.43373e-11	6.00691e-12	5.29554e-12	6.46761e-12	1.02358e-10	2.2794e-11
S0439	0.00766761	0.00990805	0.0107134	0.087739	0.0306701	0.11109	0.0364466	0.0015405	0.0143196	0.0649161	7.00223e-05	0.00619694	0.0580691	4.63396e-11	0.184472	1.91749e-09	0.0073523	0.00416808	0.000280088	0.00357111	0.000875302	0.0141794	0.000455142	2.41538e-11	0.000350123	0.0131991	4.56212e-08	0.012744	0.00637196	0.0318256	0.0177506	0.00119039	2.09689e-11	0.00087527	0.000105041	2.16027e-10	0.000455149	0.00427131	0.00273084	0.0211465	0.000350107	2.29939e-11	0.00049015	0.00147045	0.00780739	7.00215e-05	0.000560172	0.00112035	0.00112034	0.000315109	0.000490153	0.000735228	0.00875279	5.65152e-11	0.000770351	0.000140043	1.12398e-11	9.54337e-12	9.88546e-12	5.43751e-12	4.30647e-11	0.0448862	0.000140043	0.00598684	0.000140043	0.000420129	0.000210064	8.39242e-12	0.000175054	0.0307399	2.78736e-10	0.000910462	1.09347e-11	2.72161e-11	2.17832e-11	7.00215e-05	1.04215e-11	1.01279e-11	7.00215e-05	1.28834e-11	1.33164e-11	0.000105032	0.0516244	0.00136542	4.80835e-12	4.69837e-12	0.000735227	0.000350107	6.50066e-11	1.15013e-11	0.000840259	0.000490151	4.85318e-12	3.76108e-12	7.00215e-05	7.0022e-05	1.68767e-11	1.56189e-11	5.05216e-12	0.000140043	7.00229e-05	0.000350107	1.41895e-11	0.000210064	0.000455141	0.000420129	0.000525162	2.65006e-08	0.000280086	7.48193e-12	4.30897e-11	0.00255578	0.000140043	0.000350107	0.000210064	6.93705e-12	4.38961e-12	1.95894e-11	0.00115537	7.00215e-05	4.74357e-12	2.51404e-09	0.000245075	0.0386168	7.00219e-05	4.90804e-12	2.41521e-10	2.17596e-11	8.74366e-12	0.000140043	7.79993e-12	1.27905e-11	2.16397e-11	0.000350107	0.00224069	0.000210064	3.60791e-11	7.00215e-05	0.000140043	1.80906e-10	7.00215e-05	0.000140043	2.31959e-10	2.18755e-11	3.1157e-11	5.74633e-12	1.51081e-11	5.71532e-12	1.04815e-11	8.28416e-12	0.000350107	4.68954e-11	6.20868e-12	0.000140043	2.44569e-11	7.00215e-05	5.42856e-12	3.07516e-11	0.000630193	4.32662e-12	1.54818e-11	7.20566e-12	1.29961e-11	1.27506e-11	5.03428e-12	0.000210064	3.67612e-10	1.73742e-11	7.00215e-05	6.24724e-12	9.99335e-12	6.82726e-12	5.03048e-11	1.81006e-11	1.08445e-11	5.54655e-12	7.00215e-05	5.48603e-12	1.88655e-11	5.14724e-12	1.81401e-11	0.0121488	3.67626e-12	0.000210064	4.81796e-12	2.17356e-11	8.63693e-12	7.00215e-05	2.94226e-08	5.22481e-12	2.82078e-11	1.88092e-11	4.01458e-12	0.000140043	4.93959e-11	7.00215e-05	7.45938e-10	1.29792e-11	7.62056e-09	8.16558e-12	5.93393e-12	0.000210064	4.53238e-12	6.13613e-12	4.58653e-12	0.000140043	4.12571e-12	0.000595182	0.000105032	2.0536e-10	1.04599e-11	0.000210064	1.7088e-09	5.06873e-12	5.58984e-11	2.28401e-11	5.09358e-12	4.72599e-12	4.10991e-12	1.10967e-11	3.91764e-12	6.30401e-12	7.54793e-11	8.79883e-12	3.71636e-11	7.7504e-12	0.000140043	3.49064e-10	0.000140043	3.9879e-12	7.67966e-12	0.000210064	7.00215e-05	5.97231e-12	0.000280086	0.000350107	6.02968e-12	7.82056e-12	7.00216e-05	5.9935e-12	5.80418e-12	1.67058e-09	8.885e-12	6.83426e-12	9.25819e-12	4.06813e-12	9.13753e-12	0.000140043	5.06966e-12	5.16694e-11	4.60755e-12	2.97825e-11	1.45984e-11	5.07548e-12	0.000210064	1.01652e-09	1.39159e-11	1.05341e-11	1.52011e-09	7.00215e-05	4.61194e-11	3.70076e-12	1.80146e-10	2.70672e-10	4.12239e-12	7.00215e-05	3.70188e-12	5.54907e-11	4.54471e-12	4.57884e-12	3.49794e-12	9.59443e-12	6.32151e-12	4.44275e-12	1.51213e-11	3.90217e-12	5.65327e-11	1.20914e-11	1.2314e-11	6.10732e-12	1.01862e-11	5.46232e-12	9.39167e-12	5.3539e-12	7.00215e-05	2.48533e-11	4.06521e-12	8.74426e-12	7.00215e-05	4.34998e-12	4.00921e-12	1.13782e-11	0.000210064	5.0615e-12	1.19327e-11	5.25204e-12	5.91543e-12	7.00215e-05	4.5651e-12	4.03538e-12	1.31408e-11	4.9389e-12	6.7451e-12	8.93342e-12	4.98813e-12	6.03193e-12	4.10396e-12	0.000350107	7.05363e-12	9.30224e-12	5.45496e-12	1.41044e-11	2.51473e-11	4.70205e-12	1.36998e-11	7.00215e-05	3.70572e-12	3.68204e-12	7.00215e-05	3.87399e-12	3.94815e-12	3.68976e-12	7.09984e-12	4.50331e-12	5.53651e-12	3.93727e-12	7.49009e-11	4.09868e-12	4.14648e-12	3.80571e-12	1.89506e-11	4.72219e-12	7.00215e-05	4.8454e-12	0.000140043	2.59617e-09	3.63479e-12	5.23473e-12	4.3014e-12	3.60357e-12	4.21779e-12	3.93342e-12	3.91222e-12	4.29745e-12	4.12557e-12	7.80115e-12	8.12349e-12	5.02869e-12	9.88822e-12	3.68191e-12	4.12533e-12	9.65646e-12	0.000140043	8.07139e-12	3.76433e-12	9.73025e-11	7.00215e-05	4.15598e-12	2.44745e-11	1.88383e-11	5.02787e-12	3.98959e-12	3.6675e-12	4.03883e-12	4.96895e-12	3.7422e-12	7.00215e-05	3.91736e-12	8.92067e-12	3.7425e-12	7.00215e-05	7.00215e-05	3.10058e-11	1.59452e-11	1.16068e-11	7.13427e-12	3.58968e-12	4.96921e-12	0.000245075	1.18215e-11	3.81204e-12	4.30633e-12	3.66819e-12	3.76653e-12	8.983e-12	5.80133e-12	7.00215e-05	4.06094e-12	1.00354e-11	1.87549e-11	1.63124e-11	4.86616e-12	1.43276e-11	4.69914e-12	6.97599e-12	4.6894e-12	4.49804e-12	3.84173e-12	0.000140043	8.43872e-12	3.68437e-12	6.99621e-12	1.05031e-11	7.00215e-05	7.00215e-05	5.37436e-12	6.27278e-12	8.65717e-12	4.68264e-12	1.11831e-11	7.00215e-05	6.62452e-12	3.72665e-12	4.01836e-12	3.98527e-12	4.2283e-12	3.78476e-12	9.0731e-12	3.99875e-12	5.70013e-12	4.58051e-12	2.53638e-11	9.8785e-12	7.00215e-05	3.68771e-12	3.62851e-12	9.25543e-12	3.87777e-12	3.41854e-12	4.17517e-12	6.60775e-11	1.47147e-11
S0440	0.156403	0.0022674	0.00240127	0.044081	0.218198	0.316421	0.00609373	7.87847e-06	0.00254299	0.0406808	0.00146436	0.018588	0.0285363	1.04205e-11	0.000196917	4.7238e-05	0.00524338	0.0463798	0.00032279	0.000598346	0.00409393	8.661e-05	0.00402306	5.43151e-12	0.000196827	0.00264531	0.000606225	0.00021258	0.00241699	0.00333043	0.00509382	0.00114158	4.7153e-12	0.00111008	7.87483e-06	0.000747927	7.87313e-05	0.00119668	0.000488123	3.62904e-10	3.14917e-05	1.57458e-05	3.14917e-05	0.00103923	0.000196824	1.54027e-11	9.44751e-05	0.000314919	0.000118094	0.000322793	9.44757e-05	0.000747928	0.00150375	1.27087e-11	0.000314943	6.29834e-05	2.52752e-12	2.14603e-12	2.22296e-12	1.22274e-12	1.57458e-05	0.00288992	0.000157458	0.000511741	1.6558e-12	0.000110221	3.93805e-12	1.88722e-12	6.39857e-12	0.000834629	6.26798e-11	0.000228356	2.4589e-12	0.000275552	4.89843e-12	0.000236188	1.57458e-05	1.57458e-05	9.44751e-05	1.57458e-05	6.29834e-05	1.57458e-05	0.0611374	3.14919e-05	1.08126e-12	1.05653e-12	3.60624e-10	0.000118094	7.87292e-05	2.58631e-12	3.1492e-05	3.14918e-05	3.14917e-05	8.45761e-13	7.3109e-12	0.000614088	3.79509e-12	3.51226e-12	1.13609e-12	3.06075e-12	1.57462e-05	2.74463e-11	0.000102348	1.42641e-11	1.57461e-05	0.000102348	3.17563e-10	2.36247e-05	4.6715e-12	1.68247e-12	3.14917e-05	3.29234e-11	3.93646e-05	6.29834e-05	1.57458e-05	1.55995e-12	1.57458e-05	4.4051e-12	6.29865e-05	4.48361e-12	1.06669e-12	5.65336e-10	1.39084e-11	6.03168e-10	0.000196823	1.10368e-12	5.43113e-11	4.89312e-12	1.9662e-12	6.29834e-05	1.75398e-12	2.87621e-12	6.29834e-05	1.57459e-05	0.000677071	3.14917e-05	3.93646e-05	5.04206e-12	1.90542e-12	4.06807e-11	1.97823e-12	4.72376e-05	3.14917e-05	4.91919e-12	7.00633e-12	1.57458e-05	3.39738e-12	1.28521e-12	2.35698e-12	1.86287e-12	3.14917e-05	0.000173204	3.93646e-05	1.57459e-05	5.49966e-12	4.01502e-12	1.22073e-12	4.72375e-05	0.00018895	9.72934e-13	3.48141e-12	1.62035e-12	2.92245e-12	2.86726e-12	1.57458e-05	1.57458e-05	8.26655e-11	3.90697e-12	2.36188e-05	1.40483e-12	2.24722e-12	1.53526e-12	1.13121e-11	4.0703e-12	3.14917e-05	1.24726e-12	6.29834e-05	1.23365e-12	4.24231e-12	1.15747e-12	4.07919e-12	0.00236189	8.26686e-13	1.21042e-12	1.08342e-12	4.88772e-12	1.9422e-12	1.72892e-12	3.14983e-05	1.17491e-12	6.34313e-12	1.57458e-05	9.02766e-13	7.87292e-05	1.11077e-11	4.72375e-05	1.5746e-05	2.91866e-12	1.71365e-09	1.83621e-12	1.33437e-12	0.000228315	1.0192e-12	1.37984e-12	1.03138e-12	5.51104e-05	9.27755e-13	0.000110221	4.75907e-11	4.61796e-11	2.35213e-12	2.58829e-12	3.84261e-10	1.13981e-12	1.257e-11	5.1361e-12	1.57458e-05	1.06274e-12	9.24203e-13	0.000354281	8.80967e-13	1.41759e-12	1.69732e-11	3.14917e-05	8.35704e-12	1.74285e-12	5.60625e-12	3.14918e-05	1.57458e-05	8.96766e-13	1.72694e-12	4.72375e-05	6.84545e-12	1.343e-12	4.72375e-05	3.14917e-05	1.3559e-12	1.75862e-12	7.87292e-05	1.34777e-12	1.3052e-12	3.75665e-10	1.99798e-12	1.53683e-12	2.0819e-12	9.14808e-13	2.05477e-12	1.37124e-12	1.14002e-12	1.1619e-11	1.03611e-12	6.69723e-12	3.28277e-12	1.14133e-12	0.000393646	2.28587e-10	3.12928e-12	2.36882e-12	3.4183e-10	4.83363e-12	1.03709e-11	8.32196e-13	1.57459e-05	6.08666e-11	9.27009e-13	6.29834e-05	8.32447e-13	1.24783e-11	1.02198e-12	1.02965e-12	7.86587e-13	0.000991988	1.57458e-05	4.72375e-05	3.40034e-12	8.77488e-13	1.27126e-11	1.57458e-05	2.76907e-12	1.37336e-12	6.29834e-05	3.14917e-05	2.11192e-12	1.20394e-12	1.69161e-12	5.58881e-12	9.1415e-13	1.96634e-12	1.57758e-12	9.78188e-13	9.01557e-13	2.55864e-12	1.30429e-12	1.13819e-12	2.68334e-12	1.18103e-12	1.33021e-12	9.5474e-13	1.57458e-05	9.07444e-13	2.95499e-12	1.11062e-12	1.51678e-12	1.57458e-05	1.12169e-12	1.35641e-12	9.22864e-13	4.19599e-12	1.58616e-12	0.000779419	1.22667e-12	3.14917e-05	0.000125967	1.57458e-05	3.0807e-12	9.2649e-13	8.33312e-13	8.27986e-13	9.30932e-13	8.7115e-13	8.87828e-13	8.29722e-13	1.59655e-12	1.57458e-05	1.245e-12	2.36188e-05	1.68431e-11	9.21678e-13	9.32426e-13	8.55796e-13	4.26145e-12	1.06189e-12	1.57458e-05	1.08959e-12	1.07272e-12	5.83805e-10	8.17361e-13	1.17714e-12	9.67262e-13	8.1034e-13	9.48461e-13	8.84514e-13	8.79748e-13	9.66374e-13	0.000307044	1.75426e-12	1.82674e-12	1.13081e-12	2.22358e-12	8.27956e-13	9.2767e-13	2.17146e-12	1.57458e-05	1.81503e-12	8.46491e-13	3.14917e-05	9.4475e-05	9.34561e-13	5.50361e-12	4.23619e-12	1.13063e-12	8.97146e-13	8.24716e-13	9.08217e-13	4.72375e-05	8.41515e-13	5.94782e-12	8.80903e-13	2.00601e-12	8.41582e-13	1.90109e-11	5.19033e-12	6.97233e-12	1.57458e-05	2.61005e-12	1.6043e-12	8.07216e-13	1.11744e-12	1.35016e-12	2.65832e-12	8.5722e-13	0.000346408	8.24872e-13	8.46987e-13	2.02002e-12	1.30455e-12	1.27506e-12	9.13191e-13	3.14917e-05	4.21746e-12	3.6682e-12	1.09426e-12	3.22187e-12	1.0567e-12	1.5687e-12	1.05451e-12	1.01148e-12	8.63895e-13	1.18612e-12	1.89763e-12	8.28509e-13	1.57458e-05	3.14917e-05	2.50267e-12	1.54781e-12	3.14917e-05	1.41057e-12	1.94675e-12	1.05299e-12	1.57458e-05	3.14917e-05	1.48967e-12	8.38018e-13	9.03615e-13	8.96173e-13	9.50824e-13	8.51086e-13	2.04028e-12	8.99205e-13	1.2818e-12	1.03003e-12	5.7036e-12	2.22139e-12	1.01384e-12	8.29262e-13	8.15949e-13	2.08128e-12	8.72e-13	7.68734e-13	9.38878e-13	1.4859e-11	3.30891e-12
S0441	0.077562	0.00236886	0.00445071	0.0263826	0.241982	0.313945	0.00495345	0.000502508	0.00251259	0.0410663	0.000574266	0.0138542	0.0636577	4.75055e-11	0.000323454	7.17852e-05	0.00599395	0.00997971	1.99365e-09	0.00384042	0.0156847	0.00251245	0.00839864	2.47616e-11	0.000107691	0.00366098	0.0302208	0.0126339	0.00240475	0.0172288	0.00150764	0.00118445	2.14964e-11	0.000502485	0.000394816	0.00139977	0.000969083	0.00287133	0.00107676	1.65443e-09	9.1947e-11	2.35725e-11	7.17833e-05	0.00222528	0.000215353	7.02188e-11	0.00021535	0.000610169	0.000251241	0.00157924	0.00014357	0.00136388	0.000502598	5.79371e-11	0.000143684	0.00021535	1.15226e-11	9.78348e-12	1.01342e-11	5.57431e-12	4.41482e-11	0.018738	0.00021535	0.000717838	7.54858e-12	0.00480947	7.17832e-05	8.60358e-12	7.17832e-05	0.0153979	2.85749e-10	0.00172298	1.12098e-11	0.000394808	2.23313e-11	0.000430699	1.06837e-11	1.03827e-11	7.98073e-11	1.32076e-11	1.36515e-11	7.17832e-05	0.00105993	7.17841e-05	4.92932e-12	4.81658e-12	1.64403e-09	0.000143567	0.000107675	1.17906e-11	7.17846e-05	7.17838e-05	4.97528e-12	3.85571e-12	3.33294e-11	0.00114853	7.17832e-05	1.60119e-11	5.17928e-12	1.39535e-11	1.4474e-09	0.00021535	7.17832e-05	6.5028e-11	1.25411e-09	0.000179459	3.5893e-05	0.00229709	2.12967e-11	7.67017e-12	0.000251241	1.50093e-10	7.17833e-05	7.17835e-05	0.000143566	7.11159e-12	4.50005e-12	2.00823e-11	0.000681955	2.04402e-11	4.86292e-12	0.00742956	6.34064e-11	0.0123467	0.000394808	5.03152e-12	2.47598e-10	2.23071e-11	0.000143566	4.09927e-11	7.99618e-12	1.31123e-11	2.21842e-11	2.10853e-10	3.34152e-10	1.0166e-10	7.17832e-05	2.29861e-11	8.68654e-12	1.85458e-10	9.01849e-12	5.22636e-10	2.37795e-10	2.24259e-11	3.19409e-11	5.89091e-12	1.54882e-11	0.000107675	1.07452e-11	8.49259e-12	2.18419e-11	0.000107675	6.36489e-12	7.01127e-11	2.50722e-11	1.83039e-11	5.56514e-12	3.15253e-11	0.000143566	4.43548e-12	1.58713e-11	7.38696e-12	1.33231e-11	1.30714e-11	5.16094e-12	3.16355e-11	3.76861e-10	1.78113e-11	1.6068e-11	6.40442e-12	1.02448e-11	6.99903e-12	5.15705e-11	1.8556e-11	1.11174e-11	5.6861e-12	7.17832e-05	5.62406e-12	1.93401e-11	7.17832e-05	0.000179458	4.27001e-08	3.76875e-12	5.51815e-12	4.93918e-12	2.22825e-11	8.85424e-12	7.88192e-12	3.01628e-08	5.35626e-12	2.89175e-11	7.17832e-05	4.11559e-12	1.57855e-10	5.06387e-11	2.50799e-11	7.64706e-10	1.33058e-11	7.81229e-09	8.37102e-12	6.08323e-12	5.26298e-11	4.64642e-12	6.29051e-12	4.70192e-12	0.00100496	4.22951e-12	3.06773e-11	2.1696e-10	2.10527e-10	1.07231e-11	1.17997e-11	1.7518e-09	5.19626e-12	5.73048e-11	2.34148e-11	5.22174e-12	4.84489e-12	4.21332e-12	0.000466591	4.01621e-12	6.46262e-12	7.73784e-11	0.000143566	3.80986e-11	7.9454e-12	7.17832e-05	3.57846e-10	1.66336e-11	4.08824e-12	7.87288e-12	1.11427e-10	3.12075e-11	6.12257e-12	0.000143566	2.42641e-11	6.18139e-12	8.01733e-12	1.65536e-10	6.1443e-12	5.95022e-12	1.71261e-09	9.10855e-12	7.00621e-12	9.49112e-12	4.17049e-12	9.36743e-12	6.25129e-12	5.19721e-12	5.29694e-11	4.72348e-12	0.000143566	0.000143566	5.20318e-12	5.34251e-12	1.0421e-09	1.4266e-11	1.07991e-11	1.55836e-09	2.20359e-11	4.72798e-11	3.79387e-12	1.84678e-10	7.17835e-05	4.22611e-12	7.17832e-05	3.79502e-12	5.68869e-11	4.65905e-12	4.69404e-12	3.58595e-12	0.000430699	6.48056e-12	4.55453e-12	1.55017e-11	4.00035e-12	5.79551e-11	1.23956e-11	1.26238e-11	6.26098e-12	0.000107675	7.17832e-05	9.62797e-12	5.4886e-12	7.71184e-12	2.54787e-11	4.16749e-12	8.96427e-12	7.19199e-12	4.45943e-12	4.11008e-12	1.16645e-11	5.94608e-12	5.18884e-12	1.2233e-11	5.38418e-12	6.06427e-12	4.35253e-12	4.67996e-12	4.13692e-12	1.34714e-11	0.000179458	6.91481e-12	9.15819e-12	5.11363e-12	6.1837e-12	4.20721e-12	1.91289e-11	7.2311e-12	0.000789615	5.59221e-12	7.17832e-05	2.578e-11	4.82036e-12	7.17832e-05	4.22374e-12	3.79896e-12	3.77468e-12	4.24399e-12	3.97146e-12	4.04749e-12	3.78259e-12	7.27847e-12	4.61661e-12	7.17832e-05	4.03633e-12	7.67854e-11	4.20181e-12	4.25081e-12	3.90146e-12	1.94274e-11	4.841e-12	7.17832e-05	4.96731e-12	4.89037e-12	2.66149e-09	3.72624e-12	5.36643e-12	4.40962e-12	3.69423e-12	4.32391e-12	4.03238e-12	4.01065e-12	4.40557e-12	4.22937e-12	7.99742e-12	8.32787e-12	5.15521e-12	1.0137e-11	3.77454e-12	4.22912e-12	9.89942e-12	8.58743e-12	8.27447e-12	3.85904e-12	0.000143566	1.12717e-11	4.26054e-12	2.50902e-11	1.93122e-11	5.15437e-12	4.08997e-12	3.75977e-12	4.14044e-12	5.09397e-12	3.83636e-12	2.71153e-11	4.01592e-12	9.14512e-12	3.83666e-12	8.66679e-11	2.3662e-11	0.000143566	1.63464e-11	1.18989e-11	7.31377e-12	3.67999e-12	5.09424e-12	6.1552e-12	1.21189e-11	3.90795e-12	0.000502482	3.76048e-12	3.8613e-12	7.17832e-05	7.17832e-05	5.81283e-12	4.16312e-12	1.02879e-11	1.92268e-11	1.67229e-11	4.98859e-12	1.46881e-11	4.81737e-12	7.15151e-12	4.80739e-12	4.61122e-12	3.93838e-12	5.40736e-12	8.65103e-12	3.77706e-12	7.17223e-12	1.07674e-11	1.14094e-11	7.05624e-12	5.50958e-12	7.17832e-05	8.87499e-12	4.80046e-12	1.14645e-11	5.35202e-12	6.79119e-12	3.82041e-12	4.11946e-12	4.08553e-12	4.33468e-12	3.87999e-12	9.30138e-12	4.09936e-12	5.84355e-12	4.69575e-12	2.60019e-11	1.0127e-11	4.62195e-12	3.7805e-12	3.7198e-12	9.4883e-12	3.97533e-12	3.50456e-12	4.28022e-12	6.774e-11	1.50849e-11
S0442	0.00153694	0.00153517	0.000512791	0.00206262	0.000516918	0.00947683	0.0040964	0.200068	0.00102464	0.140246	5.92e-09	0.00102365	0.115796	3.38627e-10	0.000514742	1.40121e-08	3.65331e-07	0.022783	1.42111e-08	0.000511803	0.00051193	0.000511938	2.00329e-08	1.76504e-10	0.00076764	0.00051198	0.00255874	0.00204708	7.66498e-08	0.0281485	1.34248e-06	2.0665e-07	1.5323e-10	1.60443e-08	0.00204679	1.57862e-09	6.77428e-08	1.18206e-08	0.00460519	1.17931e-08	0.00153505	1.68028e-10	6.47633e-10	0.000767546	2.42092e-08	5.00531e-10	1.10703e-09	0.035562	2.05091e-09	0.0150947	0.000511704	0.000511706	0.0104903	4.12985e-10	0.00255925	0.00102337	8.21351e-11	6.97382e-11	7.2238e-11	3.97346e-11	3.14696e-10	0.0974936	6.0062e-10	0.0196998	5.38075e-11	8.36207e-10	0.000511682	6.13277e-11	2.0793e-10	0.0268665	2.03686e-09	0.00128055	7.99051e-11	1.98882e-10	1.59181e-10	6.20125e-10	7.6155e-11	7.40099e-11	5.68879e-10	9.41456e-11	9.731e-11	8.99874e-11	0.149291	0.00153505	3.5137e-11	3.43333e-11	0.000255853	8.95787e-10	4.75036e-10	8.40456e-11	0.00102337	4.6837e-09	3.54646e-11	2.74841e-11	2.37577e-10	4.24288e-09	0.00204673	1.14135e-10	3.69187e-11	9.94631e-11	0.000511692	8.91904e-10	1.0369e-10	4.6353e-10	8.93948e-09	0.00844276	0.00127922	1.93653e-07	1.51807e-10	5.46742e-11	3.14878e-10	1.06989e-09	0.00102336	1.87364e-09	1.4434e-10	5.06925e-11	3.20771e-11	1.4315e-10	0.0220024	0.00153505	3.46636e-11	0.0396554	4.51971e-10	1.96007e-08	3.07398e-09	3.58655e-11	1.76492e-09	1.59008e-10	6.38943e-11	0.000255841	5.6998e-11	9.34664e-11	1.58132e-10	0.00102337	2.38189e-09	7.24647e-10	2.63648e-10	1.63848e-10	6.1919e-11	1.32197e-09	6.42852e-11	3.72544e-09	1.69504e-09	1.59856e-10	2.2768e-10	4.19913e-11	1.10402e-10	4.17647e-11	7.65933e-11	6.05365e-11	1.55693e-10	3.42688e-10	4.53699e-11	4.99775e-10	1.78719e-10	1.30473e-10	3.96692e-11	2.24717e-10	0.00102336	3.16168e-11	1.13133e-10	5.26554e-11	9.4969e-11	9.31753e-11	3.6788e-11	0.00153505	2.68633e-09	1.26962e-10	1.14535e-10	4.56517e-11	7.30265e-11	4.98902e-11	3.67603e-10	1.3227e-10	7.92465e-11	4.05314e-11	2.60687e-10	4.00892e-11	1.37859e-10	3.76135e-11	1.32559e-10	3.04373e-07	2.68643e-11	3.93342e-11	3.52072e-11	1.58833e-10	6.31144e-11	5.61836e-11	2.15006e-07	3.81803e-11	2.06128e-10	1.37448e-10	2.93366e-11	0.00204673	3.60961e-10	1.78774e-10	5.45094e-09	9.48456e-11	5.56873e-08	5.967e-11	4.33622e-11	3.75153e-10	3.31204e-11	4.48398e-11	3.35161e-11	3.3627e-10	3.01486e-11	0.000511682	1.54652e-09	1.50067e-09	7.64357e-11	8.41099e-11	1.24871e-08	3.70398e-11	4.08478e-10	1.66904e-10	3.72214e-11	3.45352e-11	3.00332e-11	8.10894e-11	2.86282e-11	4.60666e-11	5.51565e-10	6.42975e-11	2.71573e-10	5.66361e-11	1.82183e-10	2.55079e-09	1.18567e-10	2.91416e-11	0.000511682	0.000511683	2.22452e-10	4.36427e-11	0.00255841	1.72958e-10	4.40619e-11	5.71488e-11	1.17997e-09	4.37976e-11	4.24141e-11	1.22077e-08	6.49272e-11	4.99414e-11	6.76542e-11	2.97279e-11	6.67725e-11	4.45602e-11	3.70465e-11	3.77574e-10	3.36697e-11	2.17636e-10	1.06678e-10	3.70891e-11	3.80823e-11	7.42824e-09	1.0169e-10	7.69779e-11	1.11082e-08	0.000511682	3.37018e-10	2.70433e-11	1.31641e-09	1.97794e-09	3.01244e-11	8.25771e-11	2.70515e-11	4.05499e-10	3.32105e-11	3.34599e-11	2.55612e-11	7.01113e-11	4.61945e-11	3.24654e-11	1.10499e-10	2.85151e-11	4.13113e-10	8.83582e-11	8.99846e-11	4.46293e-11	7.44358e-11	3.99159e-11	6.86297e-11	3.91236e-11	5.49712e-11	1.81616e-10	2.97065e-11	6.38987e-11	5.12657e-11	3.17875e-11	2.92973e-11	8.31464e-11	4.23846e-11	3.69869e-11	8.71986e-11	3.83793e-11	4.32271e-11	3.10255e-11	3.33595e-11	2.94886e-11	9.60263e-11	3.60911e-11	4.92899e-11	6.5281e-11	3.64508e-11	4.40784e-11	2.99897e-11	1.36354e-10	5.15445e-11	6.79762e-11	3.98622e-11	1.03068e-10	1.83764e-10	3.43603e-11	1.00111e-10	3.01075e-11	2.70796e-11	2.69065e-11	3.02519e-11	2.83092e-11	2.88511e-11	2.69629e-11	5.18821e-11	3.29079e-11	4.04581e-11	2.87716e-11	5.47339e-10	2.99511e-11	3.03004e-11	2.78102e-11	1.38482e-10	3.45074e-11	7.88387e-11	3.54078e-11	3.48593e-11	1.89715e-08	2.65612e-11	3.82528e-11	3.14325e-11	2.63331e-11	3.08215e-11	2.87435e-11	2.85886e-11	3.14036e-11	3.01476e-11	5.70069e-11	5.93624e-11	3.67472e-11	7.22582e-11	2.69055e-11	3.01459e-11	7.05646e-11	6.12126e-11	5.89817e-11	2.75079e-11	0.00102336	8.03463e-11	3.03698e-11	1.78847e-10	1.37661e-10	3.67412e-11	2.9154e-11	2.68002e-11	2.95137e-11	3.63106e-11	2.73462e-11	0.00102336	2.86261e-11	6.51879e-11	2.73483e-11	6.17783e-10	1.68667e-10	2.26575e-10	1.1652e-10	8.48171e-11	5.21337e-11	2.62316e-11	3.63126e-11	4.38753e-11	8.63858e-11	2.78565e-11	3.14685e-11	2.68053e-11	2.7524e-11	6.56433e-11	4.23932e-11	4.14348e-11	2.96753e-11	7.33341e-11	1.37052e-10	1.19203e-10	3.55595e-11	1.04699e-10	3.4339e-11	5.09771e-11	3.42678e-11	3.28695e-11	2.80734e-11	3.85445e-11	0.00102336	2.69235e-11	5.11248e-11	7.67515e-11	8.13277e-11	0.000511682	3.92732e-11	4.58384e-11	6.32623e-11	3.42184e-11	8.17205e-11	3.81501e-11	4.84087e-11	2.72325e-11	2.93642e-11	2.91223e-11	3.08983e-11	2.76572e-11	6.63017e-11	2.92209e-11	4.16537e-11	3.34721e-11	1.85346e-10	7.21872e-11	3.2946e-11	2.6948e-11	2.65154e-11	6.76341e-11	2.83368e-11	2.4981e-11	3.05101e-11	4.82862e-10	1.07528e-10
S0443	0.0599501	0.000834882	0.00180848	0.0420896	0.0108788	0.148787	0.184571	9.59695e-06	0.0355771	0.0161883	0.00222635	0.00321477	0.00144958	1.15469e-12	0.234788	0.0360438	0.00141066	0.000417922	0.00900136	8.72435e-06	0.0177436	6.01961e-05	0.000753749	1.74479e-06	5.32165e-05	0.00405053	6.89203e-05	6.3686e-05	0.00659966	0.000704043	2.62176e-06	0.00901794	5.225e-13	7.67708e-05	0.000289635	5.38294e-12	0.000359427	5.14713e-05	0.000214609	4.02132e-11	1.57031e-05	3.14062e-05	3.3151e-05	0.000124752	0.00464899	5.67056e-05	0.00024776	0.000188437	0.000383853	2.26826e-05	0.000171862	0.00145864	0.00037426	0.000122135	0.0601464	3.48958e-05	1.39583e-05	2.37801e-13	2.46325e-13	6.97915e-06	0.000974464	0.000537457	5.58332e-05	0.000205885	8.72394e-06	4.97265e-05	3.48958e-06	5.23437e-06	9.59634e-06	0.000476338	6.94551e-12	0.000480694	1.04687e-05	0.000284401	5.42793e-13	5.14713e-05	8.72394e-06	1.74479e-06	0.000156159	3.21028e-13	5.67056e-05	1.74479e-06	0.00406931	1.74481e-06	1.19814e-13	1.17073e-13	1.74483e-06	5.40884e-05	6.36848e-05	0.000147435	3.05338e-05	2.44271e-05	1.20931e-13	9.37183e-14	0.000203268	0.00412468	4.20532e-13	1.48307e-05	5.23437e-06	9.59634e-06	6.97919e-06	0.000186692	2.09375e-05	2.79166e-05	3.04828e-11	0.000101198	3.5189e-11	7.85221e-06	1.39583e-05	1.39583e-05	0.00014569	2.61718e-05	2.79166e-05	8.72395e-06	1.74479e-06	1.72857e-13	1.0938e-13	4.88127e-13	4.44925e-05	1.74479e-05	5.23437e-06	6.26446e-11	1.54118e-12	1.04688e-05	1.04687e-05	1.13411e-05	6.01821e-12	6.97915e-06	1.74479e-06	1.39583e-05	1.94358e-13	2.18099e-05	3.48958e-06	3.48958e-05	0.00101023	1.74479e-06	1.04687e-05	1.74479e-06	2.11138e-13	1.74479e-05	2.19207e-13	1.7448e-06	1.22135e-05	1.74479e-06	7.76368e-13	1.43187e-13	3.76462e-13	1.42414e-13	5.93228e-05	2.06424e-13	8.72394e-06	8.02603e-05	1.54707e-13	5.23437e-06	6.09415e-13	1.74479e-06	1.35268e-13	5.23437e-06	5.23437e-06	1.74479e-06	3.48958e-06	1.74479e-06	4.36197e-06	6.97915e-05	1.74479e-06	1.74479e-06	0.00183988	3.48958e-06	1.13411e-05	7.85155e-05	1.74479e-06	3.92577e-05	3.05338e-05	4.01301e-05	6.54296e-05	3.48958e-06	4.97265e-05	1.367e-13	2.70442e-05	9.59634e-06	4.52013e-13	3.83864e-05	9.16046e-14	6.97915e-06	1.20053e-13	5.41606e-13	2.15214e-13	1.91581e-13	7.33149e-10	7.85155e-06	0.000332382	4.68685e-13	1.00035e-13	1.57031e-05	1.23084e-12	1.74479e-06	1.85872e-11	3.23415e-13	0.0510359	2.03469e-13	3.48958e-06	2.4427e-05	1.12938e-13	3.83853e-05	1.14287e-13	1.04687e-05	1.02804e-13	7.45655e-13	3.48958e-06	8.72399e-07	2.60639e-13	0.00024776	0.0322987	9.94529e-05	1.39287e-12	6.36848e-05	6.97915e-06	1.17762e-13	1.0241e-13	2.61718e-06	4.10025e-05	1.57083e-13	1.88079e-12	2.61718e-05	9.26039e-13	0.000136094	6.01952e-05	7.58983e-05	1.74479e-06	4.36197e-06	1.74479e-06	1.74479e-06	1.74479e-06	1.48818e-13	2.12653e-12	1.57031e-05	8.72394e-06	3.48958e-06	4.02359e-12	7.85155e-06	1.44628e-13	2.61722e-06	5.84504e-05	1.70296e-13	2.30695e-13	1.01369e-13	2.27688e-13	1.51946e-13	1.26325e-13	1.28749e-12	2.61718e-06	1.65755e-05	7.85155e-06	6.36848e-05	1.04687e-05	2.53296e-11	3.46754e-13	2.62488e-13	3.7878e-11	1.74479e-06	1.1492e-12	9.22152e-14	3.48958e-06	3.48958e-06	1.02721e-13	3.40234e-05	1.57031e-05	3.48958e-06	0.000131732	4.36197e-06	2.61718e-06	3.40234e-05	2.09375e-05	8.72394e-06	1.74479e-06	8.72394e-06	1.74479e-06	3.01293e-13	3.06839e-13	1.52182e-13	5.23437e-06	1.3611e-13	6.97915e-06	1.33408e-13	1.74479e-06	6.19294e-13	1.01296e-13	1.57031e-05	1.04687e-05	1.08392e-13	2.61718e-06	1.48307e-05	0.000209375	3.48958e-06	5.23437e-06	1.74479e-06	3.14062e-05	5.23437e-06	2.09375e-05	3.48958e-06	8.72394e-06	1.23067e-13	2.18099e-05	4.62369e-05	6.97915e-06	3.48958e-06	2.09375e-05	0.000104687	1.75762e-13	2.31793e-13	4.36197e-06	1.74479e-06	4.44921e-05	1.30859e-05	2.09375e-05	3.48958e-06	9.23389e-14	9.17487e-14	1.03156e-13	3.48958e-06	9.83797e-14	9.19411e-14	4.01301e-05	1.12213e-13	1.48307e-05	9.81085e-14	1.86637e-12	1.74479e-06	7.85155e-06	9.48303e-14	3.48958e-06	1.74479e-06	6.97915e-06	3.48958e-06	2.61718e-06	2.61725e-06	9.05714e-14	1.74479e-05	1.07182e-13	8.97934e-14	1.05099e-13	5.84504e-05	9.74844e-14	6.6302e-05	1.02801e-13	1.94388e-13	2.0242e-13	3.48958e-06	2.46394e-13	9.17454e-14	1.74479e-06	2.40619e-13	3.48958e-06	2.01122e-13	9.37993e-14	6.97916e-06	1.74479e-06	3.48958e-06	1.74479e-06	6.97915e-06	1.25284e-13	6.10676e-06	9.13864e-14	1.00639e-13	1.74479e-06	9.32479e-14	6.97916e-06	3.48958e-06	6.10676e-06	9.32553e-14	2.10658e-12	1.04687e-05	6.97916e-06	3.97321e-13	2.89218e-13	1.22135e-05	8.94472e-14	1.23822e-13	2.61718e-06	2.94567e-13	6.10676e-06	1.07305e-13	6.10676e-06	9.38542e-14	1.22135e-05	1.44557e-13	1.41289e-13	6.10676e-06	1.04687e-05	4.67334e-13	5.23437e-06	2.8789e-05	1.74479e-06	1.74479e-06	5.23437e-06	1.1685e-13	1.12082e-13	9.57278e-14	1.31433e-13	2.10275e-13	9.18067e-14	1.74331e-13	3.48958e-06	2.7732e-13	1.71512e-13	1.33918e-13	6.97915e-06	6.97915e-06	1.74479e-06	2.78659e-13	3.48958e-06	1.65069e-13	1.22135e-05	1.00129e-13	9.93045e-14	1.0536e-13	9.43085e-14	2.26083e-13	9.96405e-14	1.42035e-13	1.14137e-13	6.32013e-13	2.46152e-13	1.12343e-13	9.18901e-14	9.04149e-14	2.30626e-13	9.66259e-14	8.5183e-14	1.04037e-13	1.64651e-12	3.66659e-13
S0444	0.0171963	0.000237201	0.00661171	0.0538136	0.0142615	0.159569	0.00207573	0.00257943	0.0118891	0.0414536	0.000355781	0.00112667	0.0564093	0.000533671	0.0422493	0.00174925	0.00435835	0.011594	0.00225328	0.00750105	0.0461329	0.000444755	0.000859805	2.04544e-11	0.0725792	0.00764931	0.000355819	0.000533711	0.000978405	0.0139354	0.00335042	0.000741233	1.77572e-11	0.000237189	0.00157137	1.82939e-10	0.000770865	0.002698	0.00207539	1.36665e-09	7.59531e-11	0.000237187	5.92968e-05	0.00115629	0.00059297	5.80045e-11	1.28289e-10	0.0001779	0.000652264	0.00136384	0.00548495	5.92995e-05	0.00554434	4.78591e-11	0.0238374	0.00017789	0.000415077	8.08167e-12	8.37137e-12	4.60468e-12	5.92968e-05	0.0600993	6.96034e-11	0.00115629	5.92967e-05	9.69046e-11	1.48302e-11	7.10701e-12	2.40962e-11	0.0251422	2.36044e-10	0.00317253	9.25988e-12	0.000118593	5.92967e-05	0.00418042	8.82529e-12	8.5767e-12	8.89451e-05	5.92967e-05	1.12769e-11	8.89451e-05	0.248795	0.000118594	4.07188e-12	3.97875e-12	1.35806e-09	0.000504022	5.50499e-11	5.92967e-05	0.000237188	0.000415078	4.10985e-12	3.18502e-12	5.92967e-05	0.000177891	1.42918e-11	1.32267e-11	4.27836e-12	1.15264e-11	1.19563e-09	0.00017789	1.20162e-11	0.00017789	1.03596e-09	0.00112664	0.000118595	2.24417e-08	5.92967e-05	6.33597e-12	5.92968e-05	5.92968e-05	0.000652264	0.000118594	1.67269e-11	5.87455e-12	3.71728e-12	0.000118593	0.00157137	1.68847e-11	4.01703e-12	0.0103176	0.000118593	2.27145e-09	0.000711561	4.1563e-12	2.04529e-10	1.84268e-11	7.40445e-12	0.00017789	6.60527e-12	5.92967e-05	5.92967e-05	5.92969e-05	2.76027e-10	8.39764e-11	0.000830154	0.000504022	7.17554e-12	1.53198e-10	7.44975e-12	4.31725e-10	0.000592967	0.000118593	2.63849e-11	4.8662e-12	1.27941e-11	4.83994e-12	8.87608e-12	7.01533e-12	1.80426e-11	0.00035578	5.25774e-12	5.79168e-11	2.0711e-11	5.92967e-05	4.5971e-12	2.60416e-11	5.96016e-11	3.66394e-12	1.31105e-11	6.10202e-12	1.10056e-11	1.07977e-11	4.26321e-12	2.61326e-11	3.11307e-10	1.47131e-11	1.3273e-11	5.29039e-12	8.46273e-12	5.78157e-12	0.00017789	8.89451e-05	9.18355e-12	4.69702e-12	0.000118593	4.64577e-12	1.5976e-11	4.35887e-12	1.53617e-11	3.52725e-08	3.11319e-12	4.55828e-12	4.08002e-12	1.84065e-11	7.31407e-12	6.51089e-12	2.49161e-08	4.42456e-12	0.000266835	1.59283e-11	3.39969e-12	0.00035578	8.89451e-05	2.07173e-11	6.31687e-10	1.09913e-11	6.45337e-09	6.91491e-12	5.02507e-12	4.3475e-11	3.83819e-12	5.1963e-12	3.88404e-12	5.92968e-05	3.4938e-12	2.53411e-11	1.7922e-10	1.73906e-10	8.85782e-12	5.92967e-05	0.000474375	4.29239e-12	4.73368e-11	1.93419e-11	4.31343e-12	4.00214e-12	3.48042e-12	9.39712e-12	3.3176e-12	5.33846e-12	6.39186e-11	7.45117e-12	0.000148242	6.56333e-12	5.92967e-05	2.956e-10	1.37402e-11	3.3771e-12	5.92967e-05	9.20447e-11	2.57791e-11	5.05757e-12	0.00017789	2.00434e-11	5.10615e-12	6.62274e-12	0.000711561	5.07552e-12	4.91519e-12	0.000326133	7.52414e-12	5.7875e-12	7.84017e-12	3.44504e-12	7.73799e-12	0.000118593	4.29317e-12	4.37555e-11	3.90184e-12	2.52209e-11	1.23625e-11	4.2981e-12	4.4132e-12	8.60828e-10	1.17845e-11	8.92065e-12	1.28729e-09	1.82028e-11	3.90556e-11	3.13394e-12	5.92969e-05	2.29215e-10	3.49099e-12	9.56952e-12	3.13489e-12	4.69916e-11	3.84862e-12	3.87753e-12	2.96218e-12	8.12491e-12	5.35328e-12	3.76229e-12	1.28052e-11	3.3045e-12	4.78739e-11	1.02395e-11	1.04279e-11	5.1719e-12	8.62606e-12	4.62569e-12	7.95321e-12	4.53388e-12	6.37039e-12	2.10467e-11	3.44257e-12	7.40496e-12	8.89451e-05	3.68372e-12	3.39514e-12	0.000296484	4.91178e-12	4.28626e-12	1.01051e-11	4.44762e-12	5.00941e-12	3.59542e-12	3.86589e-12	3.41731e-12	1.11281e-11	4.18244e-12	5.712e-12	5.92967e-05	4.22413e-12	5.10806e-12	3.47538e-12	1.58015e-11	5.97328e-12	5.92967e-05	4.61946e-12	5.92967e-05	2.12956e-11	3.98187e-12	1.16015e-11	3.48904e-12	3.13814e-12	3.11808e-12	5.92967e-05	3.28063e-12	3.34344e-12	3.12462e-12	6.01241e-12	3.81356e-12	4.68852e-12	3.33422e-12	6.34288e-11	3.47091e-12	3.51139e-12	3.22281e-12	1.60481e-11	3.99892e-12	9.13629e-12	8.89451e-05	4.0397e-12	2.19853e-09	3.07807e-12	4.43296e-12	3.64258e-12	3.05163e-12	3.57178e-12	3.33096e-12	3.31301e-12	3.63924e-12	3.49368e-12	6.6063e-12	0.000118593	4.25848e-12	8.37371e-12	3.11797e-12	3.49348e-12	8.17744e-12	7.09367e-12	6.83515e-12	3.18777e-12	8.23993e-11	9.311e-12	3.51943e-12	2.07259e-11	1.59529e-11	4.25778e-12	3.37853e-12	3.10577e-12	3.42023e-12	4.20789e-12	3.16903e-12	2.23987e-11	3.31736e-12	7.55435e-12	3.16929e-12	7.15923e-11	1.95461e-11	5.92967e-05	5.92967e-05	9.8291e-12	5.92967e-05	3.03987e-12	4.20811e-12	5.08452e-12	1.00109e-11	3.22817e-12	3.64676e-12	3.10636e-12	3.18964e-12	7.60714e-12	4.91278e-12	4.80171e-12	3.43895e-12	5.92967e-05	1.58824e-11	1.3814e-11	0.000118593	1.21331e-11	3.9794e-12	5.90752e-12	3.97116e-12	3.80911e-12	3.25331e-12	4.46677e-12	7.14621e-12	3.12006e-12	5.92464e-12	5.92967e-05	9.42473e-12	5.92967e-05	4.55121e-12	5.31202e-12	7.33121e-12	3.96543e-12	9.47025e-12	4.42106e-12	5.60989e-12	3.15586e-12	3.40289e-12	3.37487e-12	3.58067e-12	3.20508e-12	7.68343e-12	3.38629e-12	4.82708e-12	3.87894e-12	2.1479e-11	8.36547e-12	3.81798e-12	3.12289e-12	3.07276e-12	7.83784e-12	3.28384e-12	2.89495e-12	3.53569e-12	5.59568e-11	1.24609e-11
S0445	0.0161675	0.000296958	0.00236467	0.0571145	0.0217107	0.519546	0.00128692	4.40007e-05	0.00499325	0.0554331	0.00043993	0.00123181	0.0214973	0.000164974	0.0121642	0.00147376	0.00593906	0.0016613	0.00131979	5.49964e-05	0.0274516	0.000142988	0.000725884	4.39929e-05	0.00021997	0.0138358	0.000593919	0.000241976	0.000318952	0.0028378	0.00280461	0.000582915	6.58714e-12	6.59901e-05	3.29974e-05	6.78625e-11	4.39959e-05	0.00431131	0.00144077	5.06967e-10	0.000175972	7.22329e-12	0.000351944	0.000406936	0.000736883	4.3993e-05	8.79859e-05	0.000296956	0.000230963	0.000483926	0.0012318	4.3994e-05	0.000263993	1.77536e-11	0.0266708	0.000670892	3.53087e-12	6.59894e-05	3.10541e-12	1.70813e-12	4.3993e-05	0.0163332	0.000197968	0.00114382	2.19965e-05	0.000175972	2.19965e-05	2.63639e-12	8.93862e-12	0.0027497	8.75618e-11	0.0101404	3.43501e-12	8.54965e-12	6.84297e-12	0.00177072	3.27379e-12	3.18158e-12	2.44553e-11	2.19965e-05	5.49912e-05	3.86843e-12	0.145282	0.000109983	1.51049e-12	2.19965e-05	5.0378e-10	0.00018697	2.04211e-11	5.49912e-05	0.000241962	0.000241961	1.52457e-12	1.1815e-12	7.69877e-05	0.000120981	8.79859e-05	4.90652e-12	1.58708e-12	4.27578e-12	9.89846e-05	3.83416e-11	4.39929e-05	2.19965e-05	3.84295e-10	0.000692889	4.39934e-05	4.40013e-05	0.000109982	2.35037e-12	8.79859e-05	2.19965e-05	9.89841e-05	2.19966e-05	6.20495e-12	2.19965e-05	1.37895e-12	6.15379e-12	0.000934854	6.26347e-12	1.49014e-12	7.89757e-10	1.94296e-11	8.42607e-10	5.49913e-05	1.54181e-12	7.58713e-11	2.19965e-05	6.59894e-05	7.69877e-05	2.45026e-12	4.01798e-12	6.79788e-12	4.3993e-05	1.02394e-10	4.3993e-05	6.59894e-05	7.0436e-12	2.66181e-12	5.68298e-11	2.19965e-05	2.19966e-05	0.000153975	6.87196e-12	9.78764e-12	6.59894e-05	4.74604e-12	1.7954e-12	3.29264e-12	2.60238e-12	0.000109982	0.000164974	1.95039e-12	4.3993e-05	7.68286e-12	5.60886e-12	1.70532e-12	9.66027e-12	0.000307951	1.35916e-12	4.86343e-12	2.26358e-12	4.08258e-12	4.00547e-12	4.39929e-05	9.69405e-12	1.15481e-10	9.89841e-05	4.92371e-12	1.9625e-12	3.1393e-12	2.14471e-12	1.58027e-11	5.68609e-12	3.40669e-12	1.74239e-12	0.000219965	1.72338e-12	5.92638e-12	1.61695e-12	5.69851e-12	1.30846e-08	1.15486e-12	1.69092e-12	1.51351e-12	6.82801e-12	2.7132e-12	2.41525e-12	9.24278e-09	1.64132e-12	8.86116e-12	4.39929e-05	1.26114e-12	0.000252959	1.09983e-05	4.39929e-05	2.34328e-10	4.07727e-12	2.39392e-09	2.56513e-12	1.86408e-12	1.61273e-11	1.4238e-12	1.9276e-12	1.44081e-12	0.000274956	1.29605e-12	9.40044e-12	2.19965e-05	1.09983e-05	3.28586e-12	3.61576e-12	0.000527916	1.59229e-12	1.75599e-11	7.17498e-12	1.60009e-12	1.48462e-12	1.29108e-12	3.29947e-05	1.23068e-12	1.98033e-12	2.19965e-05	2.76406e-12	0.000109982	2.4347e-12	7.83177e-12	4.39931e-05	5.09703e-12	1.25276e-12	2.41248e-12	2.19965e-05	8.79859e-05	1.87614e-12	6.59894e-05	0.000153975	1.89416e-12	2.45674e-12	0.000538914	1.88279e-12	1.82332e-12	2.1997e-05	2.19965e-05	2.14691e-12	2.19965e-05	1.27796e-12	2.87045e-12	1.91558e-12	1.59258e-12	1.62314e-11	3.29947e-05	6.59894e-05	4.58593e-12	1.59441e-12	1.6371e-12	3.19329e-10	4.37151e-12	2.19965e-05	4.77527e-10	2.19965e-05	6.59894e-05	1.16255e-12	2.19965e-05	0.000175972	1.295e-12	3.54987e-12	1.1629e-12	1.74318e-11	1.42767e-12	1.43839e-12	1.09884e-12	3.01398e-12	1.98583e-12	0.000164974	4.75018e-12	1.22582e-12	4.3993e-05	0.000109982	3.86831e-12	1.91855e-12	3.19989e-12	8.79859e-05	2.95029e-12	1.68187e-12	2.36313e-12	7.80741e-12	1.27704e-12	2.74691e-12	2.20384e-12	1.3665e-12	1.25945e-12	7.69877e-05	1.82205e-12	1.59001e-12	3.74854e-12	1.64987e-12	1.85827e-12	1.33374e-12	1.43408e-12	1.26767e-12	3.29947e-05	1.5515e-12	2.1189e-12	2.19965e-05	1.56697e-12	1.89487e-12	1.28921e-12	5.86167e-12	2.21582e-12	2.9222e-12	2.19965e-05	4.43074e-12	7.89975e-12	1.4771e-12	7.69877e-05	1.29428e-12	1.16411e-12	1.15667e-12	1.30048e-12	1.21697e-12	1.24027e-12	1.1591e-12	2.19965e-05	1.41466e-12	1.73923e-12	1.23685e-12	2.35293e-11	1.28756e-12	1.30257e-12	1.19552e-12	4.39929e-05	4.39929e-05	6.59894e-05	1.52213e-12	1.49855e-12	8.15559e-10	1.14183e-12	1.64443e-12	4.39929e-05	1.13202e-12	1.32497e-12	1.23564e-12	1.22898e-12	1.35e-12	1.296e-12	2.19965e-05	2.19965e-05	3.29947e-05	3.10628e-12	1.15663e-12	1.29593e-12	3.03347e-12	2.63144e-12	2.53554e-12	1.18252e-12	0.000109982	3.45397e-12	0.000175972	0.000131979	5.91784e-12	1.57945e-12	1.25329e-12	1.1521e-12	1.26875e-12	2.19965e-05	1.17557e-12	2.19965e-05	1.23059e-12	2.80233e-12	1.17567e-12	2.19965e-05	2.19965e-05	2.19965e-05	5.00901e-12	3.64616e-12	4.39929e-05	1.12766e-12	1.56102e-12	2.19965e-05	3.7136e-12	1.19751e-12	1.35279e-12	1.15232e-12	1.18322e-12	2.82191e-12	1.82242e-12	1.78122e-12	1.2757e-12	4.39929e-05	5.89166e-12	5.12437e-12	1.52865e-12	2.19965e-05	1.47618e-12	2.19143e-12	1.47313e-12	1.41301e-12	1.20684e-12	1.65697e-12	2.65093e-12	1.1574e-12	2.19778e-12	0.000285954	2.19965e-05	2.16224e-12	1.6883e-12	1.97052e-12	2.71956e-12	1.471e-12	3.51305e-12	2.19965e-05	2.08102e-12	1.17069e-12	1.26232e-12	1.25193e-12	1.32827e-12	1.18894e-12	2.85022e-12	1.25616e-12	1.79063e-12	1.43892e-12	7.96775e-12	3.10322e-12	1.4163e-12	1.15845e-12	1.13986e-12	2.90749e-12	1.21816e-12	1.0739e-12	1.31158e-12	2.07575e-11	4.62246e-12
S0446	0.021411	0.0136643	0.0020902	0.0530383	0.00275665	0.23441	0.129132	0.00561728	0.0117963	0.0334185	3.02279e-10	0.000156775	0.125743	1.72905e-11	0.0455915	7.15465e-10	0.00023516	0.00389357	7.25626e-10	0.00223385	0.0106859	0.00244287	0.000705425	9.14439e-05	0.00116265	0.00082301	0.0260354	0.00214242	0.00193339	0.00245623	0.000666303	0.000836069	7.82402e-12	0.000274332	0.000261271	3.91903e-05	0.00265188	6.03569e-10	0.000444159	6.02161e-10	0.000104507	8.57963e-12	3.30685e-11	0.00030046	0.000444157	2.55574e-11	0.000326585	0.000235146	7.83806e-05	0.000457224	0.000679299	0.0016068	0.00449386	2.10873e-11	0.00108431	5.22537e-05	4.19387e-12	3.56088e-12	3.68852e-12	2.02888e-12	1.60686e-11	0.0288972	5.22537e-05	0.0010712	2.74745e-12	0.000156761	6.53435e-12	2.61268e-05	1.06171e-11	0.0122928	1.04004e-10	0.0142914	4.08001e-12	0.000195951	8.12789e-12	2.61269e-05	3.88852e-12	3.77899e-12	0.000104507	2.61268e-05	4.96871e-12	4.59482e-12	0.0307452	7.83808e-05	1.79412e-12	1.75308e-12	5.98377e-10	0.0005356	2.42556e-11	3.91902e-05	7.8381e-05	0.000130634	1.81085e-12	1.40336e-12	2.61268e-05	2.16644e-10	6.29714e-12	5.82783e-12	1.88509e-12	5.07865e-12	2.61274e-05	5.22537e-05	9.14439e-05	2.36681e-11	3.91907e-05	0.000404966	0.000143698	0.00161987	7.75135e-12	2.7917e-12	7.83805e-05	5.46292e-11	3.91903e-05	9.56694e-11	7.37007e-12	2.5884e-12	1.63788e-12	3.91902e-05	0.00114959	2.61268e-05	1.76995e-12	3.91912e-05	0.000313522	1.00083e-09	3.91904e-05	2.61268e-05	9.01179e-11	8.11908e-12	3.26249e-12	1.49201e-11	2.91036e-12	5.22537e-05	8.07434e-12	2.61269e-05	0.000130634	2.61269e-05	2.61268e-05	8.3662e-12	3.16163e-12	6.75009e-11	3.28245e-12	1.90223e-10	8.65499e-11	8.16233e-12	1.16255e-11	2.14411e-12	5.63722e-12	2.13253e-12	3.91091e-12	3.09103e-12	0.000104507	1.74979e-11	2.31662e-12	5.22537e-05	9.1255e-12	6.66206e-12	2.02554e-12	1.30634e-05	5.22537e-05	1.61437e-12	5.77666e-12	2.68862e-12	4.84918e-12	4.75759e-12	1.87842e-12	1.15143e-11	1.37166e-10	6.48277e-12	5.84825e-12	2.33101e-12	5.22537e-05	2.54743e-12	1.877e-11	6.75379e-12	4.04638e-12	2.06956e-12	1.33108e-11	2.04698e-12	7.0392e-12	1.92057e-12	9.14439e-05	0.00970613	1.37171e-12	2.00843e-12	1.7977e-12	8.11012e-12	3.22267e-12	2.86877e-12	1.09783e-08	1.94951e-12	7.83805e-05	7.01819e-12	2.61268e-05	5.22537e-05	1.84309e-11	9.1283e-12	2.78329e-10	4.84288e-12	0.00152842	3.04679e-12	2.2141e-12	1.91556e-11	1.69115e-12	2.28955e-12	1.71135e-12	5.22537e-05	2.61268e-05	1.11656e-11	0.000796868	3.91903e-05	3.90286e-12	4.29471e-12	0.000640108	1.89128e-12	2.08572e-11	8.52225e-12	1.90055e-12	1.76339e-12	1.53352e-12	4.14048e-12	1.46177e-12	2.35219e-12	2.81633e-11	3.28307e-12	1.38667e-11	2.89188e-12	2.61268e-05	1.30245e-10	6.05411e-12	1.48799e-12	2.61268e-05	2.61269e-05	1.13585e-11	2.22842e-12	7.83805e-05	5.22537e-05	2.24983e-12	2.91806e-12	6.025e-11	2.23633e-12	2.16569e-12	6.23335e-10	3.31522e-12	2.55004e-12	3.45447e-12	1.51793e-12	3.40945e-12	2.27527e-12	1.89162e-12	1.92792e-11	2.61268e-05	5.22537e-05	5.44704e-12	1.89379e-12	1.94451e-12	0.143619	5.19237e-12	3.93054e-12	5.67194e-10	2.61268e-05	1.72084e-11	1.38085e-12	6.7217e-11	1.00995e-10	1.53817e-12	4.21644e-12	1.38127e-12	6.53171e-05	1.69575e-12	1.70848e-12	1.30517e-12	3.57993e-12	2.35872e-12	1.65771e-12	5.64214e-12	1.456e-12	2.10938e-11	4.51163e-12	4.59467e-12	2.2788e-12	3.80074e-12	2.03813e-12	3.50428e-12	1.99768e-12	2.80687e-12	9.27343e-12	1.51683e-12	0.000130634	2.61766e-12	2.61268e-05	1.49594e-12	4.24551e-12	2.16419e-12	2.61268e-05	5.22537e-05	2.61268e-05	2.2072e-12	1.58418e-12	5.22537e-05	1.50571e-12	4.90317e-12	1.84283e-12	2.51677e-12	3.33329e-12	1.8612e-12	2.25067e-12	1.53129e-12	6.96234e-12	2.63189e-12	3.47091e-12	2.03539e-12	5.22537e-05	9.38311e-12	1.75446e-12	5.11175e-12	1.53731e-12	1.3827e-12	1.37386e-12	1.54468e-12	1.44549e-12	1.47316e-12	1.37674e-12	2.64914e-12	5.22537e-05	2.06582e-12	1.4691e-12	2.79475e-11	1.52933e-12	1.54716e-12	1.42001e-12	7.07096e-12	1.76197e-12	5.22537e-05	1.80795e-12	5.22537e-05	9.68699e-10	1.35623e-12	1.95321e-12	1.60496e-12	1.34458e-12	1.57377e-12	1.46766e-12	1.45975e-12	1.60349e-12	6.53171e-05	2.91081e-12	5.22537e-05	1.87634e-12	2.61268e-05	1.37381e-12	1.53927e-12	3.60308e-12	3.12556e-12	3.01165e-12	1.40457e-12	3.63061e-11	4.10253e-12	1.5507e-12	9.13206e-12	7.02905e-12	1.87603e-12	1.48862e-12	1.36844e-12	1.50699e-12	1.85404e-12	1.39631e-12	5.22537e-05	1.46167e-12	3.32853e-12	1.39642e-12	3.15444e-11	8.61223e-12	1.15691e-11	5.94957e-12	4.33081e-12	2.66198e-12	1.3394e-12	1.85414e-12	2.61268e-05	4.41091e-12	1.42237e-12	1.6068e-12	1.3687e-12	1.40539e-12	3.35179e-12	2.16463e-12	2.11569e-12	1.51524e-12	3.74449e-12	6.99796e-12	6.08659e-12	1.81569e-12	2.61268e-05	1.75337e-12	2.60292e-12	1.74974e-12	1.67834e-12	1.43345e-12	1.96811e-12	3.1487e-12	1.37473e-12	2.61268e-05	2.61268e-05	4.15265e-12	2.56825e-12	2.00532e-12	2.34054e-12	3.23022e-12	1.74722e-12	4.1727e-12	1.94797e-12	2.47178e-12	1.39051e-12	1.49935e-12	1.48701e-12	1.57769e-12	1.41219e-12	3.38541e-12	1.49204e-12	2.12687e-12	1.70911e-12	9.46389e-12	3.68592e-12	1.68225e-12	1.37598e-12	1.35389e-12	3.45344e-12	1.4469e-12	1.27555e-12	1.55787e-12	2.46552e-11	5.49043e-12
S0447	0.000763516	0.000719371	0.0414296	0.0158122	0.00305393	0.455079	0.000587405	0.000601928	0.00258391	0.368464	2.93622e-05	0.001703	0.0358157	1.94314e-11	0.00170316	8.04053e-10	0.000176192	0.00487482	8.80863e-05	5.87306e-05	0.011686	0.000146824	0.0067679	1.01283e-11	5.87303e-05	0.000954276	1.91301e-08	5.87436e-05	0.00176171	2.97068e-05	0.00157093	0.00759004	5.87236e-05	8.80864e-05	3.55651e-09	9.05857e-11	3.88728e-09	4.40434e-05	0.0110694	6.7672e-10	0.000176171	9.64195e-12	0.000176171	0.000513833	0.000102768	2.87219e-11	5.87237e-05	0.000587241	2.93619e-05	4.40482e-05	0.00405193	0.000102768	0.00107175	2.36983e-11	0.00312708	9.3889e-11	2.93618e-05	4.00178e-12	4.14523e-12	2.28009e-12	1.80582e-11	0.000793814	0.000102766	0.00224618	3.08763e-12	0.000146809	8.80855e-05	2.93618e-05	1.19316e-11	8.82705e-05	1.16881e-10	0.000587313	0.000337661	1.14124e-11	9.13428e-12	0.000176171	4.37e-12	4.24691e-12	3.2644e-11	5.40235e-12	5.58393e-12	5.87236e-05	0.000316103	0.000572556	2.01626e-12	1.97015e-12	6.72467e-10	4.40428e-05	2.72589e-11	4.82278e-12	0.000352342	0.000293618	2.03506e-12	1.57712e-12	1.36329e-11	2.43469e-10	8.80855e-05	4.40427e-05	2.1185e-12	0.00048447	1.46815e-05	5.118e-11	0.000102766	2.65987e-11	5.12974e-10	0.000719365	5.87242e-05	5.87347e-05	5.87236e-05	2.93618e-05	1.80686e-11	0.000176171	0.000205533	0.000117447	2.93618e-05	2.90889e-12	5.87236e-05	8.21434e-12	0.0002349	8.36075e-12	1.9891e-12	1.0542e-09	2.59354e-11	1.12475e-09	1.76394e-10	2.05807e-12	1.01276e-10	9.12437e-12	8.80855e-05	0.00032298	3.27071e-12	5.36337e-12	0.000146809	0.000117447	0.000513832	8.80855e-05	1.51289e-11	9.4021e-12	3.5531e-12	0.000220214	3.68887e-12	2.13776e-10	8.80855e-05	9.17298e-12	1.30649e-11	2.40959e-12	6.33521e-12	0.000117447	4.39515e-12	3.47376e-12	8.9341e-12	1.96645e-11	2.60346e-12	2.93618e-05	1.02554e-11	7.48695e-12	2.27634e-12	0.000220214	8.80855e-05	1.81426e-12	6.49191e-12	3.02152e-12	5.4496e-12	5.34667e-12	2.111e-12	5.87236e-05	1.54149e-10	7.28546e-12	2.93618e-05	2.61963e-12	2.93618e-05	2.86285e-12	4.40427e-05	7.59004e-12	4.5474e-12	2.32581e-12	2.93618e-05	2.30043e-12	2.93618e-05	2.15837e-12	7.60661e-12	1.74658e-08	1.54155e-12	2.25711e-12	2.02029e-12	9.11431e-12	3.62169e-12	3.22398e-12	1.23377e-08	2.93618e-05	1.18283e-11	5.87236e-05	1.68342e-12	0.000205533	1.46809e-05	2.93618e-05	3.12791e-10	5.44252e-12	2.9365e-05	3.42404e-12	2.93618e-05	2.93618e-05	1.90055e-12	0.000117447	1.92325e-12	0.000117447	1.73002e-12	8.80855e-05	1.4681e-05	8.61127e-11	4.38611e-12	4.82647e-12	7.16545e-10	2.12545e-12	2.34397e-11	9.57747e-12	2.13587e-12	1.98173e-12	1.72339e-12	4.65315e-12	1.64277e-12	2.64343e-12	3.16504e-11	3.68958e-12	1.55837e-11	3.24995e-12	7.34046e-05	1.46372e-10	6.80373e-12	1.67223e-12	3.22028e-12	2.93619e-05	0.000117447	2.50435e-12	8.80855e-05	9.92486e-12	2.5284e-12	2.93618e-05	6.77101e-11	2.51323e-12	2.43385e-12	2.93625e-05	3.72571e-12	2.86578e-12	3.8822e-12	1.70587e-12	3.8316e-12	2.557e-12	2.12584e-12	2.16663e-11	1.93207e-12	1.24886e-11	6.12149e-12	2.12828e-12	2.18527e-12	4.26254e-10	5.83528e-12	5.87236e-05	0.00014681	2.93618e-05	5.87237e-05	1.55182e-12	7.55397e-11	1.135e-10	1.72863e-12	4.73852e-12	1.55229e-12	2.32687e-11	1.90571e-12	1.92003e-12	1.46678e-12	2.93618e-05	2.65077e-12	1.86296e-12	6.34074e-12	1.63628e-12	2.37056e-11	5.07025e-12	5.16358e-12	2.56096e-12	4.27135e-12	0.000792769	3.93817e-12	2.24503e-12	3.15441e-12	1.04217e-11	1.70465e-12	3.6667e-12	2.94178e-12	1.82406e-12	1.68116e-12	4.77118e-12	2.43215e-12	2.12242e-12	5.00371e-12	2.20232e-12	2.4805e-12	1.78034e-12	1.91427e-12	1.69214e-12	5.51027e-12	2.07101e-12	2.8284e-12	3.74602e-12	2.09165e-12	2.52935e-12	1.7209e-12	7.8244e-12	2.95777e-12	0.000102766	2.28741e-12	5.91434e-12	1.05449e-11	1.97169e-12	5.74468e-12	1.72766e-12	1.55391e-12	1.54397e-12	1.73594e-12	1.62446e-12	1.65556e-12	1.54721e-12	2.97715e-12	1.88835e-12	2.3216e-12	1.651e-12	3.14079e-11	1.71868e-12	1.73873e-12	1.59583e-12	7.94648e-12	1.98014e-12	2.93618e-05	2.0318e-12	2.00033e-12	1.08864e-09	1.52416e-12	2.19506e-12	4.40427e-05	1.51107e-12	1.76863e-12	1.64938e-12	4.40427e-05	1.80203e-12	1.72996e-12	3.27122e-12	5.87236e-05	2.10866e-12	2.93618e-05	1.54392e-12	1.72986e-12	4.04921e-12	3.51256e-12	3.38454e-12	1.57848e-12	8.80855e-05	2.93618e-05	2.93618e-05	1.02628e-11	7.89938e-12	2.10832e-12	1.67294e-12	1.53788e-12	1.69358e-12	2.08361e-12	1.5692e-12	0.000278937	1.64265e-12	3.74067e-12	1.56933e-12	3.54502e-11	9.67858e-12	0.00016149	6.68624e-12	4.86705e-12	2.93618e-05	1.50524e-12	2.08372e-12	2.51769e-12	4.95707e-12	1.59849e-12	1.80576e-12	1.53817e-12	1.57941e-12	3.76681e-12	2.43265e-12	5.87236e-05	1.70286e-12	4.20812e-12	7.86444e-12	6.84023e-12	2.04051e-12	6.00793e-12	1.97047e-12	2.92521e-12	1.96639e-12	1.88615e-12	1.61094e-12	2.2118e-12	3.53857e-12	1.54495e-12	2.93618e-05	2.93618e-05	4.66682e-12	2.88625e-12	2.25361e-12	2.63034e-12	3.63018e-12	1.96355e-12	4.68936e-12	2.18916e-12	0.000205533	1.56268e-12	1.685e-12	1.67113e-12	1.77303e-12	1.58705e-12	2.93618e-05	1.67678e-12	2.39021e-12	1.92073e-12	1.06357e-11	4.14231e-12	1.89054e-12	1.54635e-12	1.52153e-12	3.88104e-12	1.62605e-12	1.43348e-12	1.75076e-12	2.7708e-11	6.17025e-12
S0448	0.000422933	0.000168964	3.66071e-07	0.00194787	0.000846346	0.00143939	0.000169896	0.112165	4.2159e-07	0.374518	1.95439e-09	9.40571e-08	0.116778	1.11792e-10	0.0070958	4.62586e-09	0.000169044	0.0233158	4.69155e-09	0.00194266	0.000337929	0.00684149	6.61355e-09	5.827e-11	0.000591271	9.82634e-08	0.000675804	0.038937	0.000506796	0.00422507	4.43199e-07	6.82222e-08	5.05864e-11	5.29675e-09	0.0222135	5.21155e-10	2.23642e-08	0.000844622	0.0168079	3.89329e-09	0.000168924	0.000168924	0.00135139	0.00152032	7.99227e-09	1.65242e-10	3.65468e-10	0.00236496	6.77073e-10	0.0163856	0.000675701	7.82978e-09	0.0165548	1.3634e-10	2.76856e-07	0.000844618	2.71156e-11	2.30229e-11	2.38482e-11	1.31177e-11	1.03892e-10	0.0077765	1.98285e-10	0.00270279	1.77637e-11	0.000506771	0.000168924	2.02463e-11	6.86448e-11	0.0233125	6.72437e-10	0.0148657	0.000168924	6.56576e-11	5.25511e-11	2.04724e-10	2.51413e-11	0.000168924	1.87806e-10	3.10806e-11	3.21253e-11	2.97079e-11	0.14912	2.15787e-09	1.15999e-11	0.000168924	3.86882e-09	2.95729e-10	1.56825e-10	2.77463e-11	0.00033785	0.00135139	1.17081e-11	9.07344e-12	7.84323e-11	1.40072e-09	4.07143e-11	3.768e-11	1.21881e-11	3.28361e-11	3.40609e-09	2.94448e-10	3.42315e-11	1.53027e-10	0.00033785	0.000168925	3.40686e-09	0.00717931	0.000337847	1.80498e-11	1.03952e-10	3.53206e-10	0.000253385	6.18552e-10	4.76513e-11	1.67353e-11	1.05897e-11	0.00202708	0.00312512	4.81008e-11	1.14436e-11	0.00016893	8.44619e-05	6.47086e-09	0.000253386	1.18404e-11	5.82659e-10	5.24941e-11	2.10937e-11	9.6466e-11	1.8817e-11	0.000168924	5.22048e-11	4.9619e-10	7.86342e-10	2.39231e-10	8.70392e-11	5.40919e-11	2.04416e-11	4.36428e-10	2.12227e-11	0.000337848	5.5959e-10	5.27737e-11	7.51649e-11	1.38628e-11	3.64475e-11	1.37879e-11	2.5286e-11	1.99851e-11	5.13994e-11	1.13133e-10	1.49782e-11	1.64992e-10	5.90011e-11	0.000168924	0.000168924	7.41867e-11	1.69792e-10	1.04378e-11	3.73491e-11	1.73833e-11	3.13525e-11	3.07603e-11	1.2145e-11	7.44461e-11	8.86847e-10	4.19145e-11	3.7812e-11	1.50712e-11	0.00152031	1.64705e-11	1.21358e-10	4.36668e-11	2.61619e-11	1.33808e-11	8.60615e-11	1.32348e-11	4.55121e-11	1.24175e-11	4.37621e-11	0.00329411	8.8688e-12	1.29856e-11	1.16231e-11	5.24362e-11	0.000506771	1.85481e-11	7.09806e-08	1.26046e-11	6.805e-11	4.53763e-11	9.68499e-12	0.000506771	0.000591232	0.000506771	1.79954e-09	3.13117e-11	1.83842e-08	1.96991e-11	1.43153e-11	1.23851e-10	1.09342e-11	1.48031e-11	1.10648e-11	1.11014e-10	9.95308e-12	0.000168924	5.1056e-10	0.000253386	2.5234e-11	2.77675e-11	4.12241e-09	1.22281e-11	1.34852e-10	5.51008e-11	1.2288e-11	0.000168924	9.91497e-12	2.67704e-11	9.45113e-12	1.52081e-11	1.8209e-10	2.12268e-11	8.96555e-11	1.86975e-11	6.01446e-11	8.42101e-10	3.9143e-11	9.62063e-12	0.000168924	0.000337847	7.34389e-11	1.44079e-11	0.000337847	0.000168924	1.45463e-11	1.88667e-11	3.89548e-10	1.44591e-11	1.40023e-11	4.03019e-09	2.14347e-11	1.64873e-11	2.2335e-11	9.81419e-12	2.20439e-11	0.000168924	1.22303e-11	1.2465e-10	1.11155e-11	7.18488e-11	3.5218e-11	1.22444e-11	1.25723e-11	2.45231e-09	3.35714e-11	2.5413e-11	3.6672e-09	0.000168924	1.11261e-10	8.92791e-12	4.34593e-10	0.000337848	9.94508e-12	2.72615e-11	8.93061e-12	1.33869e-10	1.09639e-11	1.10462e-11	8.43862e-12	2.31461e-11	1.52503e-11	1.07179e-11	3.64793e-11	9.41381e-12	1.36383e-10	2.917e-11	2.9707e-11	1.47336e-11	2.45738e-11	1.31776e-11	2.2657e-11	1.2916e-11	1.81479e-11	5.99576e-11	9.80712e-12	2.10951e-11	1.69245e-11	1.04941e-11	9.67202e-12	2.74494e-11	1.39926e-11	1.22106e-11	2.87872e-11	1.26703e-11	1.42707e-11	1.02426e-11	1.10131e-11	9.73518e-12	3.17015e-11	1.19149e-11	1.62723e-11	2.15515e-11	1.20336e-11	1.45518e-11	9.90061e-12	4.50151e-11	1.70166e-11	2.24412e-11	1.31598e-11	3.40262e-11	6.06667e-11	1.13435e-11	3.30501e-11	9.93951e-12	8.93988e-12	8.88274e-12	9.98716e-12	9.34581e-12	9.52474e-12	8.90137e-12	1.7128e-11	0.000337847	1.33566e-11	9.49847e-12	1.80695e-10	9.88788e-12	1.00032e-11	9.1811e-12	0.000506771	1.13921e-11	2.60273e-11	1.16893e-11	1.15082e-11	6.26314e-09	8.76876e-12	1.26285e-11	1.03769e-11	8.69344e-12	1.01752e-11	9.48919e-12	9.43805e-12	1.03674e-11	9.95274e-12	0.000337847	1.95975e-11	1.21315e-11	2.38549e-11	8.88243e-12	9.95217e-12	2.32958e-11	2.02083e-11	1.94719e-11	9.08127e-12	0.000337847	2.6525e-11	1.00261e-11	5.90435e-11	4.54465e-11	1.21295e-11	9.62471e-12	8.84766e-12	9.74348e-12	1.19874e-11	9.02789e-12	0.000337847	9.45044e-12	2.15207e-11	9.02861e-12	0.000168924	5.56825e-11	7.48001e-11	3.84671e-11	2.8001e-11	1.72111e-11	8.65993e-12	1.1988e-11	1.44847e-11	2.85189e-11	9.19637e-12	1.03888e-11	8.84934e-12	9.08659e-12	2.16711e-11	1.39954e-11	1.3679e-11	9.79684e-12	2.421e-11	4.52455e-11	3.9353e-11	1.17394e-11	3.45647e-11	1.13365e-11	1.68293e-11	1.1313e-11	1.08513e-11	9.26799e-12	1.27249e-11	2.0358e-11	8.88836e-12	1.6878e-11	2.53382e-11	2.6849e-11	1.66051e-11	1.29654e-11	1.51328e-11	2.0885e-11	0.000168924	2.69787e-11	0.000168924	1.59814e-11	8.99037e-12	9.6941e-12	9.61427e-12	1.02006e-11	9.13057e-12	2.18884e-11	9.64679e-12	1.37513e-11	1.10503e-11	6.11889e-11	2.38314e-11	1.08766e-11	8.89644e-12	8.75362e-12	2.23283e-11	9.35494e-12	8.24708e-12	1.00724e-11	1.59409e-10	3.54985e-11
S0449	0.000457473	6.77988e-09	2.86474e-05	0.000729817	0.000557709	0.000500844	5.73355e-05	0.000571719	0.000114413	0.0254007	3.30725e-10	1.59165e-08	0.0709149	2.85855e-05	0.00222984	2.85862e-05	5.71913e-05	0.0010584	7.9391e-10	0.000428788	0.000171526	0.000257283	2.85866e-05	9.86053e-12	0.00105767	5.71875e-05	1.86243e-08	0.00150076	4.28209e-09	0.0171945	5.72459e-05	1.15446e-08	2.85855e-05	8.96322e-10	2.85889e-05	8.81905e-11	7.14674e-05	0.000285855	0.00643173	2.85861e-05	5.71709e-05	9.38701e-12	3.61804e-11	0.000314441	1.35246e-09	2.79625e-11	6.1845e-11	0.000371615	1.14575e-10	0.000200103	8.57576e-05	1.32496e-09	0.000185851	2.30717e-11	5.72177e-05	5.7171e-05	2.85854e-05	3.89597e-12	4.03562e-12	2.2198e-12	1.75807e-11	0.00706162	3.3554e-11	0.000257272	3.00599e-12	5.71709e-05	2.85855e-05	2.85854e-05	1.16162e-11	0.00716083	1.13791e-10	8.58312e-05	4.46395e-12	1.11107e-11	8.89275e-12	3.46437e-11	4.25445e-12	4.13461e-12	3.17808e-11	5.2595e-12	5.43628e-12	0.000114342	0.848252	0.000114342	1.96295e-12	1.91805e-12	7.14643e-05	5.00437e-11	2.65382e-11	4.69526e-12	0.000200099	0.000228684	1.98125e-12	1.53542e-12	1.32724e-11	2.37031e-10	2.85855e-05	6.37625e-12	2.06249e-12	5.55657e-12	1.42933e-05	4.98268e-11	2.85855e-05	2.58954e-11	4.9941e-10	0.000114342	0.000157221	1.08186e-08	8.57563e-05	3.05441e-12	1.75909e-11	5.977e-11	2.90678e-11	1.04672e-10	2.85855e-05	2.83197e-12	1.79201e-12	7.99714e-12	0.000714642	8.13968e-12	1.93651e-12	1.02633e-09	2.52497e-11	1.09501e-09	0.000171513	2.00365e-12	9.85983e-11	8.88311e-12	3.5695e-12	1.63241e-11	3.18423e-12	5.22156e-12	8.83416e-12	8.39659e-11	1.33066e-10	4.04829e-11	1.47289e-11	9.15349e-12	3.45915e-12	7.38529e-11	3.59133e-12	2.08124e-10	9.46946e-11	8.93044e-12	1.27195e-11	2.34587e-12	6.1677e-12	2.33321e-12	4.27893e-12	3.38191e-12	0.000142927	1.91445e-11	2.53462e-12	2.79202e-11	9.98424e-12	2.85855e-05	2.85854e-05	1.2554e-11	5.71709e-05	1.76629e-12	6.32026e-12	2.94163e-12	5.3055e-12	5.2053e-12	0.000200098	0.000142927	1.50073e-10	7.09282e-12	6.39859e-12	2.55036e-12	4.07967e-12	2.78715e-12	2.05364e-11	7.38934e-12	4.42716e-12	2.26431e-12	1.45634e-11	2.23961e-12	7.70161e-12	2.1013e-12	7.40548e-12	1.7004e-08	1.50079e-12	2.19743e-12	1.96687e-12	8.87331e-12	3.52593e-12	2.85854e-05	5.71829e-05	2.13297e-12	1.15155e-11	7.67862e-12	1.63891e-12	2.85855e-05	4.28782e-05	5.71709e-05	3.0452e-10	5.29861e-12	3.111e-09	3.3335e-12	2.42246e-12	2.09582e-11	1.85029e-12	2.505e-12	1.8724e-12	0.000114342	1.68427e-12	1.22163e-11	5.7171e-05	8.38358e-11	4.27013e-12	4.69885e-12	6.97599e-10	2.06925e-12	2.28199e-11	9.32422e-12	2.0794e-12	1.92933e-12	1.67782e-12	4.53011e-12	1.59933e-12	2.57354e-12	3.08136e-11	3.59202e-12	1.51716e-11	3.16401e-12	1.01778e-11	1.42501e-10	6.62383e-12	1.62801e-12	3.13513e-12	8.57564e-05	0.000200098	2.43813e-12	3.48397e-11	0.000285854	2.46155e-12	3.19265e-12	6.59197e-11	2.44678e-12	2.36949e-12	6.81993e-10	3.6272e-12	2.79001e-12	3.77955e-12	1.66077e-12	3.73029e-12	2.48939e-12	2.06963e-12	2.10934e-11	1.88098e-12	1.21583e-11	5.95963e-12	2.07201e-12	2.12749e-12	4.14983e-10	5.68099e-12	4.30042e-12	6.20568e-10	2.85855e-05	1.88277e-11	1.51079e-12	7.35423e-11	2.85856e-05	1.68292e-12	4.61322e-12	1.51125e-12	2.26534e-11	1.85532e-12	1.86926e-12	1.42799e-12	3.91681e-12	2.58068e-12	1.8137e-12	6.17308e-12	1.59302e-12	2.85855e-05	4.93618e-12	5.02705e-12	2.49324e-12	4.1584e-12	2.22993e-12	3.83404e-12	2.18567e-12	3.071e-12	1.01461e-11	1.65957e-12	3.56974e-12	2.86399e-12	1.77583e-12	1.63671e-12	4.64503e-12	2.36784e-12	2.0663e-12	4.8714e-12	2.14408e-12	2.41491e-12	1.73326e-12	1.86365e-12	1.6474e-12	5.36457e-12	2.01625e-12	2.75361e-12	3.64697e-12	2.03634e-12	2.46247e-12	1.67539e-12	7.61751e-12	2.87956e-12	3.79753e-12	2.22693e-12	5.75796e-12	1.02661e-11	1.91956e-12	5.59279e-12	1.68198e-12	1.51282e-12	1.50315e-12	1.69004e-12	1.58151e-12	1.61179e-12	1.5063e-12	2.89843e-12	1.83842e-12	2.26022e-12	1.60734e-12	3.05774e-11	1.67324e-12	1.69275e-12	1.55364e-12	7.73636e-12	1.92778e-12	0.000600294	1.97808e-12	1.94744e-12	1.05986e-09	1.48386e-12	2.13702e-12	1.756e-12	1.47111e-12	1.72186e-12	1.60577e-12	1.59712e-12	1.75438e-12	1.68421e-12	3.18473e-12	3.31632e-12	2.05291e-12	4.03675e-12	1.5031e-12	1.68412e-12	3.94214e-12	3.41968e-12	3.29505e-12	1.53674e-12	0.000343025	4.4886e-12	1.69663e-12	9.99142e-12	7.69051e-12	2.05257e-12	1.6287e-12	1.49721e-12	1.6488e-12	2.02852e-12	1.52771e-12	1.07978e-11	1.59922e-12	3.64176e-12	1.52783e-12	3.45128e-11	9.42266e-12	0.000114342	5.71709e-05	4.73836e-12	2.85854e-05	1.46544e-12	2.02862e-12	2.45112e-12	4.826e-12	1.55622e-12	1.75801e-12	1.4975e-12	1.53764e-12	3.66721e-12	2.36833e-12	2.31478e-12	1.65783e-12	5.71709e-05	7.65649e-12	6.65936e-12	1.98655e-12	2.85855e-05	1.91837e-12	2.85854e-05	1.9144e-12	1.83627e-12	1.56834e-12	2.15331e-12	3.44501e-12	1.5041e-12	2.85612e-12	0.000285854	4.54342e-12	2.80993e-12	2.19402e-12	2.56079e-12	3.53419e-12	1.91163e-12	8.57563e-05	2.13128e-12	2.70438e-12	1.52136e-12	1.64045e-12	1.62694e-12	1.72615e-12	1.54509e-12	3.70399e-12	1.63244e-12	2.32701e-12	1.86994e-12	1.03545e-11	4.03278e-12	1.84055e-12	1.50547e-12	1.4813e-12	3.77842e-12	1.58305e-12	1.39558e-12	1.70447e-12	2.69754e-11	6.0071e-12
S0450	0.0344229	8.37731e-05	0.0163321	0.0888229	0.00657549	0.154945	0.00502568	2.95037e-08	0.0157039	0.0332574	0.00598836	0.022069	0.0981425	5.54272e-11	5.00787e-07	8.37555e-05	0.00820788	0.010932	0.0019682	0.00251262	0.0374377	0.000963204	0.00146568	2.88906e-11	0.000125649	0.0206452	5.45679e-08	0.00104697	0.0381077	0.0201436	0.109717	0.00804034	2.5081e-11	0.00247072	0.00217759	2.58391e-10	1.10883e-08	1.93482e-09	0.00280574	0.00247072	1.07279e-10	2.75032e-11	1.06006e-10	0.00209383	3.96261e-09	0.00025126	0.000879409	0.000502533	0.000879409	0.000586288	0.000921289	0.00016751	0.00372715	0.000209383	8.38905e-05	2.67814e-10	1.3444e-11	1.14149e-11	1.18241e-11	6.50385e-12	0.000418766	0.00737327	0.000460643	0.000251267	8.80733e-12	1.36872e-10	2.09468e-11	1.00382e-11	3.40345e-11	0.000209911	3.33398e-10	0.000502739	1.3079e-11	0.000753779	2.60551e-11	0.00113067	0.000209383	0.000167506	9.31154e-11	1.541e-11	0.000167506	8.37532e-05	0.171465	1.06988e-09	5.7513e-12	5.61975e-12	8.37551e-05	0.00108879	0.00154943	1.37568e-11	1.69015e-09	7.66639e-10	5.80493e-12	4.49866e-12	8.37533e-05	6.94484e-10	2.01864e-11	1.86819e-11	6.04294e-12	1.62803e-11	1.68876e-09	8.37534e-05	1.69722e-11	8.37533e-05	1.46323e-09	0.000544397	0.000879411	0.0225296	2.4848e-11	8.94919e-12	5.15399e-11	1.75122e-10	8.51666e-11	3.06682e-10	2.36258e-11	8.29747e-12	5.25044e-12	2.3431e-11	1.6677e-08	2.38487e-11	5.67382e-12	0.00703527	7.39796e-11	3.20829e-09	0.000335013	5.87054e-12	2.88886e-10	2.60268e-11	1.04584e-11	4.78284e-11	9.32956e-12	1.52988e-11	2.58834e-11	2.46014e-10	3.89873e-10	1.18612e-10	4.31545e-11	2.6819e-11	1.0135e-11	0.00582085	1.05223e-11	8.37538e-05	2.77448e-10	0.00025126	0.00025126	8.37532e-05	1.80709e-11	6.83614e-12	0.000335013	9.90875e-12	2.54841e-11	5.60919e-11	7.42625e-12	8.18042e-11	2.92531e-11	2.13562e-11	6.49314e-12	3.67822e-11	8.37533e-05	5.1751e-12	1.85179e-11	8.61875e-12	1.55447e-11	8.37532e-05	6.02154e-12	3.69108e-11	4.39704e-10	2.07814e-11	1.87474e-11	7.47237e-12	1.19531e-11	8.37532e-05	0.000167507	2.16502e-11	1.29712e-11	6.63427e-12	8.37533e-05	6.56188e-12	2.25651e-11	6.15665e-12	2.16975e-11	8.3803e-05	4.3972e-12	6.43831e-12	5.7628e-12	2.59982e-11	1.03307e-11	9.19625e-12	3.51926e-08	6.24943e-12	0.000167506	2.24978e-11	4.80187e-12	1.84177e-10	5.90829e-11	2.92621e-11	8.92222e-10	1.55245e-11	0.000335022	9.76691e-12	7.09762e-12	6.14059e-11	5.42122e-12	7.33947e-12	5.48598e-12	5.50415e-11	4.93479e-12	3.57929e-11	8.37535e-05	2.45633e-10	1.25112e-11	1.37673e-11	2.04391e-09	6.06275e-12	6.68606e-11	2.73193e-11	6.09247e-12	5.65279e-12	4.9159e-12	1.32729e-11	4.68592e-12	0.000167506	9.02814e-11	1.05244e-11	4.44517e-11	9.27032e-12	8.37533e-05	4.17518e-10	1.94073e-11	4.76996e-12	9.1857e-12	1.30008e-10	3.64114e-11	7.14353e-12	1.02078e-10	2.83102e-11	7.21215e-12	9.35424e-12	1.9314e-10	7.16888e-12	6.94243e-12	1.99819e-09	1.06274e-11	8.17452e-12	1.10738e-11	4.86593e-12	1.09295e-11	7.29371e-12	6.06386e-12	0.00025126	5.51113e-12	0.00167506	1.74613e-11	6.07082e-12	6.23339e-12	0.0078728	1.66449e-11	1.25999e-11	1.81822e-09	2.57104e-11	5.51638e-11	4.42651e-12	2.15474e-10	3.23754e-10	4.93083e-12	0.000167506	4.42785e-12	6.63729e-11	5.43596e-12	5.47678e-12	4.18391e-12	1.1476e-11	7.56121e-12	5.31401e-12	1.80867e-11	4.66742e-12	6.76192e-11	1.44627e-11	1.47289e-11	7.30502e-12	1.21838e-11	6.53353e-12	1.12335e-11	6.40384e-12	8.37532e-05	2.97273e-11	4.86243e-12	8.37532e-05	8.39128e-12	5.20305e-12	4.79544e-12	8.37532e-05	6.9376e-12	6.0541e-12	1.42729e-11	6.28201e-12	7.0755e-12	5.07833e-12	5.46036e-12	4.82676e-12	1.57178e-11	5.90746e-12	8.06787e-12	1.06853e-11	5.96634e-12	7.21484e-12	4.90878e-12	2.23187e-11	8.43691e-12	1.11265e-11	6.52473e-12	8.37532e-05	3.00789e-11	5.62416e-12	0.000795656	4.92806e-12	4.43244e-12	4.40411e-12	4.95169e-12	4.63371e-12	4.72242e-12	4.41335e-12	8.49218e-12	5.38644e-12	6.62227e-12	4.7094e-12	8.95896e-11	4.90247e-12	4.95964e-12	4.55204e-12	2.2667e-11	5.64824e-12	1.29045e-11	5.79562e-12	5.70585e-12	3.1053e-09	4.3476e-12	6.2613e-12	5.14494e-12	4.31026e-12	5.04493e-12	4.70479e-12	4.67944e-12	5.14021e-12	4.93462e-12	9.33101e-12	9.71657e-12	6.01486e-12	1.18274e-11	4.40396e-12	4.93434e-12	1.15502e-11	1.00194e-11	9.65426e-12	4.50255e-12	1.16384e-10	1.31512e-11	4.971e-12	2.92741e-11	2.25326e-11	6.01388e-12	4.77198e-12	4.38672e-12	4.83087e-12	5.9434e-12	4.47608e-12	3.16369e-11	4.68558e-12	1.06701e-11	4.47644e-12	1.0112e-10	2.76077e-11	3.70863e-11	1.90722e-11	1.3883e-11	8.53336e-12	4.29364e-12	5.94372e-12	7.1816e-12	1.41398e-11	4.55961e-12	5.15083e-12	4.38755e-12	4.50518e-12	1.07446e-11	6.93902e-12	6.78214e-12	4.85733e-12	1.20035e-11	2.24329e-11	1.95114e-11	5.82045e-12	1.71374e-11	5.62068e-12	8.37532e-05	5.60904e-12	5.38015e-12	4.59512e-12	6.30905e-12	8.37532e-05	4.4069e-12	8.36822e-12	1.25628e-11	1.33119e-11	8.23288e-12	6.42832e-12	7.50292e-12	1.03549e-11	5.60095e-12	1.33762e-11	6.24449e-12	7.92364e-12	4.45748e-12	4.80639e-12	4.76681e-12	5.0575e-12	4.52699e-12	1.08524e-11	4.78293e-12	6.81797e-12	5.47878e-12	3.03378e-11	1.18157e-11	5.39267e-12	4.4109e-12	4.34009e-12	1.10705e-11	4.63823e-12	4.08895e-12	4.99396e-12	7.90358e-11	1.76003e-11
S0451	0.00585874	0.0716483	0.0357725	0.0949812	0.0464532	0.0997498	0.0381059	3.6526e-08	0.147548	0.0580225	1.19964e-09	0.00279963	0.128449	0.00093319	0.0130653	2.83942e-09	0.0174196	0.00218011	0.000673973	0.00326619	0.0103688	0.000829554	0.00119241	0.000103688	0.000207399	0.0131684	5.19114e-05	0.00124432	0.00461412	0.0043561	0.00010396	0.00445862	3.10507e-11	0.00108872	0.0001037	3.19893e-10	0.000414765	0.00580652	0.00995404	0.0122352	0.000207376	3.40494e-11	0.000207376	0.00103688	0.00243667	0.000414751	0.000518439	0.00165902	0.000207376	0.000622146	0.000725819	0.00145163	0.00425137	0.000155532	0.005703	3.31558e-10	1.66439e-11	1.41318e-11	1.46384e-11	8.05186e-12	0.00139979	0.014831	0.000311063	0.0114575	0.000414751	0.000103688	2.59324e-11	0.000103688	0.00248851	0.000830156	4.12752e-10	0.00114084	0.000103688	0.000725814	3.22566e-11	1.25663e-10	1.54321e-11	0.000207376	0.000570283	1.90778e-11	0.000207376	1.82351e-11	0.0716758	0.000103689	7.1202e-12	6.95734e-12	2.37474e-09	0.00139979	9.62617e-11	1.70311e-11	0.000829504	0.000725815	7.18659e-12	5.56941e-12	0.000362907	0.000829503	2.4991e-11	0.000673971	7.48125e-12	2.01553e-11	0.000259222	0.000311063	2.10118e-11	9.39302e-11	0.000207377	0.000985035	2.09118e-09	0.000103727	3.07622e-11	1.10792e-11	0.000207376	2.16803e-10	0.000103688	3.79677e-10	2.92491e-11	1.02724e-11	6.50013e-12	2.9008e-11	0.00917639	2.9525e-11	7.02428e-12	3.72279e-09	9.15879e-11	3.97191e-09	0.000103688	7.26782e-12	3.57645e-10	3.22216e-11	1.29476e-11	0.000725814	1.15501e-11	0.000311063	0.00139978	0.000725815	4.82668e-10	1.46843e-10	5.3426e-11	3.32024e-11	1.25473e-11	0.00025922	0.000207376	0.000311064	3.43485e-10	3.23933e-11	4.61373e-11	8.50917e-12	2.2372e-11	0.000155532	0.000414751	1.22672e-11	3.15497e-11	0.0012961	9.19381e-12	1.01275e-10	3.62158e-11	0.000207376	8.03861e-12	4.55369e-11	0.000103688	6.40686e-12	2.29254e-11	0.000103688	1.92446e-11	1.88811e-11	7.45476e-12	4.56961e-11	0.000933191	2.57277e-11	2.32096e-11	9.25091e-12	1.47982e-11	1.01098e-11	0.000518439	0.000207376	0.000103688	8.21333e-12	5.28259e-11	8.12371e-12	2.7936e-11	7.62203e-12	0.000155532	6.16785e-08	5.4438e-12	7.97073e-12	7.13443e-12	0.000570283	1.27896e-11	0.000103688	4.35689e-08	7.7369e-12	0.000259219	2.78526e-11	5.94479e-12	0.000103688	7.31455e-11	0.000103688	1.10458e-09	1.92196e-11	0.00114058	1.20916e-11	8.78696e-12	0.000414751	6.71155e-12	0.000103688	6.79173e-12	0.000829502	6.10935e-12	0.000673971	0.000725815	3.04097e-10	1.5489e-11	0.000829502	2.5304e-09	7.50578e-12	8.27744e-11	3.38217e-11	7.54258e-12	6.99824e-12	6.08596e-12	1.6432e-11	5.80125e-12	9.33498e-12	1.1177e-10	1.30293e-11	0.000103688	1.14768e-11	3.69177e-11	0.000103688	2.40266e-11	5.90528e-12	1.1372e-11	0.000207376	0.000207376	8.8438e-12	0.000414751	0.00093319	0.000103688	0.000311063	2.3911e-10	8.87518e-12	8.59484e-12	2.47379e-09	1.31569e-11	1.01202e-11	1.37095e-11	6.02409e-12	1.35308e-11	9.02973e-12	7.50715e-12	7.6512e-11	6.82286e-12	4.41019e-11	2.16173e-11	7.51577e-12	0.000207376	1.50527e-09	2.06066e-11	1.55989e-11	2.25098e-09	3.18299e-11	6.82936e-11	5.48008e-12	2.6676e-10	0.000103688	6.10444e-12	1.67335e-11	5.48174e-12	8.21707e-11	0.000311063	6.78034e-12	5.17975e-12	1.42074e-11	9.36089e-12	6.57883e-12	2.23916e-11	5.77833e-12	8.37136e-11	1.7905e-11	1.82346e-11	9.04373e-12	1.50838e-11	8.08861e-12	1.39072e-11	7.92805e-12	1.11394e-11	3.68028e-11	6.01976e-12	1.29485e-11	1.03885e-11	6.44145e-12	0.000207376	1.68489e-11	8.58886e-12	7.49507e-12	1.767e-11	0.000103688	8.75958e-12	6.28705e-12	0.000103688	5.9756e-12	1.94589e-11	0.000103688	9.98815e-12	1.32286e-11	7.38642e-12	8.93209e-12	6.07714e-12	2.7631e-11	1.0445e-11	1.37748e-11	8.07771e-12	2.08858e-11	3.72381e-11	6.9628e-12	2.02867e-11	6.10102e-12	5.48743e-12	5.45236e-12	6.13027e-12	5.7366e-12	5.84643e-12	5.46379e-12	1.05134e-11	6.6685e-12	8.19847e-12	5.8303e-12	1.10913e-10	6.06933e-12	6.14011e-12	5.63549e-12	2.80621e-11	6.99261e-12	0.000207376	0.000155532	7.06393e-12	3.84441e-09	5.3824e-12	7.75159e-12	6.36951e-12	5.33616e-12	6.2457e-12	5.8246e-12	5.79322e-12	6.36366e-12	6.10914e-12	0.000103688	1.20293e-11	7.44649e-12	1.46425e-11	5.45217e-12	6.10879e-12	1.42993e-11	1.24042e-11	1.19521e-11	5.57422e-12	0.000518439	1.62814e-11	6.15417e-12	3.62418e-11	2.78957e-11	7.44527e-12	5.90779e-12	5.43083e-12	5.98069e-12	7.35802e-12	5.54145e-12	0.000207376	5.80082e-12	1.32097e-11	5.5419e-12	1.25188e-10	0.000103688	0.000622127	2.36117e-11	1.71874e-11	0.000207376	5.31559e-12	7.35841e-12	8.89093e-12	1.75053e-11	5.64487e-12	6.37681e-12	5.43186e-12	5.57748e-12	1.3302e-11	8.59061e-12	8.39639e-12	6.01344e-12	0.000103688	2.77723e-11	2.41555e-11	7.20581e-12	2.12163e-11	6.95848e-12	1.033e-11	6.94407e-12	6.6607e-12	5.68883e-12	7.8107e-12	1.24961e-11	5.45581e-12	1.036e-11	0.000207376	1.64803e-11	0.000155532	7.95836e-12	0.000103688	1.28195e-11	6.93406e-12	1.65599e-11	7.73077e-12	9.80959e-12	5.51843e-12	5.95038e-12	5.90138e-12	6.26126e-12	5.60448e-12	1.34355e-11	5.92135e-12	8.44076e-12	6.78282e-12	3.75587e-11	1.46281e-11	6.67621e-12	5.46077e-12	5.3731e-12	1.37054e-11	5.7422e-12	5.06218e-12	6.1826e-12	9.78476e-11	2.17895e-11
S0452	0.00186237	0.0531411	0.0147862	0.0532818	0.0403289	0.0343817	0.00283525	0.00711515	0.0352423	0.0431126	6.43124e-10	0.00102839	0.0248921	0.000583663	0.019428	1.52221e-09	0.00853263	0.00164125	0.000611458	0.000611469	0.00405787	0.000250169	0.000639252	0.000111174	0.00013898	0.00444699	8.34166e-05	0.00138971	0.00233466	0.00316911	5.57328e-05	0.000667066	1.66462e-11	5.55887e-05	0.00541973	1.71494e-10	5.55943e-05	0.00236245	0.00464151	0.000917186	0.000333522	1.82539e-11	0.000111174	0.000583665	0.000416905	5.43755e-11	0.000194554	0.000277944	2.22802e-10	0.000694847	0.000722633	0.000889394	0.00361324	0.000138967	0.00205681	0.000333522	8.9228e-12	0.000111174	7.84763e-12	4.3166e-12	5.5587e-05	0.00103034	6.52488e-11	0.00703175	5.84541e-12	0.000277935	1.39024e-11	6.66238e-12	0.00072263	0.000250492	2.21276e-10	0.000389254	8.68055e-12	5.5587e-05	1.72927e-11	0.000166761	8.27315e-12	8.04012e-12	6.18006e-11	1.02276e-11	5.55869e-05	9.77585e-12	0.585456	7.10079e-10	3.81713e-12	3.72982e-12	1.2731e-09	0.000166761	5.16058e-11	9.13035e-12	0.000222349	0.00141747	3.85272e-12	2.98576e-12	2.58094e-11	4.60929e-10	1.33977e-11	1.23992e-11	4.01069e-12	1.08052e-11	8.33815e-05	5.5587e-05	1.12644e-11	5.03559e-11	0.00333522	0.000194555	1.12108e-09	0.000138988	5.5587e-05	5.55869e-05	3.4207e-11	1.16228e-10	0.000111174	5.55871e-05	1.56804e-11	5.50702e-12	3.48471e-12	1.55511e-11	0.00136189	0.000166761	3.76571e-12	1.99578e-09	4.91002e-11	2.12934e-09	5.55873e-05	3.89627e-12	1.91733e-10	1.7274e-11	6.9412e-12	0.000111174	6.19202e-12	1.01538e-11	5.5587e-05	0.000444696	2.58758e-10	0.000111174	2.86416e-11	1.77998e-11	6.72662e-12	0.000166761	6.98367e-12	0.000111174	0.000166761	1.7366e-11	2.47342e-11	4.56176e-12	1.19936e-11	4.53714e-12	8.32077e-12	6.57643e-12	1.69138e-11	0.000667043	4.9288e-12	5.5587e-05	1.94152e-11	0.000889391	4.30949e-12	2.44123e-11	0.000166761	3.43471e-12	1.22903e-11	0.000166761	1.0317e-11	1.01222e-11	3.99649e-12	5.5587e-05	5.55872e-05	0.000111174	1.24426e-11	4.9594e-12	7.93328e-12	5.41986e-12	3.99348e-11	1.43692e-11	8.609e-12	4.40316e-12	0.000111174	4.35512e-12	1.49765e-11	4.08617e-12	1.44006e-11	0.00130633	2.91842e-12	4.2731e-12	3.82476e-12	0.000833804	6.85648e-12	6.10354e-12	5.56103e-05	4.14774e-12	2.23929e-11	5.5587e-05	3.187e-12	0.000333522	3.92132e-11	0.000222348	5.92167e-10	1.03036e-11	0.000389115	5.55869e-05	4.71068e-12	4.0755e-11	3.59806e-12	4.8712e-12	3.64104e-12	0.000222348	3.27522e-12	5.5587e-05	2.77936e-05	1.63026e-10	8.30365e-12	9.13734e-12	1.35654e-09	4.02384e-12	4.43753e-11	1.81318e-11	4.04357e-12	3.75175e-12	3.26268e-12	8.8092e-12	3.11004e-12	5.00447e-12	5.99197e-11	6.985e-12	0.000361315	6.1527e-12	1.97915e-11	2.77107e-10	1.28806e-11	3.16582e-12	6.09654e-12	0.000111174	2.41662e-11	4.74115e-12	0.000778217	0.00216789	4.7867e-12	6.2084e-12	1.28187e-10	4.75798e-12	4.60768e-12	1.3262e-09	7.05341e-12	5.42542e-12	7.34967e-12	3.22951e-12	7.25388e-12	4.84083e-12	4.02458e-12	4.1018e-11	3.65773e-12	2.3643e-11	1.1589e-11	4.0292e-12	4.1371e-12	8.06972e-10	1.10472e-11	8.36255e-12	1.20675e-09	1.7064e-11	3.66122e-11	2.93787e-12	0.000166761	0.000166761	3.27259e-12	8.97082e-12	2.93876e-12	4.40516e-11	3.60784e-12	3.63494e-12	2.77686e-12	7.61659e-12	5.01837e-12	3.52691e-12	1.20041e-11	3.09776e-12	4.48788e-11	9.59885e-12	9.77554e-12	4.84833e-12	8.08639e-12	4.3363e-12	7.45564e-12	4.25022e-12	5.97183e-12	1.973e-11	3.22719e-12	6.94168e-12	5.56928e-12	3.45326e-12	3.18273e-12	9.03267e-12	4.60448e-12	4.0181e-12	9.47288e-12	4.16936e-12	4.696e-12	3.37048e-12	3.62403e-12	3.20351e-12	1.04319e-11	3.92078e-12	5.35464e-12	7.09185e-12	3.95985e-12	4.78848e-12	3.25795e-12	5.5587e-05	5.59957e-12	7.38464e-12	4.33045e-12	1.11969e-11	1.99633e-11	3.73275e-12	1.08757e-11	3.27075e-12	2.94181e-12	2.92301e-12	3.28643e-12	3.07539e-12	3.13426e-12	2.92914e-12	5.63625e-12	3.57498e-12	4.39519e-12	3.12562e-12	5.94605e-11	3.25376e-12	3.29171e-12	3.02118e-12	1.5044e-11	3.74873e-12	8.56469e-12	3.84655e-12	3.78697e-12	2.06099e-09	2.8855e-12	4.15562e-12	3.41469e-12	2.86071e-12	3.34832e-12	3.12257e-12	3.10574e-12	3.41155e-12	3.27511e-12	6.19298e-12	6.44888e-12	3.99206e-12	7.84982e-12	2.9229e-12	3.27492e-12	7.66584e-12	6.64987e-12	6.40752e-12	2.98834e-12	7.72441e-11	5.55869e-05	3.29925e-12	1.94292e-11	1.49549e-11	3.9914e-12	3.16716e-12	2.91146e-12	3.20625e-12	3.94463e-12	2.97077e-12	0.000111174	3.10982e-12	5.55869e-05	2.97101e-12	6.71133e-11	1.83232e-11	0.000111174	1.26582e-11	9.21416e-12	5.55869e-05	2.84968e-12	3.94484e-12	4.76642e-12	9.38458e-12	3.02621e-12	3.4186e-12	2.91202e-12	2.99008e-12	7.13121e-12	4.60542e-12	4.5013e-12	3.2238e-12	7.9667e-12	1.48887e-11	1.29497e-11	3.86303e-12	0.000111174	3.73044e-12	0.000250141	3.72271e-12	3.5708e-12	3.04978e-12	4.18731e-12	6.69912e-12	2.92485e-12	5.55398e-12	0.000667043	5.55869e-05	5.46416e-12	4.26647e-12	4.97968e-12	6.87255e-12	3.71734e-12	8.87776e-12	4.14446e-12	5.25891e-12	2.95842e-12	3.19e-12	3.16373e-12	3.35666e-12	3.00456e-12	7.20273e-12	3.17443e-12	4.52508e-12	3.63626e-12	2.01352e-11	7.8421e-12	5.55869e-05	2.92751e-12	2.88051e-12	7.34748e-12	3.07839e-12	2.71383e-12	3.31449e-12	5.2456e-11	1.16813e-11
S0453	0.00875245	0.00680283	0.00190973	0.0733216	0.0116969	0.22163	0.0406184	2.80283e-08	0.0171067	0.0783388	0.000835434	0.00926937	0.175266	7.95651e-05	0.000438083	0.0106617	0.00684265	0.00529312	0.00119348	0.000954799	0.00676306	0.0003183	0.000159133	2.74459e-11	0.00552979	0.00409764	0.00123331	0.000596792	0.00282457	0.00362114	0.000278686	0.0142024	2.38268e-11	0.00167087	0.00366	2.4547e-10	0.000159141	0.00326217	0.0181806	0.0025063	0.00015913	0.00015913	7.95651e-05	0.0011537	0.00155152	0.000198913	0.00015913	0.00135262	7.95653e-05	0.000318275	0.000636524	0.00290413	0.0011936	6.42179e-11	0.0157938	7.95653e-05	1.27718e-11	1.08441e-11	1.12328e-11	6.17861e-12	0.000716085	0.00171348	9.33946e-11	0.00198913	8.3669e-12	0.00015913	1.98993e-11	9.53627e-12	3.23325e-11	0.00194984	3.16726e-10	0.0125317	1.2425e-11	3.09255e-11	2.47522e-11	9.64276e-11	0.00047739	7.9565e-05	0.00015913	7.9565e-05	0.00015913	1.39928e-11	0.135242	0.000318261	5.4637e-12	5.33873e-12	1.82226e-09	0.000238695	7.38666e-11	1.30688e-11	0.000318262	0.000954781	5.51464e-12	4.2737e-12	7.9565e-05	6.59756e-10	1.91769e-11	1.77477e-11	5.74075e-12	7.9565e-05	0.000119349	1.38688e-10	1.61234e-11	7.20775e-11	1.39006e-09	0.000159131	0.000198914	0.000119378	2.36055e-11	8.50167e-12	0.000238695	0.00429651	0.00063652	7.95653e-05	2.24444e-11	7.88254e-12	4.98789e-12	0.000119348	0.0013924	7.9565e-05	5.39009e-12	2.85669e-09	7.02801e-11	0.056889	0.000119348	5.57698e-12	2.7444e-10	0.000198913	0.00015913	0.000238695	8.86302e-12	1.45337e-11	7.9565e-05	0.000994563	3.70376e-10	7.95651e-05	4.09965e-11	7.9565e-05	9.62822e-12	2.05563e-10	9.99616e-12	7.95656e-05	0.000238695	2.48571e-11	3.54036e-11	6.52953e-12	1.71672e-11	6.49428e-12	1.191e-11	9.41324e-12	0.00015913	0.00111391	7.05489e-12	0.000238695	7.9565e-05	7.9565e-05	6.16844e-12	3.49428e-11	0.00047739	4.91631e-12	0.00031826	8.18776e-12	7.9565e-05	7.9565e-05	5.72042e-12	0.000238695	0.000954781	1.97422e-11	7.9565e-05	7.0987e-12	1.13554e-11	7.75778e-12	5.71611e-11	2.05676e-11	1.23226e-11	6.30252e-12	0.00031826	6.23375e-12	2.14367e-11	5.84878e-12	2.06125e-11	7.96123e-05	4.17731e-12	6.11635e-12	5.47462e-12	2.46981e-11	9.8141e-12	8.73638e-12	3.34327e-08	5.93692e-12	3.20523e-11	2.13728e-11	4.56175e-12	0.000676303	5.61283e-11	0.00015913	8.47605e-10	1.47482e-11	8.6592e-09	9.2785e-12	6.74269e-12	7.95651e-05	5.15012e-12	6.97245e-12	5.21165e-12	7.95651e-05	4.68802e-12	3.4003e-11	2.4048e-10	2.33349e-10	1.18855e-11	0.000238695	1.9417e-09	5.75957e-12	6.35171e-11	0.00015913	5.78781e-12	7.9565e-05	4.67007e-12	1.26092e-11	4.4516e-12	7.16321e-12	8.57668e-11	9.99807e-12	4.22288e-11	8.80674e-12	2.83289e-11	0.00031826	0.000238695	4.53143e-12	8.72636e-12	1.23507e-10	3.45906e-11	6.7863e-12	0.00095478	0.00031826	6.8515e-12	8.88646e-12	0.00015913	6.81039e-12	6.59526e-12	1.89827e-09	1.0096e-11	7.76574e-12	1.052e-11	4.6226e-12	1.03829e-11	6.92898e-12	5.76062e-12	5.87117e-11	5.23553e-12	3.38417e-11	1.65881e-11	5.76724e-12	5.92168e-12	1.15507e-09	1.58125e-11	1.19698e-11	1.7273e-09	2.44247e-11	5.24053e-11	4.20515e-12	0.00103435	0.00015913	4.68425e-12	1.28405e-11	4.20642e-12	6.30538e-11	5.16413e-12	5.20291e-12	3.97469e-12	1.09021e-11	0.000119348	5.04828e-12	1.71822e-11	4.43402e-12	6.42378e-11	1.37394e-11	1.39923e-11	6.93972e-12	1.15745e-11	6.20681e-12	1.06717e-11	6.08361e-12	7.9565e-05	2.82407e-11	4.61927e-12	9.93606e-12	7.97166e-12	4.94286e-12	4.55564e-12	1.2929e-11	6.59068e-12	7.9565e-05	7.9565e-05	5.96787e-12	6.72168e-12	4.82438e-12	5.1873e-12	4.58539e-12	1.49318e-11	5.61205e-12	7.66443e-12	1.0151e-11	7.9565e-05	6.85405e-12	4.66331e-12	2.12027e-11	8.01501e-12	1.05701e-11	6.19845e-12	1.60268e-11	2.85747e-11	5.34292e-12	7.9565e-05	4.68163e-12	4.21079e-12	4.18388e-12	7.9565e-05	4.40199e-12	4.48627e-12	4.19265e-12	7.9565e-05	5.11708e-12	6.29111e-12	4.4739e-12	8.51095e-11	4.65731e-12	4.71163e-12	4.32441e-12	2.15335e-11	5.3658e-12	1.22592e-11	5.5058e-12	5.42052e-12	2.95002e-09	4.13019e-12	5.94819e-12	4.88765e-12	4.09471e-12	4.79265e-12	4.46952e-12	4.44544e-12	4.88317e-12	4.68786e-12	8.8644e-12	9.23068e-12	5.71408e-12	1.12359e-11	4.18373e-12	4.68759e-12	1.09726e-11	9.51837e-12	9.17148e-12	4.27739e-12	7.95651e-05	1.24936e-11	4.72241e-12	2.78102e-11	2.14058e-11	5.71314e-12	4.53335e-12	4.16736e-12	4.5893e-12	5.64619e-12	4.25225e-12	7.9565e-05	4.45127e-12	1.01365e-11	4.25258e-12	9.60634e-11	2.62271e-11	0.00015913	1.81185e-11	1.31888e-11	8.10664e-12	4.07893e-12	5.64649e-12	6.82247e-12	1.34327e-11	4.3316e-12	4.89326e-12	4.16815e-12	4.27989e-12	1.02073e-11	6.59202e-12	6.44299e-12	4.61443e-12	1.14032e-11	2.13112e-11	1.85357e-11	5.52939e-12	7.9565e-05	5.3396e-12	7.92678e-12	5.32855e-12	5.1111e-12	4.36533e-12	5.99356e-12	7.9565e-05	4.18653e-12	7.94975e-12	7.9565e-05	1.26462e-11	7.82119e-12	6.10686e-12	7.12773e-12	7.9565e-05	5.32086e-12	1.27073e-11	5.93222e-12	7.52741e-12	4.23457e-12	4.56604e-12	4.52844e-12	4.80459e-12	4.30061e-12	1.03097e-11	4.54376e-12	6.47703e-12	5.20481e-12	2.88207e-11	1.12249e-11	5.12301e-12	4.19033e-12	4.12306e-12	1.05169e-11	4.40629e-12	3.88447e-12	4.74423e-12	7.50835e-11	1.67202e-11
S0454	0.00512119	0.00149356	0.00128047	0.0312974	0.0152212	0.127379	0.0298002	0.000569013	0.00348525	0.24616	1.64568e-09	0.023612	0.0178946	9.41337e-11	0.0613777	3.89516e-09	0.00540525	0.0115252	0.00206249	0.00106684	0.0032716	0.000497913	0.000426728	0.000142241	0.0016358	0.0028449	0.000355694	0.00192035	0.00583189	0.0113809	0.22531	0.0050496	4.25959e-11	4.46008e-09	0.000284499	4.38834e-10	0.00035562	0.00824996	0.019487	0.00298706	0.000284481	4.67096e-11	0.00184913	0.00227586	0.00227586	0.00241809	0.000284482	0.00284484	0.000142241	0.000284508	0.00120905	0.0034849	0.000853673	0.000995685	0.000853677	0.000497843	2.28324e-11	1.93863e-11	2.00812e-11	1.10457e-11	0.000284481	0.00242316	0.000142241	0.00256034	1.49578e-11	0.000142241	0.000142241	1.70483e-11	5.78018e-11	0.00170778	0.000782324	0.0149356	0.000284481	5.52865e-11	4.42502e-11	0.000284481	2.117e-11	2.05737e-11	1.58141e-10	0.000142241	0.000284481	2.50153e-11	0.00238477	0.00256033	9.76761e-12	9.5442e-12	3.25771e-09	0.000426722	1.32053e-10	2.33635e-11	0.00113793	0.00149353	9.85868e-12	7.64021e-12	0.000142241	1.17946e-09	3.42831e-11	3.17281e-11	1.02629e-11	2.76494e-11	2.86807e-09	2.47937e-10	0.000142241	1.28855e-10	2.48505e-09	0.000142242	0.000284484	0.0050496	0.000995685	1.51987e-11	0.000142241	0.000284482	0.000995685	0.000995685	0.000142241	1.40918e-11	8.91699e-12	3.97936e-11	0.00220476	4.05029e-11	0.000213361	0.000142246	1.25642e-10	5.44874e-09	0.00120905	0.000213361	4.90623e-10	4.42022e-11	1.77618e-11	8.12284e-11	1.58447e-11	2.59824e-11	0.000426722	0.000142241	0.000142241	2.01442e-10	0.000284481	4.55476e-11	0.000213361	3.67491e-10	1.78704e-11	0.000142242	0.000284482	4.44377e-11	6.3292e-11	0.000142241	3.06904e-11	1.161e-11	2.12919e-11	1.68283e-11	4.32805e-11	0.000284481	1.26122e-11	1.38931e-10	4.96814e-11	0.000426722	1.10275e-11	6.24683e-11	0.000426722	8.78904e-12	3.14495e-11	1.46375e-11	2.64001e-11	2.59015e-11	1.02266e-11	0.000426722	0.000568963	0.000284481	3.18393e-11	1.26906e-11	2.03004e-11	1.38688e-11	1.02189e-10	3.67692e-11	2.20294e-11	0.000284481	7.24674e-11	0.000284481	3.83231e-11	1.0456e-11	3.68495e-11	0.0329999	7.4679e-12	1.09344e-11	9.78713e-12	4.41535e-11	1.7545e-11	1.56183e-11	5.97686e-08	1.06136e-11	5.73009e-11	3.82087e-11	8.15517e-12	0.000995685	1.00342e-10	0.000142241	0.000284483	2.63658e-11	0.0108814	1.65874e-11	0.000142241	1.04288e-10	0.000142241	1.24649e-11	9.31701e-12	0.000568963	8.38091e-12	6.07881e-11	4.29913e-10	4.17165e-10	2.12481e-11	2.33814e-11	3.47124e-09	1.02966e-11	1.13551e-10	4.63972e-11	0.000142241	9.60031e-12	8.34882e-12	2.25418e-11	7.95825e-12	1.28059e-11	1.53328e-10	1.78738e-11	7.54936e-11	1.57441e-11	5.06443e-11	7.09084e-10	3.296e-11	8.10097e-12	0.000284481	2.20796e-10	0.00128017	1.21321e-11	0.000142241	0.000924564	1.22486e-11	1.58866e-11	3.28015e-10	1.21751e-11	1.17905e-11	3.39359e-09	1.80489e-11	1.3883e-11	1.8807e-11	8.26395e-12	1.85619e-11	1.23871e-11	1.02984e-11	1.04961e-10	9.35972e-12	6.04997e-11	2.9655e-11	1.03103e-11	1.05864e-11	2.06495e-09	2.82685e-11	2.13988e-11	3.08794e-09	0.000142241	9.36864e-11	7.51767e-12	0.000853444	0.000142241	8.37417e-12	0.000142241	7.51995e-12	1.12723e-10	9.23206e-12	9.30139e-12	7.10567e-12	0.000142241	1.28414e-11	9.02495e-12	3.07171e-11	7.92682e-12	1.1484e-10	2.45624e-11	2.50145e-11	1.24063e-11	0.000142241	1.10961e-11	1.90781e-11	1.08758e-11	1.52812e-11	5.04868e-11	8.25801e-12	0.000142241	0.000142241	8.8365e-12	8.14425e-12	2.31136e-11	1.17823e-11	1.02819e-11	2.424e-11	1.06689e-11	1.20165e-11	8.62468e-12	9.27349e-12	8.19743e-12	2.6694e-11	1.00328e-11	1.37019e-11	1.81472e-11	1.01328e-11	1.22532e-11	8.33673e-12	3.79046e-11	1.43287e-11	1.88965e-11	1.10811e-11	0.000142241	5.10839e-11	9.55169e-12	2.78296e-11	8.36948e-12	7.52776e-12	7.47964e-12	8.40961e-12	7.86957e-12	8.02023e-12	7.49533e-12	1.44225e-11	9.14796e-12	1.12468e-11	7.99811e-12	1.52153e-10	8.32601e-12	8.42311e-12	7.73087e-12	0.000142241	9.59259e-12	0.000426722	9.84288e-12	9.69042e-12	5.27383e-09	7.38366e-12	1.06338e-11	8.7378e-12	7.32024e-12	8.56796e-12	7.99029e-12	7.94724e-12	8.72978e-12	8.38062e-12	1.58471e-11	1.65019e-11	1.02152e-11	2.00868e-11	7.47937e-12	8.38014e-12	1.9616e-11	1.70163e-11	1.63961e-11	7.64681e-12	0.00113793	2.23352e-11	8.44239e-12	4.97171e-11	3.82678e-11	1.02135e-11	8.10441e-12	7.4501e-12	8.20442e-12	1.00939e-11	7.60186e-12	5.37298e-11	7.95767e-12	1.81213e-11	7.60247e-12	1.71735e-10	4.6887e-11	0.000568963	0.000426722	2.3578e-11	0.000284481	7.29202e-12	1.00944e-11	1.21967e-11	2.40141e-11	7.74373e-12	8.74782e-12	7.45152e-12	7.65129e-12	1.8248e-11	1.17847e-11	1.15183e-11	8.24934e-12	2.03859e-11	3.80986e-11	3.31369e-11	9.88505e-12	2.91049e-11	9.54576e-12	1.41709e-11	9.526e-12	9.13727e-12	7.80403e-12	1.07149e-11	1.71423e-11	7.48437e-12	1.4212e-11	0.000426722	2.2608e-11	1.39822e-11	1.09174e-11	1.27424e-11	1.75861e-11	9.51226e-12	0.000142241	1.06052e-11	1.3457e-11	7.57027e-12	8.16284e-12	8.09562e-12	8.5893e-12	7.68832e-12	1.8431e-11	8.123e-12	1.15792e-11	9.30478e-12	5.15237e-11	2.0067e-11	9.15854e-12	7.49117e-12	7.37091e-12	1.88014e-11	7.87725e-12	6.94439e-12	8.48139e-12	1.34229e-10	2.98912e-11
S0455	0.00219027	0.00158157	0.000973519	0.00632994	0.0054758	0.0448939	7.00523e-07	4.28559e-08	0.000486931	0.274225	1.40753e-09	0.000486695	0.15588	8.05115e-11	0.0044412	0.00012166	0.000730028	0.00541686	3.37881e-09	0.00723861	0.00206823	0.000730002	0.000364975	4.19654e-11	2.78018e-08	0.00109498	7.92633e-08	0.00212908	0.000121675	0.00200877	0.148361	0.000973304	3.64318e-11	3.81466e-09	0.000121672	3.7533e-10	0.000182501	0.000729944	0.0222024	0.00048663	0.000364971	3.99502e-11	1.5398e-10	0.000729947	5.75595e-09	0.000243314	2.63206e-10	0.00243316	4.87621e-10	0.000243336	0.000364976	5.63892e-09	0.00504896	9.81908e-11	0.000243513	3.89017e-10	1.95283e-11	1.65809e-11	1.71752e-11	9.44725e-12	0.000121657	0.00462729	1.42803e-10	0.00145989	1.27932e-11	0.000547456	3.04265e-11	1.45812e-11	4.94372e-11	0.00511036	4.84282e-10	0.00352837	1.89981e-11	4.72859e-11	3.78467e-11	1.4744e-10	1.81065e-11	1.75965e-11	1.35256e-10	0.000243314	2.31363e-11	2.13953e-11	0.261169	0.0008516	8.35413e-12	0.000121657	0.000304145	2.12981e-10	1.12944e-10	1.99826e-11	0.000243316	0.000729942	8.43203e-12	6.53459e-12	5.64861e-11	1.00878e-09	2.9322e-11	2.71367e-11	8.77775e-12	2.36482e-11	0.000121659	2.12058e-10	2.46531e-11	1.10208e-10	2.12544e-09	0.0004258	0.000121659	0.000304188	0.000243314	1.29993e-11	7.4865e-11	2.54375e-10	0.000364971	0.000121657	0.000243314	1.20526e-11	7.6266e-12	3.40351e-11	0.000243338	3.46417e-11	8.24158e-12	0.00863764	1.0746e-10	4.66025e-09	0.000243315	8.52734e-12	4.19625e-10	0.000243314	1.51914e-11	6.94737e-11	1.35518e-11	2.22224e-11	3.75973e-11	3.57351e-10	5.66315e-10	1.72291e-10	0.000121657	3.89564e-11	1.47218e-11	3.14311e-10	1.52844e-11	8.85755e-10	4.03011e-10	3.80071e-11	5.41329e-11	9.98381e-12	2.62491e-11	9.92992e-12	1.82107e-11	1.43931e-11	0.000243314	8.14771e-11	1.07871e-11	1.18826e-10	4.2492e-11	0.000243314	9.4317e-12	5.34285e-11	0.000729941	7.51717e-12	2.68984e-11	1.25193e-11	2.25797e-11	2.21532e-11	8.74667e-12	0.000121657	6.38697e-10	3.01864e-11	2.72318e-11	1.08541e-11	0.000364971	1.18618e-11	8.74008e-11	3.14483e-11	1.88415e-11	9.6367e-12	0.000364971	9.53155e-12	3.27773e-11	8.94293e-12	3.1517e-11	6.09008e-05	6.38721e-12	0.000243314	8.37083e-12	3.7764e-11	1.5006e-11	1.33581e-11	5.11195e-08	9.0777e-12	4.90088e-11	3.26795e-11	6.97503e-12	0.000608285	8.58216e-11	0.000243314	1.29601e-09	2.25504e-11	1.32401e-08	1.41871e-11	1.03097e-11	8.9196e-11	7.87467e-12	1.06611e-11	7.96874e-12	7.99512e-11	7.1681e-12	0.000364971	3.677e-10	3.56797e-10	1.81733e-11	1.99979e-11	2.96891e-09	8.80653e-12	9.71192e-11	3.9683e-11	8.84971e-12	8.21104e-12	7.14066e-12	1.92797e-11	6.8066e-12	1.09527e-11	1.3114e-10	1.52873e-11	6.45689e-11	1.34657e-11	4.33155e-11	6.06472e-10	0.000243314	6.92867e-12	0.000121657	1.88845e-10	0.000121657	1.03764e-11	0.000121657	0.000121657	1.04761e-11	1.35876e-11	2.80548e-10	1.04133e-11	1.00843e-11	2.9025e-09	1.5437e-11	1.1874e-11	1.60854e-11	7.06807e-12	1.58757e-11	1.05946e-11	8.80814e-12	8.97716e-11	8.00526e-12	5.17448e-11	0.000121657	8.81826e-12	9.0544e-12	1.76613e-09	2.41777e-11	1.83022e-11	2.64108e-09	0.000243314	8.01289e-11	6.42978e-12	0.000121657	4.70273e-10	7.16234e-12	1.96334e-11	6.43173e-12	9.64109e-11	7.89608e-12	7.95538e-12	6.0774e-12	1.66696e-11	1.09831e-11	7.71894e-12	2.6272e-11	6.77972e-12	0.00133823	2.10079e-11	2.13946e-11	1.0611e-11	1.76978e-11	9.49036e-12	1.63173e-11	9.30199e-12	1.30699e-11	4.31808e-11	7.06298e-12	1.51925e-11	1.21889e-11	7.55776e-12	6.96569e-12	1.97688e-11	1.00773e-11	8.79396e-12	2.07322e-11	9.12502e-12	1.02776e-11	7.37659e-12	7.93151e-12	7.01117e-12	2.28311e-11	8.58097e-12	1.17191e-11	1.55211e-11	8.66649e-12	1.048e-11	7.13031e-12	3.24194e-11	1.22551e-11	1.61619e-11	9.47758e-12	2.45053e-11	4.36915e-11	8.16945e-12	2.38024e-11	7.15833e-12	6.43841e-12	6.39726e-12	7.19265e-12	6.73075e-12	6.85961e-12	6.41067e-12	1.23354e-11	7.82415e-12	9.61927e-12	6.8407e-12	1.30135e-10	7.12115e-12	7.20419e-12	6.61213e-12	3.29252e-11	8.20444e-12	0.000121657	8.41851e-12	8.28811e-12	4.51065e-09	6.31517e-12	9.09494e-12	7.47335e-12	6.26092e-12	7.32808e-12	6.83401e-12	6.79718e-12	7.46649e-12	7.16786e-12	1.35539e-11	1.41139e-11	8.73697e-12	1.718e-11	6.39703e-12	7.16745e-12	1.67774e-11	1.45538e-11	1.40234e-11	6.54024e-12	0.000121657	1.9103e-11	7.22069e-12	0.000121657	3.27301e-11	8.73554e-12	6.93161e-12	6.37199e-12	7.01715e-12	8.63317e-12	6.50179e-12	4.59546e-11	6.80611e-12	1.5499e-11	6.50231e-12	1.46883e-10	4.0102e-11	0.00115574	2.77036e-11	2.0166e-11	1.23953e-11	6.23679e-12	8.63363e-12	1.04317e-11	2.0539e-11	6.62313e-12	7.48191e-12	6.3732e-12	6.54406e-12	1.56073e-11	1.00794e-11	9.85149e-12	7.05557e-12	1.74358e-11	3.25853e-11	2.83416e-11	8.45457e-12	2.48931e-11	8.16439e-12	1.21202e-11	8.14748e-12	7.81501e-12	6.6747e-12	9.1643e-12	1.46616e-11	6.4013e-12	1.21554e-11	1.82483e-11	1.93364e-11	1.19588e-11	9.33755e-12	1.08985e-11	1.50412e-11	8.13573e-12	1.94298e-11	0.000121657	1.15096e-11	6.47477e-12	6.98159e-12	6.92409e-12	7.34634e-12	6.57574e-12	1.57638e-11	6.94752e-12	9.90354e-12	7.95828e-12	4.40676e-11	1.71631e-11	7.8332e-12	6.40712e-12	6.30426e-12	1.60806e-11	6.73732e-12	5.93946e-12	7.25404e-12	1.14805e-10	2.55656e-11
S0456	3.15475e-07	0.0114385	0.00273176	0.0550183	0.0375601	0.599242	0.00106751	0.00234748	0.00371345	0.0610839	9.8761e-10	0.00251822	0.114454	5.64918e-11	0.000726086	2.33758e-09	0.00947522	0.00213624	0.000853621	0.00298768	0.00324379	0.000597575	0.000725579	2.94455e-11	0.000640233	0.00584733	5.56159e-08	5.79355e-08	0.00559121	0.0128906	4.29049e-05	0.00179263	2.55627e-11	0.00106703	0.000170734	2.63354e-10	0.000554863	1.97199e-09	0.0101154	0.000512173	1.0934e-10	2.80315e-11	0.000170724	0.000384132	0.000597537	8.35015e-11	0.000170724	0.000597546	0.00093898	1.58113e-08	0.000256089	0.00115239	0.022493	0.00102434	0.000170864	0.000170724	1.37023e-11	1.16341e-11	1.20512e-11	6.62876e-12	5.24994e-11	0.00213708	0.000256086	0.00384129	8.97648e-12	8.5362e-05	8.53618e-05	1.0231e-11	3.46881e-11	0.000384666	3.39801e-10	0.000981885	1.33302e-11	3.31787e-11	8.53619e-05	8.53619e-05	1.27046e-11	1.23468e-11	0.000170724	1.57059e-11	1.62338e-11	8.53618e-05	0.000449496	0.000170725	5.86176e-12	5.72769e-12	1.95502e-09	0.00106702	7.92483e-11	1.4021e-11	0.000170725	0.000938981	5.91642e-12	4.58506e-12	8.53619e-05	7.07823e-10	2.05741e-11	1.90408e-11	0.000256085	1.6593e-11	1.7212e-09	1.48793e-10	0.000170724	7.73288e-11	1.49134e-09	7.69237e-10	1.72158e-09	3.23063e-08	0.000341447	0.000170724	5.25298e-11	1.78485e-10	8.53619e-05	3.12572e-10	2.40796e-11	8.45683e-12	5.35129e-12	2.3881e-11	0.000640231	2.43067e-11	5.78279e-12	3.06482e-09	7.54005e-11	3.26991e-09	0.000682895	5.98329e-12	2.94434e-10	0.000426809	1.06592e-11	4.8747e-11	9.50875e-12	1.55926e-11	2.63806e-11	8.53621e-05	3.97361e-10	1.2089e-10	4.39834e-11	2.73341e-11	1.03297e-11	2.2054e-10	1.07244e-11	8.53624e-05	0.000341448	2.66681e-11	8.53619e-05	7.00524e-12	1.8418e-11	6.96743e-12	1.27778e-11	1.00991e-11	2.59736e-11	0.000341447	7.56888e-12	0.000170724	2.98149e-11	8.53618e-05	6.61785e-12	3.74887e-11	8.58008e-11	5.2745e-12	1.88735e-11	8.78429e-12	8.53618e-05	1.55441e-11	6.13719e-12	0.000256086	4.48149e-10	2.11806e-11	1.91075e-11	7.61589e-12	1.21827e-11	8.32298e-12	6.13257e-11	2.20661e-11	1.32204e-11	6.76169e-12	8.53619e-05	6.68791e-12	2.29985e-11	6.2749e-12	2.21142e-11	5.07773e-08	4.48165e-12	8.53618e-05	5.87348e-12	2.64975e-11	1.05291e-11	9.37288e-12	3.58685e-08	8.53618e-05	3.43876e-11	0.000170724	4.8941e-12	0.000170724	6.02176e-11	0.000341447	9.09359e-10	1.58227e-11	9.29008e-09	9.9545e-12	7.23394e-12	6.25853e-11	5.52534e-12	7.48044e-12	5.59135e-12	0.000341447	5.02957e-12	3.64803e-11	8.53621e-05	2.5035e-10	1.27515e-11	8.53618e-05	2.08317e-09	6.17919e-12	6.81447e-11	2.7844e-11	6.20949e-12	5.76136e-12	5.01032e-12	1.35278e-11	4.77592e-12	7.6851e-12	9.20154e-11	1.07265e-11	4.53054e-11	9.44837e-12	3.03928e-11	4.25537e-10	8.53618e-05	4.86157e-12	9.36213e-12	8.5362e-05	3.71108e-11	7.28073e-12	8.53619e-05	0.000426809	7.35067e-12	9.5339e-12	8.5362e-05	7.30657e-12	7.07577e-12	2.03657e-09	1.08315e-11	8.33152e-12	1.12865e-11	4.95939e-12	1.11394e-11	7.4338e-12	6.18032e-12	6.29892e-11	5.61698e-12	0.000170724	1.77966e-11	6.18742e-12	6.35311e-12	1.23922e-09	1.69646e-11	1.28419e-11	1.85314e-09	8.53619e-05	5.62233e-11	4.51152e-12	8.5362e-05	3.29972e-10	0.000170724	1.3776e-11	4.51289e-12	6.76477e-11	5.54037e-12	5.58197e-12	4.26427e-12	1.16964e-11	7.70643e-12	5.41608e-12	1.8434e-11	4.75706e-12	6.89179e-11	1.47404e-11	1.50118e-11	7.44532e-12	1.24178e-11	6.65901e-12	1.14492e-11	6.52684e-12	9.17062e-12	3.02982e-11	4.95582e-12	1.066e-11	8.55245e-12	5.30298e-12	4.88755e-12	1.3871e-11	7.07085e-12	6.17038e-12	8.53618e-05	6.40266e-12	8.53618e-05	5.17586e-12	5.56523e-12	4.91946e-12	1.60197e-11	6.02093e-12	8.22283e-12	1.08906e-11	6.08093e-12	7.35341e-12	5.00306e-12	2.27474e-11	8.59895e-12	1.13402e-11	6.65004e-12	1.71944e-11	3.06566e-11	5.73218e-12	8.53618e-05	5.02272e-12	4.51758e-12	4.4887e-12	5.0468e-12	4.7227e-12	4.81312e-12	4.49811e-12	8.65528e-12	5.48989e-12	6.74946e-12	4.79985e-12	9.13103e-11	4.99663e-12	5.0549e-12	4.63947e-12	2.31023e-11	5.75673e-12	0.000256085	5.90694e-12	5.81544e-12	3.16494e-09	4.4311e-12	6.38156e-12	5.24375e-12	4.39304e-12	5.14183e-12	4.79515e-12	4.76932e-12	5.23894e-12	5.0294e-12	8.53618e-05	9.90319e-12	6.13038e-12	1.20545e-11	4.48854e-12	5.02911e-12	1.1772e-11	1.02118e-11	9.83968e-12	4.58902e-12	1.1862e-10	1.34038e-11	5.06647e-12	2.98364e-11	2.29654e-11	6.12938e-12	4.86364e-12	4.47097e-12	8.53618e-05	6.05755e-12	4.56205e-12	8.53619e-05	4.77558e-12	1.0875e-11	4.56241e-12	1.03062e-10	2.8138e-11	0.000256086	0.000512171	1.41497e-11	0.000170724	4.37611e-12	6.05788e-12	7.31953e-12	1.44114e-11	4.64719e-12	5.24976e-12	4.47182e-12	4.59171e-12	1.0951e-11	7.07229e-12	6.9124e-12	4.95062e-12	1.2234e-11	2.28638e-11	1.98862e-11	5.93224e-12	1.74665e-11	5.72863e-12	8.5043e-12	5.71676e-12	5.48348e-12	0.000298766	6.43023e-12	1.02875e-11	4.49154e-12	8.52894e-12	0.000256085	8.53618e-05	8.39101e-12	6.55179e-12	7.64703e-12	1.05538e-11	5.70852e-12	8.53618e-05	6.36442e-12	8.07583e-12	4.54309e-12	0.000170724	4.85836e-12	5.15463e-12	4.61394e-12	1.10608e-11	4.8748e-12	6.94892e-12	5.58401e-12	3.09205e-11	1.20427e-11	5.49625e-12	4.49562e-12	4.42345e-12	1.12831e-11	4.72731e-12	4.16748e-12	5.08987e-12	8.05538e-11	1.79384e-11
S0457	8.21602e-05	0.0219208	0.00139473	0.0774458	0.0594293	0.586809	0.00132922	1.64193e-05	0.00334727	0.107818	3.79666e-10	0.0014439	0.00995313	2.17171e-11	0.0178519	8.98632e-10	0.0138482	0.00270813	0.00108291	0.000295348	0.00154235	0.00113215	0.000853206	1.13197e-11	7.49923e-09	0.0043809	3.2837e-05	0.00119779	0.00756399	0.000492619	0.0387881	0.00293701	9.82706e-12	0.000951653	0.000114858	1.01241e-10	4.34453e-09	7.58089e-10	0.00334719	0.000787574	9.84468e-05	1.07761e-11	6.56312e-05	0.000278934	0.00075476	3.21004e-11	6.56312e-05	0.000196899	0.000229709	0.00063991	0.000131264	0.000229711	0.000114907	2.64859e-11	0.000262578	6.56312e-05	5.26755e-12	3.28156e-05	4.63282e-12	2.54829e-12	2.01823e-11	0.00426719	0.000229709	0.000607091	3.45082e-12	0.000426602	8.20721e-12	3.93311e-12	1.33351e-11	0.00288798	1.3063e-10	0.000475912	5.12453e-12	1.27548e-11	1.02087e-11	8.2039e-05	4.88403e-12	4.74646e-12	3.28156e-05	6.03782e-12	6.24076e-12	5.77114e-12	0.0109199	0.000164078	2.25343e-12	2.20189e-12	7.51568e-10	0.00059068	3.04653e-11	5.39007e-12	0.000164079	0.000196894	3.28156e-05	1.76263e-12	1.52365e-11	2.72108e-10	7.90927e-12	3.28156e-05	0.000114854	6.37884e-12	6.61677e-10	6.56312e-05	9.84467e-05	2.97274e-11	5.73314e-10	0.000246117	6.61826e-10	6.56436e-05	9.73577e-12	3.50641e-12	2.0194e-11	6.86149e-11	3.28156e-05	1.20162e-10	9.25689e-12	3.25105e-12	2.05719e-12	9.18057e-12	0.00111574	9.3442e-12	2.22307e-12	1.1782e-09	2.89861e-11	1.25705e-09	8.20391e-05	2.30015e-12	8.2039e-05	1.01976e-11	4.09772e-12	9.84467e-05	3.65544e-12	5.99425e-12	1.01415e-11	9.63913e-11	1.52757e-10	4.64736e-11	1.69085e-11	1.0508e-11	3.97104e-12	8.47818e-11	4.12279e-12	3.28158e-05	1.08708e-10	1.0252e-11	3.28156e-05	2.69302e-12	7.0804e-12	2.67848e-12	4.91214e-12	3.88237e-12	3.28156e-05	9.84467e-05	2.9097e-12	3.28156e-05	1.14617e-11	3.28156e-05	2.5441e-12	3.28156e-05	3.28156e-05	2.02767e-12	7.25554e-12	3.37694e-12	6.09062e-12	5.97559e-12	3.28156e-05	0.000131262	1.72281e-10	3.28156e-05	3.28156e-05	2.92777e-12	0.000196893	3.1996e-12	2.35754e-11	8.48283e-12	3.28156e-05	2.59939e-12	0.000164078	2.57103e-12	8.8413e-12	2.41225e-12	8.50135e-12	1.95203e-08	1.72288e-12	2.52261e-12	8.20389e-05	1.01864e-11	4.0477e-12	3.60321e-12	1.37889e-08	3.28156e-05	1.32196e-11	8.81492e-12	1.88143e-12	3.28156e-05	2.31494e-11	1.14652e-11	3.49584e-10	6.08271e-12	3.28191e-05	3.8268e-12	2.78094e-12	2.40596e-11	2.1241e-12	4.92234e-05	2.14948e-12	0.00029534	1.93351e-12	1.40241e-11	4.92235e-05	9.6242e-11	4.90203e-12	5.3942e-12	8.00831e-10	2.37546e-12	2.61968e-11	1.0704e-11	2.38711e-12	2.21483e-12	1.92611e-12	5.20049e-12	1.836e-12	2.95437e-12	3.53734e-11	4.12358e-12	1.74167e-11	3.63223e-12	3.28156e-05	1.63589e-10	7.60403e-12	1.86893e-12	3.59907e-12	6.56312e-05	3.28156e-05	2.79892e-12	3.28156e-05	3.28156e-05	2.82581e-12	3.66511e-12	7.56747e-11	2.80886e-12	2.72013e-12	7.82916e-10	4.16396e-12	3.20288e-12	4.33885e-12	6.56311e-05	4.2823e-12	3.28156e-05	2.3759e-12	2.42149e-11	2.15933e-12	9.84467e-05	6.84154e-12	2.37863e-12	2.44232e-12	3.2816e-05	6.52167e-12	4.9368e-12	7.12401e-10	1.00737e-11	3.28156e-05	1.73436e-12	6.56312e-05	6.56313e-05	1.93196e-12	5.29589e-12	1.73489e-12	2.60057e-11	2.12988e-12	2.14587e-12	1.63931e-12	4.49643e-12	2.96258e-12	2.0821e-12	7.08658e-12	1.82875e-12	2.64941e-11	5.66665e-12	5.77096e-12	3.28156e-05	4.77377e-12	3.28156e-05	4.40141e-12	2.50911e-12	3.28156e-05	1.16475e-11	1.90516e-12	4.098e-12	3.28781e-12	2.03862e-12	1.87892e-12	5.33241e-12	2.71824e-12	2.37207e-12	5.59228e-12	2.46137e-12	3.28156e-05	1.98975e-12	2.13944e-12	1.89118e-12	6.15843e-12	2.31462e-12	3.1611e-12	4.18665e-12	2.33769e-12	2.82687e-12	1.92332e-12	8.74477e-12	3.30569e-12	4.3595e-12	2.55647e-12	4.92234e-05	1.17853e-11	2.20362e-12	6.42042e-12	1.93088e-12	1.73669e-12	1.72559e-12	1.94014e-12	1.81554e-12	1.8503e-12	1.72921e-12	3.32734e-12	2.11048e-12	2.59469e-12	1.8452e-12	3.51023e-11	1.92085e-12	1.94325e-12	1.78355e-12	3.28156e-05	2.21305e-12	3.28156e-05	2.2708e-12	2.23562e-12	1.2167e-09	1.70344e-12	2.45326e-12	2.01585e-12	1.68881e-12	1.97667e-12	1.8434e-12	1.83346e-12	2.014e-12	1.93345e-12	6.56311e-05	3.80707e-12	2.3567e-12	4.63412e-12	1.72553e-12	1.93334e-12	4.5255e-12	3.92573e-12	3.78266e-12	1.76415e-12	0.000131262	5.15283e-12	1.9477e-12	1.147e-11	8.82856e-12	2.35631e-12	1.86972e-12	1.71877e-12	1.8928e-12	2.3287e-12	1.75378e-12	1.23957e-11	1.83587e-12	4.18068e-12	1.75392e-12	3.96201e-11	1.0817e-11	9.84467e-05	7.47272e-12	5.43955e-12	3.34348e-12	1.6823e-12	2.32882e-12	2.81384e-12	5.54016e-12	1.78651e-12	2.01816e-12	1.7191e-12	1.76519e-12	4.20989e-12	2.71879e-12	2.65733e-12	1.90316e-12	4.70311e-12	8.78951e-12	7.64483e-12	2.28053e-12	6.71463e-12	2.20225e-12	3.2693e-12	2.19769e-12	2.10801e-12	1.80043e-12	2.47197e-12	3.95481e-12	1.72668e-12	3.27877e-12	4.92228e-12	5.21577e-12	3.22575e-12	2.5187e-12	2.93974e-12	4.05719e-12	2.19452e-12	5.24096e-12	2.44667e-12	6.56311e-05	1.7465e-12	6.56311e-05	1.8677e-12	3.28156e-05	1.77373e-12	4.25211e-12	1.87401e-12	2.67137e-12	2.14666e-12	1.18867e-11	4.62956e-12	2.11292e-12	1.72825e-12	1.7005e-12	4.33756e-12	1.81732e-12	1.6021e-12	1.9567e-12	3.09672e-11	6.89604e-12
S0458	0.000174845	0.00953951	0.00704114	0.134131	0.021176	0.701381	0.00920774	5.24272e-05	0.00199185	0.0195538	4.04283e-10	0.00108326	0.004728	2.31251e-11	0.000384585	9.56897e-10	0.00125798	0.00242945	9.70487e-10	0.000349441	0.00255087	0.00134533	0.0036341	1.20536e-11	0.000541628	0.00435045	0.00214903	0.00071636	0.00428055	0.00412371	1.75633e-05	0.00304008	1.04642e-11	0.00108324	6.98907e-05	1.07805e-10	0.00345939	3.4944e-05	0.000209663	8.05359e-10	3.49433e-05	0.00010483	6.98865e-05	0.00192188	0.00164233	3.41817e-11	0.000279546	0.000244608	0.000174716	0.000594042	0.000139774	0.00249844	0.00410589	6.98865e-05	0.00775746	1.11736e-10	3.49432e-05	4.76249e-12	4.9332e-12	2.71351e-12	3.49433e-05	0.0213166	0.000419319	0.000174719	3.49432e-05	5.71054e-11	8.73934e-12	4.18812e-12	1.41997e-11	0.000297238	1.39099e-10	0.000506769	5.45679e-12	3.49433e-05	1.08706e-11	6.98865e-05	5.20069e-12	5.0542e-12	0.000139773	3.49432e-05	3.49432e-05	6.14533e-12	0.00100517	4.46372e-10	2.39954e-12	2.34465e-12	6.98873e-05	0.000174716	0.000174716	3.49432e-05	7.0516e-10	3.19854e-10	2.42191e-12	1.87692e-12	0.000157245	2.8975e-10	8.42208e-12	7.79442e-12	2.52121e-12	6.79243e-12	7.04579e-10	0.00010483	6.98865e-05	3.16549e-11	6.10486e-10	3.14891e-10	0.000436791	0.000122315	3.49433e-05	3.73375e-12	5.24149e-05	7.30637e-11	3.49433e-05	1.27953e-10	9.85708e-12	3.46184e-12	2.19057e-12	9.77581e-12	0.000104837	9.95005e-12	2.36721e-12	1.2546e-09	3.08655e-11	1.33855e-09	8.73583e-05	2.44929e-12	1.20528e-10	1.08588e-11	4.3634e-12	1.99548e-11	3.89245e-12	0.00010483	1.0799e-11	1.02641e-10	1.62661e-10	4.94868e-11	1.80048e-11	1.11894e-11	4.22851e-12	9.02788e-11	4.3901e-12	2.54413e-10	1.15756e-10	1.09167e-11	6.98865e-05	2.86763e-12	7.53948e-12	2.85215e-12	5.23063e-12	4.13409e-12	0.000244603	3.49433e-05	3.09836e-12	3.41301e-11	1.22049e-11	8.91015e-12	2.70905e-12	1.53461e-11	3.49433e-05	2.15914e-12	7.72597e-12	3.59589e-12	6.48552e-12	6.36303e-12	2.51229e-12	1.53998e-11	1.83452e-10	8.67036e-12	7.82173e-12	3.1176e-12	4.98704e-12	3.40705e-12	2.51039e-11	9.03284e-12	3.49432e-05	2.76793e-12	1.78025e-11	2.73773e-12	9.41455e-12	2.56866e-12	0.000139773	0.00020968	1.83459e-12	2.68617e-12	2.40433e-12	0.000611507	4.31014e-12	3.83683e-12	1.46829e-08	2.60737e-12	6.98865e-05	9.38646e-12	2.00342e-12	7.68419e-11	2.46503e-11	1.22086e-11	3.49436e-05	6.47709e-12	3.80294e-09	4.07492e-12	2.96125e-12	0.000576563	2.26182e-12	3.49432e-05	2.28884e-12	2.29642e-11	2.05888e-12	1.49334e-11	0.000157245	1.02482e-10	5.21987e-12	5.74394e-12	0.00164233	2.52948e-12	2.78953e-11	1.13981e-11	2.54188e-12	2.35844e-12	6.98865e-05	3.49432e-05	1.95505e-12	3.14593e-12	3.76669e-11	4.39094e-12	3.49433e-05	3.86773e-12	1.24414e-11	0.000471734	8.09706e-12	1.99011e-12	3.83243e-12	5.42415e-11	1.51915e-11	2.9804e-12	4.25886e-11	1.18115e-11	3.00903e-12	0.000174716	8.05812e-11	3.49432e-05	2.8965e-12	8.33678e-10	0.000297018	3.41054e-12	4.62017e-12	2.03015e-12	4.55996e-12	3.04306e-12	2.52994e-12	2.57849e-11	2.29933e-12	1.48625e-11	7.28513e-12	2.53285e-12	2.60068e-12	5.07281e-10	6.94452e-12	5.25689e-12	7.58591e-10	1.07268e-11	2.30153e-11	1.84681e-12	3.49433e-05	1.35075e-10	2.05722e-12	5.63927e-12	1.84737e-12	2.76919e-11	2.26797e-12	2.28501e-12	1.7456e-12	4.78797e-12	3.15466e-12	2.21709e-12	7.54606e-12	1.94732e-12	2.82119e-11	6.03406e-12	6.14513e-12	3.04778e-12	5.08329e-12	2.7259e-12	6.98865e-05	2.67179e-12	3.75403e-12	1.24027e-11	2.02869e-12	3.49432e-05	5.24149e-05	0.00010483	0.000139773	0.000139773	2.89448e-12	2.52587e-12	0.00010483	2.62096e-12	2.95202e-12	2.11876e-12	2.27815e-12	2.0138e-12	3.49432e-05	2.46469e-12	3.36605e-12	6.98865e-05	3.49432e-05	3.01015e-12	2.04802e-12	9.31175e-12	3.52002e-12	4.64216e-12	2.72222e-12	0.00111818	1.25494e-11	2.34649e-12	0.000733808	2.05607e-12	1.84929e-12	1.83747e-12	2.06593e-12	1.93326e-12	1.97027e-12	1.84132e-12	0.000419319	2.24731e-12	2.76292e-12	3.49432e-05	3.73783e-11	2.04539e-12	3.49432e-05	1.89919e-12	9.45704e-12	2.35654e-12	5.38397e-12	2.41803e-12	2.38058e-12	1.29558e-09	1.81389e-12	2.61232e-12	2.14655e-12	1.79831e-12	2.10483e-12	1.96292e-12	1.95234e-12	2.14458e-12	2.05881e-12	3.89305e-12	4.05391e-12	2.5095e-12	4.93458e-12	1.8374e-12	2.05869e-12	4.81892e-12	3.49432e-05	4.02792e-12	1.87854e-12	3.49433e-05	5.48692e-12	2.07398e-12	1.22136e-11	9.40098e-12	2.50909e-12	1.99095e-12	1.83021e-12	0.000122301	2.47969e-12	1.86749e-12	1.31994e-11	1.9549e-12	4.45174e-12	1.86764e-12	4.2189e-11	1.15184e-11	1.5473e-11	7.95723e-12	5.79223e-12	3.56026e-12	1.79138e-12	2.47982e-12	2.99628e-12	5.89936e-12	1.90235e-12	2.14901e-12	1.83056e-12	1.87964e-12	4.48284e-12	2.89507e-12	2.82962e-12	2.02656e-12	5.00805e-12	9.3594e-12	8.1405e-12	2.42839e-12	7.14999e-12	2.34504e-12	3.48127e-12	2.34018e-12	2.24469e-12	1.91716e-12	2.63224e-12	4.21122e-12	1.83863e-12	3.49136e-12	5.24143e-12	5.55394e-12	3.4349e-12	2.682e-12	3.13034e-12	4.32024e-12	2.33681e-12	5.58077e-12	2.6053e-12	3.30588e-12	1.85973e-12	2.00531e-12	1.98879e-12	2.11007e-12	1.88873e-12	4.52781e-12	1.99552e-12	2.84457e-12	2.28584e-12	1.26574e-11	4.92973e-12	2.24991e-12	1.8403e-12	1.81076e-12	4.6188e-12	1.93515e-12	1.70598e-12	2.08356e-12	3.29751e-11	7.34316e-12
S0459	0.000218993	0.00623295	0.0086378	0.165685	0.0253018	0.63849	0.0211339	3.77792e-06	0.00248036	0.0254987	8.73571e-11	1.88805e-05	0.0109732	4.99687e-12	0.000252987	2.06766e-10	0.00160826	0.00161978	8.68311e-05	5.28554e-05	0.0028843	1.13295e-05	0.00879257	2.60454e-12	0.000396404	0.00500977	7.55543e-06	0.000128364	0.00346191	0.000992981	1.13456e-05	0.0047455	2.2611e-12	0.00204996	7.55143e-06	2.32945e-11	0.00430002	3.02022e-05	0.000471908	1.74021e-10	4.53031e-05	3.02021e-05	6.04041e-05	6.41797e-05	0.00297868	7.38596e-12	0.000388851	0.000177438	0.000203864	6.04055e-05	8.3056e-05	0.00199711	0.00034356	9.43814e-05	0.0125263	2.26516e-05	7.55051e-06	1.02907e-12	1.06596e-12	3.02021e-05	1.88763e-05	0.00466649	0.000207639	0.000392627	7.93997e-13	3.77526e-05	3.02021e-05	9.04967e-13	3.77526e-05	2.26991e-05	3.00565e-11	0.0030844	7.55051e-06	4.15278e-05	2.34892e-12	6.04041e-05	0.000120808	1.09211e-12	0.000256717	1.38924e-12	5.28536e-05	1.32788e-12	0.0171681	1.51011e-05	5.18491e-13	5.06631e-13	1.88765e-05	0.000184988	0.000449256	4.15278e-05	7.55066e-06	2.26516e-05	5.23325e-13	4.05563e-13	0.000101932	2.26516e-05	7.55051e-06	4.90783e-05	7.55051e-06	1.4677e-12	1.52245e-10	0.000128359	8.30556e-05	6.83997e-12	1.31913e-10	8.6831e-05	4.90785e-05	0.00184988	3.02021e-05	8.06787e-13	0.000139684	1.5101e-05	1.5101e-05	3.39773e-05	7.55051e-06	7.48032e-13	4.73337e-13	1.13258e-05	5.66303e-05	1.5101e-05	4.53031e-05	2.71092e-10	6.6694e-12	2.89233e-10	4.53604e-11	1.5101e-05	2.60436e-11	2.34637e-12	9.42841e-13	1.13258e-05	8.41077e-13	1.5101e-05	2.33344e-12	3.77526e-05	7.55055e-06	7.55052e-06	3.89046e-12	2.41779e-12	9.13693e-13	7.55053e-06	9.48609e-13	2.26516e-05	2.26516e-05	2.35887e-12	4.53031e-05	6.19635e-13	1.62913e-12	6.16291e-13	1.13023e-12	8.93292e-13	2.29744e-12	2.64268e-05	6.69491e-13	1.5101e-05	2.63722e-12	7.55051e-06	5.85369e-13	3.31599e-12	3.77526e-05	4.66545e-13	1.66942e-12	3.02021e-05	1.40139e-12	7.55051e-06	7.55051e-06	7.55052e-06	3.96401e-11	1.87349e-12	7.55051e-06	6.73648e-13	7.55051e-06	7.36193e-13	3.02021e-05	1.5101e-05	0.000139684	5.98092e-13	3.84676e-12	5.91566e-13	2.03429e-12	5.55034e-13	1.95607e-12	4.49141e-09	3.96416e-13	5.80426e-13	5.19527e-13	0.000354874	9.31333e-13	7.55051e-06	3.17268e-09	5.63398e-13	0.000120808	2.02822e-12	4.32898e-13	3.02021e-05	5.32643e-12	1.5101e-05	8.04355e-11	1.39957e-12	1.51018e-05	8.80506e-13	6.39864e-13	0.000785253	4.88733e-13	1.5101e-05	4.94572e-13	1.5101e-05	4.44881e-13	2.26515e-05	2.28209e-11	2.21442e-11	1.12791e-12	7.55051e-06	0.00293337	5.46569e-13	6.02761e-12	2.46288e-12	5.49248e-13	5.0961e-13	4.43178e-13	4.15278e-05	7.55051e-06	6.7977e-13	8.13904e-12	2.26515e-05	3.02021e-05	1.88763e-05	2.68833e-12	0.000347324	1.88763e-05	4.30021e-13	8.28109e-13	1.5101e-05	2.64268e-05	6.44003e-13	1.5101e-05	7.55052e-06	6.50189e-13	8.43302e-13	2.64268e-05	2.26515e-05	6.25873e-13	1.80141e-10	7.55051e-06	7.36948e-13	3.02021e-05	7.55051e-06	9.85312e-13	6.57542e-13	5.46668e-13	5.57158e-12	4.96839e-13	7.55052e-06	1.57417e-12	1.88763e-05	1.88763e-05	1.09613e-10	1.50057e-12	1.13591e-12	7.55068e-06	3.77526e-05	4.97312e-12	7.55051e-06	1.94254e-11	1.51011e-05	4.44523e-13	1.21853e-12	3.99179e-13	1.5101e-05	4.90062e-13	4.93742e-13	3.77188e-13	1.03458e-12	3.77526e-05	4.53031e-05	1.63055e-12	4.20777e-13	6.096e-12	1.30384e-12	1.32784e-12	6.58561e-13	1.09839e-12	1.5101e-05	1.01272e-12	5.77318e-13	1.5101e-05	2.67997e-12	4.38357e-13	3.02021e-05	7.5649e-13	4.15278e-05	0.000181212	2.26515e-05	6.25438e-13	3.77526e-05	5.28536e-05	5.66335e-13	6.3787e-13	4.57821e-13	7.55051e-06	4.35141e-13	1.41699e-12	5.32569e-13	7.55051e-06	4.53031e-05	7.55051e-06	2.26515e-05	4.42536e-13	2.01208e-12	7.60603e-13	1.00307e-12	5.88216e-13	0.00134777	2.71167e-12	1.13258e-05	0.000977791	4.44274e-13	3.99593e-13	3.97039e-13	4.46404e-13	4.17738e-13	4.25735e-13	3.97872e-13	0.00059649	4.85598e-13	7.55051e-06	4.24561e-13	8.07667e-12	5.66288e-05	4.47121e-13	4.10375e-13	2.04347e-12	5.092e-13	1.5101e-05	7.55051e-06	1.88763e-05	2.79949e-10	3.91944e-13	7.55051e-06	4.63826e-13	3.88578e-13	3.02021e-05	7.55051e-06	4.2186e-13	1.5101e-05	4.44866e-13	8.41209e-13	7.55051e-06	5.42251e-13	1.06626e-12	3.97025e-13	4.4484e-13	1.04127e-12	9.03269e-13	8.7035e-13	7.55051e-06	1.5101e-05	7.55051e-06	4.48145e-13	2.63912e-12	2.03136e-12	2.64268e-05	4.30203e-13	3.95471e-13	4.35512e-13	5.35809e-13	4.03527e-13	3.77526e-05	4.22414e-13	9.61929e-13	4.03559e-13	9.11616e-12	2.48889e-12	2.26515e-05	1.71939e-12	1.25158e-12	7.69299e-13	3.8708e-13	5.35837e-13	6.47435e-13	1.27473e-12	4.11058e-13	4.64357e-13	1.5101e-05	4.06151e-13	1.5101e-05	6.25566e-13	6.11423e-13	3.39773e-05	7.55051e-06	2.02237e-12	1.75899e-12	1.5101e-05	1.54497e-12	5.06715e-13	7.52231e-13	5.05665e-13	4.85031e-13	4.14259e-13	5.68773e-13	9.09959e-13	3.9729e-13	7.54411e-13	2.26515e-05	1.20009e-12	7.4221e-13	1.5101e-05	3.02021e-05	9.33515e-13	5.04936e-13	7.55051e-06	5.62953e-13	7.14331e-13	4.0185e-13	4.33305e-13	4.29737e-13	4.55943e-13	4.08117e-13	9.78366e-13	4.31191e-13	6.14653e-13	4.93923e-13	2.73501e-12	1.06521e-12	4.8616e-13	3.97651e-13	3.91268e-13	9.98027e-13	4.18145e-13	3.68627e-13	4.50215e-13	7.12523e-12	1.5867e-12
S0460	0.00712798	3.44996e-08	0.00603682	0.00313186	0.00058332	0.141461	0.000291753	0.000145509	0.00327317	0.0759419	1.6829e-09	8.09914e-08	0.155321	9.62629e-11	0.000146328	3.98327e-09	0.000436478	0.00684027	0.000145462	0.00807295	0.000145528	0.00494564	5.69485e-09	5.01756e-11	0.0021819	0.00349108	0.0104003	0.000872846	0.00014548	0.0249477	0.000364027	0.000145517	4.35593e-11	4.56097e-09	0.000727307	4.4876e-10	1.92575e-08	0.000290919	0.0106184	3.35246e-09	1.86317e-10	0.000145458	0.000872748	0.00043638	6.88205e-09	0.000145458	3.147e-10	0.000290939	5.83019e-10	0.000945504	0.00552741	0.00101821	0.010255	1.17401e-10	0.000291154	4.65124e-10	0.000436374	1.98248e-11	0.00101821	1.12955e-11	8.94598e-11	0.0218239	1.70741e-10	0.00101822	1.52961e-11	0.000581832	3.63792e-11	1.74339e-11	5.91092e-11	0.00254643	5.79027e-10	0.0682929	2.2715e-11	5.6537e-11	4.52511e-11	0.000872748	2.16489e-11	2.10391e-11	1.61718e-10	2.67632e-11	2.76627e-11	2.55811e-11	0.376484	0.000290918	9.98854e-12	9.76008e-12	3.33139e-09	2.54649e-10	1.3504e-10	2.3892e-11	0.000436377	0.000727291	1.00817e-11	7.81302e-12	6.75371e-11	1.20614e-09	3.50585e-11	3.24458e-11	1.0495e-11	2.82748e-11	0.000290919	2.53545e-10	2.94763e-11	0.000290916	2.54126e-09	1.31079e-09	0.000290919	0.000145513	4.31547e-11	1.55425e-11	8.95117e-11	3.04142e-10	0.000145458	0.00101821	4.1032e-11	1.44106e-11	9.11868e-12	4.06937e-11	0.00356375	4.1419e-11	9.85398e-12	5.2225e-09	1.28484e-10	5.57198e-09	8.73852e-10	1.01956e-11	0.00290916	4.5202e-11	1.81635e-11	0.000581832	0.000145458	0.000290916	0.000145458	0.000145458	6.77109e-10	0.000436374	0.00232733	0.000436374	1.7602e-11	3.75803e-10	0.000145458	1.05904e-09	0.000145458	4.54428e-11	6.47235e-11	1.1937e-11	0.000290916	1.18726e-11	2.17735e-11	1.7209e-11	0.000290916	9.74174e-11	1.28975e-11	1.42073e-10	0.000145458	0.000290916	1.12769e-11	6.38813e-11	1.46206e-10	8.98783e-12	0.000436374	1.49686e-11	2.69972e-11	2.64873e-11	1.04579e-11	0.000145458	7.63653e-10	3.6092e-11	3.25594e-11	1.29776e-11	2.07595e-11	1.41825e-11	1.045e-10	3.76009e-11	2.25277e-11	1.1522e-11	0.000290916	1.13963e-11	3.91899e-11	1.06925e-11	3.7683e-11	0.0167278	7.63681e-12	1.11817e-11	1.00085e-11	4.51521e-11	1.79418e-11	1.59715e-11	6.11205e-08	1.08537e-11	5.8597e-11	3.90729e-11	8.33963e-12	0.00145458	1.02612e-10	5.08207e-11	1.54956e-09	2.69621e-11	1.58304e-08	1.69626e-11	1.23268e-11	1.06646e-10	9.41527e-12	1.27468e-11	9.52775e-12	9.5593e-11	0.000145458	0.000363645	0.000509103	4.26601e-10	2.17287e-11	2.39103e-11	3.54975e-09	1.05294e-11	1.1612e-10	4.74466e-11	1.05811e-11	9.81745e-12	8.53766e-12	2.30516e-11	8.13825e-12	1.30955e-11	0.000145458	1.82781e-11	0.000145458	1.61002e-11	5.17898e-11	7.25123e-10	3.37056e-11	8.2842e-12	1.59532e-11	0.000145458	6.32374e-11	1.24065e-11	0.000145458	4.91676e-11	1.25257e-11	1.62459e-11	3.35435e-10	1.24505e-11	1.20572e-11	3.47035e-09	1.84571e-11	1.4197e-11	1.92324e-11	8.45087e-12	1.89817e-11	1.26673e-11	1.05314e-11	1.07335e-10	9.57142e-12	6.18681e-11	3.03258e-11	1.05435e-11	1.08258e-11	2.11166e-09	2.89079e-11	2.18828e-11	3.15778e-09	0.00101821	9.58054e-11	7.68771e-12	0.000290916	5.62277e-10	8.56359e-12	2.34745e-11	7.69004e-12	1.15273e-10	9.44088e-12	9.51177e-12	7.26639e-12	1.99308e-11	1.31319e-11	9.22908e-12	3.14119e-11	8.10611e-12	0.000145458	2.51179e-11	2.55803e-11	1.2687e-11	2.11602e-11	1.13471e-11	1.95096e-11	1.11218e-11	1.56269e-11	5.16287e-11	8.44479e-12	1.81648e-11	1.45735e-11	9.03637e-12	8.32846e-12	2.36364e-11	1.20488e-11	1.05144e-11	2.47883e-11	1.09102e-11	1.22883e-11	8.81976e-12	9.48324e-12	8.38284e-12	2.72978e-11	1.02598e-11	1.40118e-11	1.85577e-11	1.0362e-11	1.25303e-11	8.5253e-12	3.8762e-11	1.46528e-11	1.93239e-11	1.13318e-11	2.92995e-11	5.22393e-11	9.76773e-12	2.84591e-11	8.55879e-12	7.69802e-12	7.64882e-12	8.59982e-12	8.04757e-12	8.20163e-12	7.66486e-12	1.47487e-11	9.35487e-12	1.15012e-11	0.000145458	1.55594e-10	8.51433e-12	8.61363e-12	7.90573e-12	3.93667e-11	9.80956e-12	2.24118e-11	1.00655e-11	9.9096e-12	5.39311e-09	7.55067e-12	1.08743e-11	8.93544e-12	7.48581e-12	8.76176e-12	8.17102e-12	8.12699e-12	8.92724e-12	8.57018e-12	0.000145458	1.68752e-11	1.04463e-11	2.05411e-11	7.64855e-12	8.56969e-12	2.00597e-11	1.74012e-11	1.6767e-11	7.81977e-12	2.0213e-10	0.000145458	8.63335e-12	5.08417e-11	3.91334e-11	1.04446e-11	8.28772e-12	7.61861e-12	8.38999e-12	1.03222e-11	7.77381e-12	5.49451e-11	8.13766e-12	1.85312e-11	7.77442e-12	1.7562e-10	4.79475e-11	6.44095e-11	3.31235e-11	2.41113e-11	1.48203e-11	7.45696e-12	1.03227e-11	1.24726e-11	2.45572e-11	7.91888e-12	8.94568e-12	7.62006e-12	7.82435e-12	1.86607e-11	1.20513e-11	1.17788e-11	8.43593e-12	2.0847e-11	3.89603e-11	3.38864e-11	1.01086e-11	2.97632e-11	0.000145458	1.44915e-11	9.74146e-12	9.34394e-12	7.98055e-12	1.09572e-11	1.753e-11	7.65366e-12	1.45335e-11	2.18185e-11	0.000145458	1.42984e-11	1.11644e-11	1.30307e-11	1.79838e-11	9.72741e-12	2.3231e-11	1.08451e-11	1.37613e-11	7.7415e-12	8.34747e-12	8.27873e-12	8.78358e-12	7.86222e-12	1.88479e-11	8.30674e-12	1.18411e-11	9.51525e-12	5.2689e-11	2.05209e-11	9.3657e-12	7.66061e-12	7.53763e-12	1.92266e-11	8.05542e-12	7.10146e-12	8.67323e-12	1.37265e-10	3.05673e-11
S0461	0.00719962	0.000647751	0.000987594	0.0125627	0.00594674	0.0307843	0.000849626	1.06263e-05	0.00152916	0.695873	0.000732697	4.2487e-05	0.0182071	1.40549e-11	0.00014879	0.000722078	0.000509717	0.00207121	0.000127426	0.000966315	0.000414143	0.000106199	9.557e-05	7.32589e-12	0.000159287	0.000467239	5.31078e-05	0.000849518	0.000668987	0.00778382	5.57203e-08	0.000148672	6.37128e-05	0.000106189	0.000403517	6.55212e-11	8.49531e-05	0.00109374	0.00116807	0.000520321	0.000106188	6.97408e-12	0.00035042	0.00143354	8.49513e-05	6.37128e-05	8.49504e-05	0.00367411	0.000191138	4.24791e-05	0.000913217	0.00114683	0.00106191	2.12376e-05	0.00057345	0.000276089	3.40905e-12	4.24752e-05	9.55691e-05	1.6492e-12	5.3094e-05	0.00200771	2.4929e-11	0.00181582	2.2333e-12	0.00150787	8.49503e-05	0.000106188	2.12376e-05	0.000116941	8.45408e-11	0.000212431	4.24752e-05	8.25468e-12	6.60688e-12	2.57386e-11	0.00061589	3.07181e-12	2.36116e-11	4.24752e-05	4.03889e-12	2.12376e-05	0.153543	0.000382277	1.45838e-12	1.42502e-12	4.864e-10	3.718e-11	1.97166e-11	3.48835e-12	0.000392896	0.0207916	1.47197e-12	1.14074e-12	2.12376e-05	1.76103e-10	5.11872e-12	4.73724e-12	4.24752e-05	4.12826e-12	0.000212376	3.70188e-11	4.30369e-12	1.9239e-11	1.06192e-05	0.000106188	6.37132e-05	2.12456e-05	8.49503e-05	6.37127e-05	1.30692e-11	4.44062e-11	0.000169901	2.12377e-05	5.99087e-12	2.10402e-12	1.33137e-12	5.94148e-12	0.000764557	4.24752e-05	1.43873e-12	7.6251e-10	1.87593e-11	8.13537e-10	6.37129e-05	1.48861e-12	7.32537e-11	2.12376e-05	2.65196e-12	7.43316e-05	2.36573e-12	4.24752e-05	2.12376e-05	0.000254851	9.88613e-11	0.0010725	1.09428e-11	4.24752e-05	2.56998e-12	2.12376e-05	2.66819e-12	0.000127426	8.49504e-05	6.37128e-05	8.49503e-05	2.12376e-05	0.000148663	1.73346e-12	3.17904e-12	2.51259e-12	0.00026547	4.24752e-05	1.8831e-12	6.37128e-05	0.000817647	0.00134859	6.37127e-05	2.12376e-05	0.000233613	1.31227e-12	0.000212376	0.000201757	3.94173e-12	3.86728e-12	1.5269e-12	0.000212376	1.11497e-10	2.12376e-05	2.12376e-05	1.89479e-12	2.12376e-05	2.07072e-12	2.12376e-05	5.48992e-12	3.28916e-12	1.68227e-12	3.18564e-05	1.66392e-12	5.72192e-12	1.56116e-12	5.50191e-12	0.000127438	1.11501e-12	2.12376e-05	1.46129e-12	7.43315e-05	2.61959e-12	0.000191138	2.12465e-05	4.24752e-05	8.55545e-12	4.24752e-05	1.21763e-12	0.000817647	1.06188e-05	0.000148663	2.26244e-10	3.93661e-12	2.31132e-09	2.47663e-12	2.12376e-05	1.55709e-11	1.37468e-12	1.86109e-12	1.3911e-12	0.000403514	1.25133e-12	9.07612e-12	2.12376e-05	6.22859e-11	3.1725e-12	3.49102e-12	2.12381e-05	1.53735e-12	1.69541e-11	6.92744e-12	1.54489e-12	1.4334e-12	1.24654e-12	2.12376e-05	1.18823e-12	1.91201e-12	2.2893e-11	2.6687e-12	1.12718e-11	2.35071e-12	7.56157e-12	1.05872e-10	4.24752e-05	1.20953e-12	4.24752e-05	0.000169901	8.49503e-05	1.81141e-12	0.000169901	0.000276089	1.82881e-12	2.12376e-05	4.89751e-11	1.81784e-12	0.000169901	9.55696e-05	2.69483e-12	2.07284e-12	9.55691e-05	1.23387e-12	2.77142e-12	0.000127425	2.12376e-05	1.56714e-11	1.39747e-12	9.03306e-12	2.12376e-05	1.5394e-12	1.58062e-12	3.08312e-10	4.2207e-12	3.195e-12	2.1238e-05	0.000106188	1.39881e-11	1.12244e-12	2.12376e-05	8.20952e-11	1.25033e-12	3.4274e-12	1.12278e-12	1.68304e-11	1.37841e-12	1.38877e-12	1.06093e-12	2.91e-12	1.91732e-12	1.34749e-12	4.58629e-12	1.18353e-12	1.71464e-11	3.66734e-12	3.73485e-12	1.85236e-12	2.12376e-05	1.65673e-12	2.84851e-12	1.62384e-12	2.12376e-05	2.12376e-05	1.23298e-12	2.65214e-12	2.1278e-12	1.31935e-12	1.216e-12	3.45103e-12	1.75919e-12	1.53516e-12	3.61921e-12	1.59295e-12	1.79416e-12	1.28773e-12	1.3846e-12	1.22394e-12	3.98561e-12	1.49798e-12	2.0458e-12	2.70952e-12	1.5129e-12	1.82949e-12	1.24474e-12	5.65944e-12	2.13938e-12	2.82138e-12	1.6545e-12	3.18564e-05	7.6272e-12	1.42614e-12	4.15517e-12	1.24963e-12	1.12395e-12	1.11677e-12	1.25562e-12	1.17498e-12	1.19748e-12	1.11911e-12	2.15339e-12	1.36586e-12	1.67923e-12	1.19418e-12	2.27175e-11	1.24314e-12	1.25763e-12	1.15428e-12	5.74774e-12	1.43224e-12	2.12376e-05	1.46962e-12	1.44685e-12	7.87421e-10	1.10244e-12	1.5877e-12	1.30462e-12	1.09297e-12	1.27926e-12	1.19301e-12	1.18658e-12	1.30342e-12	1.25129e-12	2.3661e-12	4.24752e-05	1.52521e-12	2.12376e-05	1.11673e-12	1.25122e-12	2.92881e-12	2.54065e-12	2.44806e-12	1.14173e-12	8.49504e-05	2.12376e-05	6.37127e-05	7.42313e-12	5.71367e-12	1.52496e-12	1.21005e-12	1.11236e-12	3.18564e-05	1.50709e-12	1.13501e-12	8.02226e-12	1.18814e-12	2.70565e-12	1.1351e-12	2.56413e-11	4.24752e-05	0.000106188	0.000127425	3.52037e-12	8.49503e-05	1.08875e-12	1.50717e-12	1.82106e-12	3.58548e-12	1.1562e-12	1.30611e-12	1.11257e-12	1.14239e-12	2.72455e-12	1.75955e-12	2.12376e-05	1.23169e-12	2.12376e-05	5.6884e-12	4.94758e-12	1.47591e-12	2.12376e-05	1.42525e-12	0.000148663	1.4223e-12	1.36426e-12	1.1652e-12	1.59981e-12	2.12376e-05	1.11747e-12	0.000106188	2.12376e-05	4.24752e-05	2.08764e-12	2.12376e-05	4.24752e-05	0.00157158	1.42025e-12	0.000244232	2.12376e-05	2.00922e-12	1.1303e-12	1.21877e-12	2.12376e-05	1.28245e-12	1.14792e-12	2.75188e-12	2.12376e-05	1.72886e-12	2.12376e-05	7.69286e-12	2.99616e-12	1.36744e-12	1.11849e-12	1.10053e-12	2.80718e-12	1.17613e-12	2.12376e-05	1.26633e-12	2.00414e-11	4.46298e-12
S0462	0.0851408	0.00372638	0.0160605	0.164162	0.0471042	0.490777	0.00816245	1.72405e-05	0.0259726	0.064481	0.00178131	0.000721146	0.0143671	0.000255704	0.000643604	0.00320636	0.00558527	0.000301821	0.000321785	2.87321e-05	0.000821703	0.000321788	0.000850432	5.74616e-06	0.00024134	0.00880886	0.00169225	2.87347e-05	0.00293341	0.00106023	0.000103446	0.00062346	1.14923e-05	0.00120957	1.43661e-05	1.77278e-11	0.000117797	0.0010027	0.000229847	0.00196806	4.02231e-05	4.02231e-05	3.4477e-05	0.000356262	0.000402231	0.000158019	6.03347e-05	8.33202e-05	0.000666554	6.60819e-05	0.000899274	0.00168362	0.000502798	8.33193e-05	0.00176121	2.87308e-05	5.74616e-05	7.83156e-13	2.87308e-06	5.74616e-06	0.000160892	0.00402539	8.90654e-05	0.000290181	1.14923e-05	9.48116e-05	1.43712e-12	5.74616e-06	2.33504e-12	0.000758529	2.28738e-11	0.000531535	5.74616e-06	5.74616e-06	1.78759e-12	4.02231e-05	0.000436708	8.31127e-13	6.03347e-05	4.30962e-05	1.09278e-12	5.74616e-06	0.0145364	0.00218067	3.94586e-13	5.74616e-06	1.31603e-10	0.000249958	2.87308e-05	9.43827e-13	0.000950989	0.00208873	3.98266e-13	3.08645e-13	2.66798e-12	3.4477e-05	1.38495e-12	1.28173e-12	4.14595e-13	0.000117796	1.15863e-10	6.89539e-05	5.45885e-05	5.20541e-12	1.0039e-10	8.90655e-05	1.15889e-10	2.58599e-05	1.14923e-05	5.74616e-06	2.58577e-05	1.20148e-11	0.000117796	0.000212608	1.62092e-12	5.69274e-13	3.60223e-13	5.74616e-06	2.87319e-05	1.63621e-12	3.89271e-13	0.000235593	1.14923e-05	2.20115e-10	2.29847e-05	2.58577e-05	1.98199e-11	1.78566e-12	2.01116e-05	6.03347e-05	5.74616e-06	0.000232719	1.77582e-12	0.00041947	5.45885e-05	0.0021347	4.02231e-05	0.000114923	2.58577e-05	0.00111188	5.74616e-06	1.43654e-05	6.32078e-05	1.79517e-12	0.000203989	5.74616e-06	0.000249958	4.69015e-13	1.14923e-05	6.79821e-13	1.72385e-05	1.43654e-05	5.09502e-13	0.000364881	0.00133885	0.000135035	4.45483e-13	8.61924e-06	4.02231e-05	5.74616e-06	0.000649316	3.44769e-05	1.0665e-12	1.43654e-05	5.74616e-06	2.53238e-12	3.01673e-11	5.74616e-06	1.72385e-05	5.12666e-13	1.14923e-05	4.59693e-05	0.00119233	5.74616e-06	8.89933e-13	4.55166e-13	1.14923e-05	4.50199e-13	1.54815e-12	4.22397e-13	1.48863e-12	0.000333281	4.02231e-05	4.41721e-13	3.95375e-13	1.78369e-12	7.08771e-13	1.14923e-05	2.4145e-09	4.28762e-13	2.31481e-12	5.74616e-06	3.29448e-13	8.04462e-05	4.05357e-12	2.00762e-12	6.12138e-11	5.74616e-06	6.25365e-10	1.14923e-05	4.86955e-13	3.735e-05	3.7194e-13	5.03548e-13	3.76383e-13	3.44769e-05	5.74616e-06	2.45568e-12	5.74617e-06	1.68524e-11	8.58369e-13	9.44549e-13	5.45886e-05	1.14923e-05	4.58718e-12	1.87433e-12	4.17994e-13	3.87828e-13	3.37271e-13	3.735e-05	3.21493e-13	5.17325e-13	6.19405e-12	7.22057e-13	2.29846e-05	5.74616e-06	0.000221227	5.74619e-06	1.3315e-12	3.27258e-13	6.30214e-13	7.47001e-05	5.74616e-06	4.90105e-13	5.74616e-06	1.14923e-05	5.74616e-06	1.14923e-05	1.3251e-11	8.90654e-05	5.74616e-06	1.37092e-10	7.29128e-13	5.60839e-13	5.74616e-06	3.33843e-13	7.49851e-13	5.00408e-13	4.1603e-13	4.24014e-12	3.78108e-13	3.44769e-05	1.19799e-12	4.16508e-13	4.27662e-13	8.34186e-11	1.14197e-12	8.64457e-13	1.24745e-10	5.74616e-06	3.78469e-12	3.03695e-13	1.14923e-05	5.74618e-06	3.38295e-13	6.89539e-05	3.03787e-13	4.55373e-12	3.72952e-13	3.75752e-13	2.87051e-13	7.87346e-13	5.18761e-13	3.64585e-13	1.24089e-12	3.20223e-13	5.74616e-06	9.92257e-13	1.01052e-12	5.01184e-13	8.3591e-13	4.48254e-13	2.29846e-05	4.39356e-13	6.17323e-13	2.03954e-12	5.74616e-06	7.17579e-13	5.7571e-13	3.56972e-13	3.29007e-13	8.61924e-06	5.74616e-06	4.15361e-13	9.79235e-13	4.30997e-13	4.85437e-13	3.48415e-13	3.74625e-13	3.31155e-13	1.07837e-12	5.74616e-06	5.53522e-13	3.735e-05	4.0934e-13	4.94997e-13	3.36782e-13	2.87308e-05	5.78841e-13	2.58577e-05	4.4765e-13	1.15745e-12	2.06366e-12	3.85864e-13	2.58577e-05	3.38106e-13	3.04102e-13	3.02158e-13	3.39727e-13	3.1791e-13	3.23997e-13	3.02792e-13	5.82633e-13	3.69554e-13	4.59693e-05	1.43654e-05	6.14658e-12	2.87308e-05	1.72385e-05	1.72385e-05	1.55514e-12	3.87516e-13	1.14923e-05	5.74616e-06	3.91468e-13	2.13049e-10	2.98281e-13	4.29577e-13	3.52985e-13	2.95719e-13	3.46124e-13	3.22787e-13	3.21048e-13	3.52661e-13	3.38556e-13	6.40184e-13	6.66636e-13	4.12669e-13	2.58577e-05	3.02148e-13	3.38536e-13	7.92436e-13	6.87413e-13	6.62361e-13	3.08912e-13	1.14923e-05	9.02284e-13	3.41051e-13	2.00844e-12	1.54592e-12	4.12601e-13	3.27397e-13	3.00965e-13	3.31437e-13	4.07766e-13	5.74616e-06	1.14923e-05	3.21469e-13	7.32056e-13	3.0712e-13	6.93766e-12	1.14923e-05	5.74616e-06	1.30851e-12	9.5249e-13	5.85459e-13	2.94579e-13	4.07788e-13	3.16039e-05	9.70107e-13	3.12827e-13	3.53389e-13	3.01022e-13	5.74616e-06	7.37171e-13	5.74616e-06	5.74616e-06	3.33252e-13	8.23537e-13	1.53908e-12	1.33864e-12	1.14923e-05	1.17576e-12	5.74616e-06	2.87308e-05	3.84826e-13	3.69122e-13	3.15263e-13	4.32853e-13	6.92505e-13	3.02349e-13	5.74616e-06	8.61914e-13	9.13305e-13	1.14923e-05	5.74616e-06	5.14762e-13	7.10432e-13	3.84271e-13	9.17716e-13	8.61924e-06	5.74616e-06	2.01116e-05	3.29758e-13	3.27042e-13	3.46986e-13	3.10588e-13	7.44564e-13	3.28149e-13	4.67769e-13	3.75889e-13	2.08142e-12	8.10657e-13	3.69982e-13	3.02624e-13	2.97766e-13	7.59527e-13	3.18221e-13	2.80535e-13	3.42626e-13	5.42251e-12	1.20753e-12
S0463	0.0551013	0.000427225	0.00212734	0.228514	0.00421074	0.228326	0.200609	1.23866e-09	0.0405353	0.00859577	0.000710281	0.0103237	0.0141838	2.32702e-12	0.000193414	1.58232e-05	0.00202536	0.000378087	0.00313122	3.1647e-05	0.00111641	3.51642e-05	0.0275287	3.51625e-06	4.04376e-05	0.0016456	7.03478e-06	3.6923e-05	0.00127112	0.00034815	1.75904e-05	0.00420191	1.05299e-12	0.000218007	8.79104e-06	8.79062e-06	3.6921e-05	1.75813e-05	5.80184e-05	8.10411e-11	3.51625e-06	1.05487e-05	1.4065e-05	3.16464e-05	0.000462386	0.000938837	0.000641715	5.63454e-10	0.000356899	6.85674e-05	7.73575e-05	0.000891368	5.80237e-05	8.96642e-05	0.019756	1.12437e-11	3.51624e-06	4.79236e-13	4.96415e-13	6.15343e-05	4.21949e-05	0.000967092	0.000239105	2.10978e-05	3.34043e-05	1.4065e-05	1.93393e-05	4.2144e-13	5.27437e-06	0.000457134	1.39972e-11	3.86879e-05	1.05487e-05	0.000179328	1.09388e-12	4.92274e-05	1.05487e-05	5.08591e-13	0.000254928	3.51625e-06	0.000114278	6.18388e-13	0.00992729	0.000123069	2.41459e-13	7.03249e-06	8.05318e-11	0.000114278	0.000288332	5.77556e-13	0.000175812	0.000356899	2.4371e-13	1.88869e-13	0.000441289	1.4065e-05	8.47492e-13	0.000170538	2.53703e-13	4.57112e-05	1.75819e-06	0.00012131	0.000409642	4.92274e-05	6.14315e-11	2.28556e-05	3.51632e-06	0.000516889	1.0432e-12	3.75717e-13	0.000903675	1.75812e-05	3.57558e-12	1.4065e-05	3.51625e-06	3.48356e-13	2.20431e-13	9.83714e-13	5.80187e-05	1.00125e-12	2.38206e-13	3.51637e-06	3.10591e-12	4.39532e-05	3.51627e-06	1.93393e-05	1.21284e-11	1.0927e-12	4.39077e-13	3.51625e-06	3.91687e-13	5.62599e-05	1.08667e-12	1.75812e-05	1.63682e-11	4.97973e-12	1.75812e-05	1.12595e-12	4.25503e-13	9.08452e-12	4.41764e-13	3.51627e-06	1.16482e-11	3.51625e-06	7.55993e-05	2.88562e-13	3.51625e-06	2.87004e-13	3.69206e-05	5.27437e-06	7.03249e-06	0.000267235	3.51624e-06	3.51625e-06	3.51625e-06	3.16462e-05	2.72604e-13	1.54424e-12	3.51625e-06	8.79061e-06	2.10975e-05	3.61844e-13	3.51625e-06	9.14224e-05	2.52805e-13	3.51625e-06	1.84602e-11	3.51625e-06	3.51625e-06	7.03249e-06	5.01833e-13	3.16462e-05	3.86787e-05	7.03249e-06	5.62599e-05	3.51624e-06	3.51625e-06	2.7549e-13	9.47361e-13	1.75812e-05	9.10935e-13	2.09163e-09	1.84609e-13	2.70302e-13	2.41942e-13	1.09149e-12	4.33718e-13	3.8609e-13	1.4775e-09	2.62372e-13	4.92274e-05	9.44534e-13	1.93393e-05	2.10975e-05	2.4805e-12	1.22852e-12	3.74585e-11	6.51772e-13	0.118561	4.10048e-13	2.97982e-13	0.00049579	2.10975e-05	7.03249e-06	2.3032e-13	7.03249e-06	2.07179e-13	7.03249e-06	1.05487e-05	5.27438e-06	5.25261e-13	5.77998e-13	0.000680393	2.54535e-13	2.80703e-12	1.93393e-05	0.000103729	8.79061e-06	5.27437e-06	6.15343e-05	1.96731e-13	3.16566e-13	3.79032e-12	1.05487e-05	0.000228556	7.03249e-06	5.09855e-05	0.000163505	3.51625e-06	2.00259e-13	3.85647e-13	5.45817e-12	1.52868e-12	2.9991e-13	4.28557e-12	3.51625e-06	3.02791e-13	3.51624e-06	7.0325e-06	4.57112e-05	2.91467e-13	8.38908e-11	4.74693e-05	1.05487e-05	4.64915e-13	2.04288e-13	4.58856e-13	3.06215e-13	1.4065e-05	2.59466e-12	5.27437e-06	3.51625e-06	0.00112871	3.86787e-05	2.63718e-05	5.10463e-11	6.98808e-13	5.28987e-13	7.6335e-11	3.51625e-06	2.31596e-12	0.000116036	7.0325e-06	3.51626e-06	1.4065e-05	5.97762e-05	1.85896e-13	2.78656e-12	2.2822e-13	2.98881e-05	1.75655e-13	0.000137134	4.57112e-05	7.03249e-06	7.59339e-13	5.27437e-06	2.83888e-12	6.07191e-13	6.18368e-13	3.06689e-13	5.11518e-13	2.743e-13	4.71619e-13	2.68855e-13	1.05487e-05	1.24805e-12	2.04141e-13	2.813e-05	4.74693e-05	3.69206e-05	2.01329e-13	1.05487e-05	2.91264e-13	1.93393e-05	7.03249e-05	2.6374e-13	4.57112e-05	1.4065e-05	3.86787e-05	3.51624e-06	5.09855e-05	7.03249e-05	3.38717e-13	8.26317e-05	2.813e-05	1.23069e-05	1.05487e-05	9.37017e-13	3.5421e-13	4.67128e-13	1.4065e-05	5.09855e-05	0.000138892	2.10975e-05	7.03249e-06	2.06897e-13	7.03249e-06	1.849e-13	2.07889e-13	1.94539e-13	1.98263e-13	1.85287e-13	3.5653e-13	7.03249e-06	1.93393e-05	3.51624e-06	3.76127e-12	2.28556e-05	2.08223e-13	1.9111e-13	9.51636e-13	2.813e-05	5.41774e-13	1.23069e-05	2.39551e-13	1.30371e-10	1.82527e-13	1.05487e-05	1.23069e-05	1.80959e-13	2.11803e-13	1.97523e-13	1.58231e-05	3.51624e-06	2.07172e-13	3.91748e-13	3.51624e-06	3.51624e-06	4.96554e-13	1.84893e-13	2.0716e-13	4.84915e-13	4.20649e-13	4.05318e-13	5.27437e-06	3.51625e-06	5.52134e-13	2.08699e-13	1.22903e-12	3.51625e-06	2.52483e-13	2.00344e-13	2.63718e-05	2.02816e-13	2.49524e-13	1.87921e-13	1.32822e-12	1.96717e-13	3.51624e-06	1.87936e-13	4.24536e-12	1.15907e-12	1.55701e-12	8.00715e-13	5.82857e-13	3.58259e-13	1.80262e-13	2.49537e-13	3.01508e-13	5.93637e-13	1.91428e-13	2.16249e-13	1.84204e-13	1.89143e-13	4.51097e-13	2.91324e-13	2.84737e-13	2.03927e-13	5.03947e-13	9.41811e-13	8.19156e-13	2.44362e-13	1.05487e-05	2.35975e-13	3.50311e-13	2.35486e-13	2.25877e-13	5.27437e-06	2.64875e-13	4.23764e-13	1.85017e-13	3.51326e-13	5.27431e-13	5.58878e-13	3.45644e-13	2.69883e-13	3.14998e-13	4.34734e-13	2.35147e-13	3.51624e-06	2.62165e-13	3.32661e-13	1.8714e-13	2.01789e-13	2.00127e-13	2.12331e-13	1.90058e-13	4.55621e-13	2.00804e-13	2.86242e-13	2.30018e-13	1.27368e-12	4.96065e-13	2.26403e-13	1.85185e-13	1.82212e-13	4.64777e-13	1.94729e-13	1.71668e-13	2.09663e-13	3.31819e-12	7.38922e-13
S0464	0.0771945	0.000756988	0.00985842	0.138599	0.00676037	0.208874	0.143298	3.52208e-05	0.0218469	0.103428	0.0012675	0.0145763	0.0501299	2.33006e-11	7.06273e-05	0.000105626	0.00389055	0.000933928	0.00281667	0.00246459	0.00234137	1.76218e-05	0.0290293	7.04167e-05	0.000158446	0.00426023	2.29394e-08	2.38961e-08	0.0029399	0.00306354	7.05091e-05	0.00420741	1.05436e-11	0.000686564	0.000211254	1.08623e-10	0.000246463	8.13366e-10	0.000211254	8.11469e-10	3.52084e-05	8.80209e-05	7.04168e-05	0.000510523	0.000668961	0.00223573	0.00105625	0.000598548	0.000492917	0.000316882	0.000176043	0.000950628	0.00362652	0.000387292	0.0137489	1.12584e-10	5.28126e-05	4.79862e-12	3.52084e-05	0.00021125	2.16539e-11	0.00345167	0.00096823	0.000668962	0.000105625	0.000140834	8.80565e-12	3.52084e-05	3.52084e-05	0.000141055	1.40155e-10	0.000123322	5.4982e-12	0.000158438	1.09531e-11	0.000158438	5.24015e-12	7.04167e-05	0.00100344	6.47807e-12	0.000281667	6.19195e-12	0.000625504	0.000193646	2.41774e-12	2.36244e-12	8.0637e-10	0.000176042	0.000933022	3.52084e-05	0.000140834	0.00360886	3.52084e-05	1.89116e-12	0.000440105	0.000158438	8.48599e-12	0.000528126	7.04167e-05	0.000158438	7.09925e-10	0.000176042	8.80209e-05	3.18951e-11	6.15118e-10	0.000686563	7.10084e-10	0.000176055	1.04457e-11	3.76208e-12	0.000985834	0.000140834	3.58025e-11	1.28924e-10	9.93187e-12	3.48811e-12	2.20719e-12	3.52084e-05	0.000352091	1.00255e-11	2.38517e-12	1.76054e-05	3.10997e-11	1.34871e-09	0.000563334	0.000105625	1.21442e-10	0.000105625	4.39651e-12	7.04168e-05	3.92198e-12	6.43133e-12	1.08809e-11	0.000105625	3.52085e-05	4.98623e-11	1.81414e-11	1.12743e-11	4.26059e-12	9.09638e-11	4.42341e-12	7.0417e-05	3.52085e-05	3.52084e-05	0.00021125	2.88938e-12	7.59668e-12	2.87379e-12	8.80209e-05	7.04167e-05	1.07131e-11	0.000176042	3.12186e-12	3.52084e-05	1.22975e-11	0.000880209	2.7296e-12	1.54626e-11	0.000105625	2.17552e-12	7.78459e-12	7.04167e-05	6.53473e-12	0.000123229	2.53135e-12	0.000105625	1.84844e-10	8.73615e-12	7.88107e-12	3.14125e-12	5.02488e-12	3.52084e-05	0.000158438	9.10137e-12	0.000105625	2.78893e-12	1.79376e-11	2.7585e-12	9.48598e-12	0.000140833	9.12124e-12	3.52293e-05	1.8485e-12	3.52084e-05	2.42258e-12	1.09292e-11	4.34285e-12	0.000105625	1.47943e-08	2.62715e-12	3.52084e-05	9.45767e-12	2.01862e-12	0.000387292	8.80209e-05	1.23013e-11	3.75074e-10	6.52624e-12	0.110132	4.10584e-12	2.98371e-12	0.000176042	2.27898e-12	3.08538e-12	2.30621e-12	2.31385e-11	2.0745e-12	1.50467e-11	1.06415e-10	1.0326e-10	5.25947e-12	5.78753e-12	0.00066896	2.54867e-12	2.8107e-11	1.14845e-11	0.000193646	2.37633e-12	2.06656e-12	3.52084e-05	1.96988e-12	3.1698e-12	3.79527e-11	0.000105625	0.00110906	3.52084e-05	0.000140833	0.000440105	7.04167e-05	2.00521e-12	3.86151e-12	5.4653e-11	1.53067e-11	3.00301e-12	3.52084e-05	7.04167e-05	3.03186e-12	3.93236e-12	8.11926e-11	3.52084e-05	2.91847e-12	8.40003e-10	0.000105625	3.52084e-05	4.65523e-12	2.04555e-12	4.59455e-12	3.06615e-12	2.54914e-12	2.59805e-11	2.31678e-12	3.52084e-05	0.00147875	0.000264063	2.62041e-12	5.1113e-10	6.99721e-12	5.29678e-12	7.64347e-10	7.04167e-05	2.31899e-11	3.52084e-05	9.05813e-11	7.04169e-05	5.28126e-05	0.000176042	1.86139e-12	2.7902e-11	2.28518e-12	3.52084e-05	1.75884e-12	4.82429e-12	3.1786e-12	2.23392e-12	7.60331e-12	0.00021125	2.84259e-11	3.52084e-05	6.19176e-12	3.0709e-12	5.12186e-12	3.52084e-05	4.72235e-12	2.69206e-12	3.78252e-12	1.24968e-11	2.04408e-12	4.39681e-12	0.000457709	2.18727e-12	2.01592e-12	5.72123e-12	2.91644e-12	2.54504e-12	0.000176042	2.64084e-12	3.52084e-05	2.13484e-12	2.29544e-12	2.02908e-12	0.000176042	0.000281667	3.39159e-12	0.000316875	3.52084e-05	3.52084e-05	2.06356e-12	9.38241e-12	3.54673e-12	4.67738e-12	0.000387292	0.000281667	8.80209e-05	2.3643e-12	6.88857e-12	2.07167e-12	7.04167e-05	1.85141e-12	2.0816e-12	1.94793e-12	1.98522e-12	1.85529e-12	3.56996e-12	0.000246459	2.78388e-12	1.97975e-12	3.76619e-11	3.52084e-05	2.08495e-12	1.9136e-12	9.52879e-12	2.37442e-12	3.52084e-05	2.43638e-12	2.39864e-12	1.30541e-09	1.82765e-12	2.63214e-12	2.16284e-12	1.81196e-12	2.1208e-12	1.97781e-12	1.96715e-12	2.16085e-12	2.07443e-12	3.92259e-12	3.52084e-05	2.52854e-12	4.97202e-12	1.85135e-12	2.07431e-12	4.85549e-12	3.52084e-05	4.05848e-12	1.89279e-12	3.52084e-05	5.52855e-12	2.08972e-12	1.23063e-11	9.47231e-12	2.52813e-12	2.00606e-12	1.8441e-12	5.28126e-05	2.4985e-12	1.88166e-12	0.000176042	1.96974e-12	4.48552e-12	1.88181e-12	4.25091e-11	1.16058e-11	1.55904e-11	8.01761e-12	5.83618e-12	3.58727e-12	1.80497e-12	2.49863e-12	3.01902e-12	5.94412e-12	1.91678e-12	2.16532e-12	1.84445e-12	1.8939e-12	3.52084e-05	2.91704e-12	2.85109e-12	2.04193e-12	5.04605e-12	9.43041e-12	3.52084e-05	2.44681e-12	7.20424e-12	3.52084e-05	3.50769e-12	2.35794e-12	2.26172e-12	1.93171e-12	2.65221e-12	4.24318e-12	1.85258e-12	3.51785e-12	5.2812e-12	5.59608e-12	3.46096e-12	2.70235e-12	3.52084e-05	4.35302e-12	3.52084e-05	5.62311e-12	2.62507e-12	3.33096e-12	3.52084e-05	2.02052e-12	2.00388e-12	2.12608e-12	1.90307e-12	4.56216e-12	2.01066e-12	2.86616e-12	2.30318e-12	1.27535e-11	4.96713e-12	2.26698e-12	1.85427e-12	1.8245e-12	4.65384e-12	1.94983e-12	1.71892e-12	2.09937e-12	3.32253e-11	7.39887e-12
S0465	0.147649	0.000114637	0.00271166	0.193711	0.0123511	0.268452	0.0235331	2.83153e-06	0.032312	0.00534289	0.000114637	0.0694755	0.0042127	0.00203374	0.124098	8.49162e-05	0.0073594	0.000118955	0.00481191	6.67388e-10	0.00313624	9.9083e-06	0.00100343	0.000308529	0.000165587	0.0132667	2.83238e-06	6.79348e-05	0.00245125	0.000268934	4.25323e-06	0.00785616	2.83054e-06	0.00121005	7.50096e-05	2.40596e-05	0.000167002	0.000462793	6.36874e-05	0.000219367	3.62563e-12	4.52886e-05	2.83054e-06	1.98139e-05	0.00746979	0.00042175	0.000474115	5.66153e-06	0.00044864	5.80265e-05	0.00021229	0.000179739	2.26489e-05	6.36871e-05	0.0175055	8.49162e-06	8.49161e-06	3.8578e-13	3.99608e-13	1.41527e-05	7.07634e-05	5.81268e-05	0.000138696	4.24583e-05	1.5568e-05	1.69832e-05	1.27374e-05	3.39254e-13	6.51024e-05	2.97385e-05	0.000302867	0.000111814	4.42021e-13	2.40596e-05	8.80562e-13	3.39664e-05	2.54748e-05	5.66107e-06	0.00010473	2.26443e-05	6.93482e-05	4.97795e-13	0.00348797	0.000147188	1.94372e-13	5.66107e-06	6.48272e-11	5.23649e-05	0.00034391	4.24581e-05	0.000397691	0.000240596	1.96184e-13	1.5568e-05	0.000484022	0.00104305	2.83054e-06	4.95344e-05	5.23649e-05	2.26443e-05	5.70736e-11	0.0004727	5.73594e-13	0.00667016	4.94517e-11	5.37802e-05	5.70864e-11	0.000266072	8.39768e-13	3.02448e-13	0.000150018	0.000352402	1.13222e-05	2.26443e-05	4.24581e-06	2.80422e-13	1.13221e-05	7.91879e-13	3.67975e-05	8.05993e-13	1.13221e-05	0.000375046	5.66108e-06	1.08428e-10	1.41529e-06	7.07634e-06	9.76323e-12	8.79607e-13	3.53452e-13	0.000141527	3.15303e-13	1.69832e-05	8.7476e-13	0.000205214	0.00201959	4.00862e-12	6.51024e-05	2.68901e-05	1.83985e-05	0.00104305	1.13221e-05	2.83056e-06	2.83055e-06	8.84294e-13	1.25949e-12	2.32289e-13	5.66107e-06	9.90688e-06	1.41527e-05	3.96275e-05	5.66108e-06	0.000125959	3.6797e-05	1.5568e-05	9.88642e-13	2.83054e-05	2.19443e-13	8.49161e-06	2.84509e-12	1.74899e-13	2.83054e-06	2.91281e-13	1.98138e-05	4.52886e-05	5.66107e-06	5.66108e-06	0.000113221	5.66107e-06	6.3359e-13	2.52537e-13	4.0397e-13	5.66107e-06	9.62383e-05	7.31694e-13	2.68901e-05	2.24213e-13	1.44207e-12	2.21766e-13	7.62615e-13	2.40596e-05	1.41527e-06	4.24749e-06	1.48608e-13	2.83054e-06	1.9476e-13	1.69832e-05	3.49138e-13	3.10798e-13	1.18937e-09	2.11207e-13	8.20856e-05	7.60339e-13	3.82123e-05	6.22449e-12	1.99677e-12	9.88945e-13	2.83057e-06	5.2467e-13	0.00273571	3.30084e-13	2.39872e-13	0.000406182	2.83054e-06	5.66107e-06	2.83054e-06	5.66108e-06	1.66777e-13	2.26443e-05	2.83055e-06	8.30144e-12	4.22829e-13	5.66107e-06	0.0139786	7.07634e-06	5.66107e-05	2.83054e-06	1.27374e-05	1.91043e-13	2.83054e-06	4.24581e-06	1.58366e-13	5.66107e-06	3.05117e-12	0.000145773	1.13221e-05	3.96275e-05	3.82123e-05	6.22718e-05	6.55893e-13	1.61206e-13	3.10441e-13	4.39377e-12	5.66108e-06	2.41424e-13	5.66108e-06	9.56776e-13	0.000199553	3.16137e-13	0.00285884	1.27374e-05	2.34627e-13	1.13222e-05	2.1229e-05	2.76267e-13	2.83054e-06	1.6445e-13	5.37802e-05	2.46499e-13	2.04935e-13	2.08868e-12	1.86255e-13	1.98138e-05	2.1229e-05	1.69832e-05	0.000178324	4.10917e-11	5.62533e-13	4.25829e-13	6.14488e-11	8.68914e-13	1.86432e-12	1.49599e-13	2.83054e-06	1.09416e-11	7.07634e-06	1.5568e-05	5.66107e-06	2.24315e-12	1.83715e-13	4.24581e-06	1.414e-13	0.000127374	2.5554e-13	0.000152849	6.1126e-13	1.27374e-05	2.28527e-12	4.88782e-13	4.97779e-13	2.46882e-13	2.83054e-06	2.20808e-13	8.49161e-06	2.16425e-13	3.04091e-13	1.00467e-12	1.64331e-13	1.13221e-05	4.24581e-06	5.66107e-06	1.62068e-13	7.07634e-06	2.34464e-13	8.49161e-06	2.1229e-05	9.90688e-06	2.39125e-13	1.71628e-13	3.39664e-05	5.66107e-06	1.27374e-05	1.9965e-13	5.66107e-06	3.11359e-05	4.38733e-05	2.43834e-13	1.65898e-13	0.00121147	4.24581e-06	3.76033e-13	2.26443e-05	4.24581e-06	2.97206e-05	2.83054e-06	2.83054e-06	2.83054e-06	2.83054e-06	2.83054e-06	1.67348e-13	1.56601e-13	1.596e-13	2.83054e-06	5.66107e-06	1.82041e-13	3.11359e-05	2.83054e-06	3.02778e-12	1.41527e-05	1.67617e-13	5.66107e-06	1.13221e-05	5.37802e-05	4.36122e-13	2.83054e-06	2.83054e-05	2.83064e-06	8.49161e-06	5.37802e-05	1.73879e-13	1.4567e-13	1.70499e-13	1.59004e-13	1.58147e-13	5.66107e-06	1.66771e-13	2.83054e-06	3.28383e-13	7.07634e-06	7.07634e-06	1.48837e-13	1.98138e-05	3.90351e-13	3.38617e-13	3.26277e-13	3.11359e-05	3.93334e-12	4.44462e-13	1.68001e-13	9.90688e-06	1.5568e-05	2.83054e-05	8.49161e-06	1.41527e-05	1.63265e-13	2.00864e-13	1.51274e-13	1.0692e-12	4.24581e-06	3.60608e-13	9.90688e-06	3.41747e-12	9.33034e-13	1.25338e-12	6.44567e-13	4.69193e-13	2.88395e-13	1.45109e-13	2.00875e-13	2.4271e-13	4.77871e-13	2.83054e-06	1.74078e-13	1.48282e-13	1.52258e-13	8.49161e-06	2.34512e-13	2.2921e-13	3.96275e-05	4.05671e-13	7.58147e-13	6.51024e-05	1.96709e-13	5.79177e-13	1.89957e-13	2.83054e-06	1.89564e-13	1.81828e-13	1.55297e-13	2.13222e-13	3.41125e-13	1.48936e-13	2.82814e-13	4.24576e-13	4.49891e-13	2.7824e-13	2.17253e-13	2.5357e-13	3.49956e-13	1.8929e-13	1.5568e-05	2.1104e-13	2.67789e-13	5.8026e-05	1.62438e-13	1.611e-13	7.50092e-05	1.52995e-13	3.6677e-13	1.61645e-13	2.30421e-13	1.85162e-13	1.0253e-12	3.99327e-13	1.82252e-13	1.49072e-13	1.46678e-13	3.7414e-13	1.56754e-13	1.38191e-13	1.68777e-13	2.67111e-12	5.94824e-13
S0466	0.0179045	2.58145e-08	0.00108863	0.0454439	0.00283094	0.0886521	0.00381001	0.000272137	0.00457153	0.52331	1.25924e-09	0.00968678	0.0857443	0.000435358	0.0351558	0.000217682	0.00223129	0.00234285	0.000326522	0.0018503	0.00223126	0.000816351	0.00087072	3.75441e-11	2.48727e-08	0.00663927	0.000381009	0.0140404	0.000653053	0.0648152	0.00108868	0.00217683	0.000217679	0.000108843	0.000326532	3.35787e-10	5.44342e-05	0.00103398	0.00266658	0.000435361	0.000326519	0.00010884	0.000217679	0.00255773	0.0016326	1.06468e-10	0.00010884	0.00228565	0.000653038	0.000217699	0.000326523	0.000544203	0.000653212	0.00010884	0.0039184	0.000217679	1.74709e-11	1.4834e-11	1.53657e-11	8.45192e-12	0.000326519	0.00838452	1.27757e-10	0.00337403	1.14454e-11	0.00141491	0.00010884	1.3045e-11	4.42287e-11	0.00125234	0.000380939	0.005279	0.00010884	4.2304e-11	0.00010884	1.31906e-10	1.61989e-11	1.57426e-11	0.00010884	2.00256e-11	0.00010884	0.00010884	0.000518704	0.000108841	7.47397e-12	7.30302e-12	0.000108842	1.90542e-10	1.01045e-10	1.78773e-11	0.000326521	0.00870716	7.54366e-12	5.84613e-12	0.00010884	0.000598618	2.62327e-11	2.42777e-11	7.85295e-12	2.11567e-11	2.19459e-09	1.89716e-10	2.20558e-11	0.00103398	1.90151e-09	0.00032652	0.000707459	4.11918e-08	0.00010884	1.16297e-11	6.69775e-11	0.000870716	1.10676e-10	0.00010884	0.000326519	1.07828e-11	6.82309e-12	3.04492e-11	0.00348289	3.0992e-11	7.37328e-12	3.90775e-09	9.61384e-11	4.16926e-09	6.53863e-10	7.62892e-12	3.75415e-10	0.000326519	1.35909e-11	0.000163259	1.2124e-11	1.98812e-11	3.36362e-11	0.000544198	0.000435359	0.000326519	0.00010884	3.48521e-11	0.00010884	0.000217679	0.000217679	0.000435359	0.000217679	3.40028e-11	4.84297e-11	8.93195e-12	2.34836e-11	8.88374e-12	1.62921e-11	1.28767e-11	0.00010884	7.2893e-11	0.00010884	1.06307e-10	3.80152e-11	0.00146933	8.43801e-12	0.000163259	1.09399e-10	6.72518e-12	2.40645e-11	1.12003e-11	2.02008e-11	1.98193e-11	7.82515e-12	4.79666e-11	5.71406e-10	0.000163259	0.000217679	9.71054e-12	1.55334e-11	1.06121e-11	7.81925e-11	2.8135e-11	1.68565e-11	8.62141e-12	0.000435358	8.52734e-12	2.9324e-11	8.00073e-12	2.81965e-11	6.4743e-08	5.71428e-12	8.36676e-12	7.48891e-12	0.000217679	1.3425e-11	0.00010884	4.57337e-08	8.1213e-12	4.38454e-11	2.92365e-11	6.24016e-12	0.000761877	7.67797e-11	3.80268e-11	0.000108841	2.01745e-11	0.00239448	1.26924e-11	9.22354e-12	0.000163259	7.04502e-12	9.53784e-12	7.12918e-12	0.00125165	6.41289e-12	4.65138e-11	0.00010884	3.19206e-10	1.62586e-11	1.7891e-11	0.00288425	7.8787e-12	8.68871e-11	3.55021e-11	0.00010884	7.34595e-12	6.38834e-12	1.72485e-11	6.08948e-12	9.79879e-12	1.17323e-10	1.36767e-11	5.77661e-11	1.2047e-11	3.87519e-11	5.42576e-10	0.00010884	6.19869e-12	0.000326519	1.68949e-10	4.73176e-11	9.2832e-12	0.000326519	0.000653037	0.00010884	0.00010884	0.000979556	9.31615e-12	9.02187e-12	2.5967e-09	1.38106e-11	1.0623e-11	0.00010884	6.3234e-12	1.42031e-11	9.47837e-12	7.88014e-12	8.03136e-11	7.16186e-12	4.62931e-11	2.26914e-11	7.8892e-12	8.10046e-12	1.58005e-09	2.16305e-11	1.63739e-11	0.000108842	0.000217679	7.16868e-11	5.75236e-12	0.000217679	0.000217679	6.40774e-12	1.75649e-11	5.7541e-12	8.62534e-11	7.06418e-12	7.11722e-12	5.43711e-12	1.49133e-11	9.82599e-12	6.9057e-12	2.35041e-11	6.06543e-12	8.7873e-11	1.87946e-11	1.91406e-11	9.49307e-12	1.58332e-11	8.49049e-12	1.45982e-11	8.32196e-12	1.16929e-11	3.86314e-11	6.31885e-12	1.35919e-11	1.09047e-11	6.7615e-12	6.23181e-12	1.7686e-11	9.0156e-12	7.86746e-12	0.00010884	8.16363e-12	9.1948e-12	6.59942e-12	7.09588e-12	6.2725e-12	2.04257e-11	7.67691e-12	1.04844e-11	1.38859e-11	7.75342e-12	9.37588e-12	6.37909e-12	0.000761877	1.0964e-11	1.44592e-11	8.47905e-12	2.19235e-11	3.90883e-11	7.30875e-12	2.12946e-11	6.40415e-12	5.76008e-12	5.72326e-12	6.43485e-12	6.02162e-12	6.13691e-12	5.73526e-12	1.10358e-11	6.99982e-12	8.60581e-12	6.11998e-12	1.16424e-10	6.37089e-12	6.44518e-12	5.91549e-12	2.94563e-11	7.34004e-12	0.00010884	7.53157e-12	7.4149e-12	4.03542e-09	5.64982e-12	8.13672e-12	6.68598e-12	5.60129e-12	6.55602e-12	6.114e-12	6.08106e-12	6.67984e-12	6.41267e-12	1.21259e-11	1.26269e-11	7.81647e-12	0.00010884	5.72306e-12	6.41231e-12	1.50098e-11	1.30205e-11	1.2546e-11	5.85118e-12	1.51244e-10	1.70904e-11	6.45994e-12	3.80425e-11	2.92817e-11	7.81519e-12	6.20132e-12	5.70066e-12	6.27785e-12	7.72361e-12	5.81678e-12	4.11129e-11	6.08904e-12	1.38661e-11	5.81725e-12	1.31408e-10	3.58769e-11	4.81947e-11	0.00010884	1.80414e-11	0.000435358	5.5797e-12	7.72402e-12	9.33268e-12	1.83751e-11	5.92534e-12	6.69364e-12	5.70174e-12	5.8546e-12	1.39629e-11	9.01744e-12	8.81357e-12	6.31222e-12	1.55988e-11	2.91522e-11	2.53556e-11	7.56383e-12	2.22704e-11	7.30422e-12	0.00010884	7.28909e-12	6.99164e-12	5.97148e-12	8.19878e-12	1.31169e-11	5.72688e-12	0.00010884	1.63257e-11	1.72992e-11	1.06989e-11	8.35377e-12	9.75025e-12	1.34565e-11	0.00010884	0.00364612	0.00010884	1.0297e-11	5.79261e-12	6.24603e-12	6.19459e-12	6.57235e-12	5.88294e-12	1.4103e-11	0.00010884	8.86014e-12	7.11982e-12	3.94248e-11	1.53549e-11	7.00792e-12	5.73209e-12	5.64006e-12	1.43864e-11	6.0275e-12	5.3137e-12	6.48978e-12	1.02709e-10	2.28721e-11
S0467	0.000700498	7.00405e-05	0.00108552	0.000807449	0.000175776	0.0109952	7.04271e-05	0.000350144	0.000140223	0.139669	8.10155e-10	3.89895e-08	0.148367	4.63412e-11	0.000490586	1.91756e-09	0.000280146	0.003503	7.00258e-05	0.00343119	3.38726e-08	0.000735286	2.74152e-09	2.41547e-11	0.00255589	7.00646e-05	0.026364	0.000560239	1.04896e-08	0.000596026	0.0788121	7.00522e-05	2.09696e-11	0.00014005	0.000245092	2.16034e-10	9.27063e-09	0.000280097	0.000420151	1.61388e-09	0.000140048	2.29947e-11	7.0024e-05	0.00287098	3.31304e-09	6.84979e-11	1.51498e-10	0.000840298	2.80667e-10	0.000175073	0.000700242	3.24568e-09	0.00710754	5.65172e-11	0.00497181	2.23912e-10	1.12402e-11	9.5437e-12	9.88581e-12	5.4377e-12	4.30662e-11	0.115892	8.21951e-11	0.00126044	7.36358e-12	0.000490167	1.75131e-11	8.39272e-12	2.84553e-11	0.00248629	2.78745e-10	0.000385315	7.00239e-05	2.72171e-11	2.1784e-11	8.48644e-11	1.04218e-11	7.00239e-05	7.78513e-11	1.28839e-11	1.33169e-11	0.000140048	0.43007	0.00108537	4.80851e-12	4.69853e-12	0.000105037	1.22589e-10	6.50088e-11	1.15017e-11	0.00259089	0.000630216	4.85335e-12	3.76121e-12	3.25126e-11	5.8064e-10	1.68773e-11	1.56195e-11	7.00239e-05	1.36116e-11	1.41193e-09	1.22057e-10	1.419e-11	6.34343e-11	1.22337e-09	0.000140048	0.000175061	0.000805301	2.07748e-11	7.00239e-05	4.30912e-11	1.46415e-10	0.000140048	0.00035012	1.97529e-11	6.9373e-12	4.38976e-12	1.95901e-11	0.00182064	1.99392e-11	4.74373e-12	2.51413e-09	6.18524e-11	2.68237e-09	0.000875299	4.90821e-12	2.4153e-10	2.17604e-11	8.74396e-12	3.99881e-11	7.8002e-12	1.27909e-11	7.00239e-05	0.000140048	3.25962e-10	0.000140048	3.60804e-11	2.24227e-11	8.47364e-12	1.80913e-10	8.79746e-12	5.09827e-10	7.00241e-05	2.18763e-11	3.11581e-11	5.74653e-12	1.51086e-11	5.71552e-12	1.04818e-11	8.28445e-12	7.00239e-05	4.6897e-11	6.2089e-12	6.83943e-11	2.44577e-11	0.000140048	5.42875e-12	3.07526e-11	7.0384e-11	4.32677e-12	1.54823e-11	7.20591e-12	1.29965e-11	1.27511e-11	5.03445e-12	7.00239e-05	3.67625e-10	1.73748e-11	1.56742e-11	6.24745e-12	9.9937e-12	6.8275e-12	5.03066e-11	1.81012e-11	1.08449e-11	5.54674e-12	3.56751e-11	5.48622e-12	1.88661e-11	5.14742e-12	1.81407e-11	0.000245125	3.67638e-12	5.38291e-12	4.81812e-12	2.17364e-11	8.63724e-12	7.68875e-12	2.94236e-08	5.22499e-12	2.82088e-11	1.88098e-11	4.01472e-12	1.53986e-10	4.93976e-11	7.00239e-05	7.45964e-10	1.29797e-11	7.62083e-09	8.16586e-12	7.00239e-05	5.13399e-11	4.53254e-12	6.13634e-12	4.58669e-12	4.60187e-11	4.12585e-12	2.99255e-11	2.11642e-10	2.05367e-10	1.04603e-11	1.15105e-11	1.70886e-09	5.06891e-12	5.59004e-11	2.28409e-11	5.09376e-12	4.72615e-12	4.11006e-12	1.10971e-11	3.91778e-12	6.30423e-12	7.5482e-11	8.79914e-12	3.71649e-11	7.75067e-12	2.49318e-11	3.49076e-10	1.6226e-11	3.98804e-12	7.67993e-12	1.08696e-10	7.00239e-05	5.97252e-12	8.53446e-11	2.36694e-11	6.02989e-12	7.82084e-12	1.61479e-10	5.99371e-12	5.80439e-12	1.67063e-09	8.88531e-12	6.8345e-12	9.25851e-12	4.06828e-12	9.13785e-12	7.00239e-05	5.06983e-12	5.16712e-11	4.60771e-12	2.97835e-11	1.45989e-11	5.07566e-12	5.21158e-12	1.01656e-09	1.39163e-11	1.05345e-11	1.52017e-09	2.14958e-11	4.6121e-11	3.70089e-12	7.00241e-05	2.70682e-10	4.12254e-12	1.13007e-11	3.70201e-12	5.54927e-11	4.54487e-12	4.579e-12	3.49806e-12	9.59476e-12	6.32173e-12	4.44291e-12	1.51218e-11	3.90231e-12	5.65347e-11	1.20918e-11	1.23144e-11	6.10754e-12	1.01866e-11	7.00239e-05	9.392e-12	5.35409e-12	7.52283e-12	2.48542e-11	4.06535e-12	8.74457e-12	7.01573e-12	4.35013e-12	4.00935e-12	1.13786e-11	5.80035e-12	5.06167e-12	1.19332e-11	5.25222e-12	5.91564e-12	4.24586e-12	4.56526e-12	4.03553e-12	1.31412e-11	4.93908e-12	6.74534e-12	8.93374e-12	4.9883e-12	6.03214e-12	4.1041e-12	1.86601e-11	7.05388e-12	9.30257e-12	5.45515e-12	1.41049e-11	2.51482e-11	4.70222e-12	1.37003e-11	4.12023e-12	3.70585e-12	3.68217e-12	4.13998e-12	3.87412e-12	3.94829e-12	3.68989e-12	7.10009e-12	4.50346e-12	5.53671e-12	3.9374e-12	7.49035e-11	4.09883e-12	4.14663e-12	3.80584e-12	1.89513e-11	4.72235e-12	1.07891e-11	4.84557e-12	4.77051e-12	2.59626e-09	3.63492e-12	5.23491e-12	4.30155e-12	3.60369e-12	4.21794e-12	3.93355e-12	3.91236e-12	4.2976e-12	4.12571e-12	7.80142e-12	8.12377e-12	5.02887e-12	9.88857e-12	3.68203e-12	4.12548e-12	9.6568e-12	8.37697e-12	8.07167e-12	3.76446e-12	9.73059e-11	1.09954e-11	4.15612e-12	2.44753e-11	1.88389e-11	5.02805e-12	3.98973e-12	3.66762e-12	4.03897e-12	7.00239e-05	3.74233e-12	2.64508e-11	3.91749e-12	8.92098e-12	3.74263e-12	7.0024e-05	2.30821e-11	3.10069e-11	1.59458e-11	1.16072e-11	7.13452e-12	3.5898e-12	4.96939e-12	6.00435e-12	1.18219e-11	3.81217e-12	4.30648e-12	3.66832e-12	3.76666e-12	8.98332e-12	5.80153e-12	5.67037e-12	4.06108e-12	1.00358e-11	1.87556e-11	1.6313e-11	4.86633e-12	0.000140048	4.6993e-12	6.97623e-12	4.68957e-12	0.000490167	3.84186e-12	5.27484e-12	8.43901e-12	3.68449e-12	6.99645e-12	7.00239e-05	1.11297e-11	0.000140048	5.37455e-12	6.273e-12	8.65747e-12	4.68281e-12	1.11835e-11	5.22086e-12	6.62475e-12	3.72678e-12	4.0185e-12	3.9854e-12	4.22844e-12	3.7849e-12	9.07342e-12	3.99889e-12	5.70033e-12	4.58067e-12	2.53647e-11	9.87884e-12	4.50868e-12	3.68784e-12	3.62864e-12	9.25576e-12	3.8779e-12	3.41866e-12	4.17532e-12	6.60798e-11	1.47152e-11
S0468	0.000447498	0.00057521	0.000782983	0.00789405	0.00310003	0.0178319	0.000255829	0.00111846	0.000351592	0.110921	3.69717e-10	1.7793e-08	0.0847562	2.1148e-11	0.0378357	8.75085e-10	0.000351535	0.0110575	8.87513e-10	0.000910744	0.00132618	0.00357905	0.000175758	1.10231e-11	0.00100661	0.000255664	0.0263315	0.0166809	0.000271628	0.0373885	0.0128782	3.19686e-05	9.56955e-12	6.39124e-05	0.000495317	9.85882e-11	0.00957073	0.000511292	0.000431405	7.36503e-10	4.0932e-11	1.04937e-11	3.19557e-05	0.00182148	6.39129e-05	3.12593e-11	6.91365e-11	0.000383473	3.19558e-05	0.0326587	0.000223691	1.48118e-09	0.00814875	2.57918e-11	0.000447432	6.39115e-05	5.12952e-12	4.35531e-12	4.51143e-12	2.48151e-12	1.96534e-11	0.00648814	3.75101e-11	0.000511294	3.3604e-12	0.000319557	7.99215e-12	3.83005e-12	1.29857e-11	0.0453932	1.27207e-10	0.00827661	6.39114e-05	1.24206e-11	9.94121e-12	3.87282e-11	4.75605e-12	4.62208e-12	3.55278e-11	5.8796e-12	6.07722e-12	3.19557e-05	0.42029	0.000191735	2.19438e-12	2.14419e-12	7.31874e-10	5.59439e-11	2.9667e-11	5.24883e-12	9.58677e-05	0.000990626	2.21484e-12	1.71644e-12	1.48372e-11	2.64978e-10	7.70202e-12	7.12802e-12	2.30566e-12	6.21169e-12	3.19563e-05	5.57014e-11	3.19557e-05	2.89485e-11	5.58291e-10	7.98895e-05	0.000926715	0.0441468	9.58671e-05	3.41453e-12	1.96648e-11	6.68169e-11	0.000127823	3.19558e-05	9.01432e-12	3.16586e-12	2.00328e-12	3.19557e-05	0.000575209	9.09935e-12	2.16482e-12	0.00145398	2.82266e-11	0.00135812	0.00132616	2.23988e-12	0.000335535	9.93043e-12	3.99034e-12	0.000127823	3.55965e-12	5.83718e-12	3.19557e-05	6.39115e-05	1.48754e-10	3.19557e-05	1.64654e-11	1.02327e-11	3.86698e-12	8.25602e-11	4.01475e-12	2.32662e-10	3.19558e-05	9.98334e-12	1.42191e-11	2.62245e-12	6.89487e-12	2.6083e-12	3.19557e-05	3.78064e-12	9.72336e-12	2.14016e-11	2.83345e-12	3.1212e-11	1.11614e-11	0.000191734	2.47743e-12	1.40341e-11	6.39114e-05	1.97454e-12	7.06542e-12	3.28845e-12	5.93103e-12	5.81901e-12	2.29749e-12	1.40832e-11	1.67767e-10	7.92907e-12	6.39114e-05	2.85105e-12	4.56066e-12	3.11576e-12	2.29576e-11	8.26055e-12	4.94912e-12	2.53128e-12	9.58671e-05	2.50366e-12	8.60963e-12	2.34904e-12	4.79335e-05	0.0135652	1.67773e-12	2.45651e-12	2.19877e-12	9.58671e-05	4.79335e-05	3.19557e-05	1.34276e-08	2.38444e-12	1.28732e-11	8.58394e-12	1.83213e-12	0.000127823	6.39114e-05	1.11648e-11	3.40424e-10	5.92332e-12	3.47779e-09	3.72652e-12	2.70807e-12	2.34292e-11	2.06844e-12	2.80034e-12	2.09315e-12	2.10008e-11	1.88285e-12	1.36566e-11	0.000175756	0.0053366	4.77358e-12	5.25285e-12	9.58678e-05	2.31322e-12	2.55104e-11	1.04236e-11	2.32456e-12	2.1568e-12	1.87564e-12	5.06421e-12	1.78789e-12	2.87696e-12	3.44465e-11	4.01552e-12	1.69603e-11	3.53705e-12	1.13777e-11	1.59302e-10	0.000127823	1.81996e-12	3.50477e-12	3.19557e-05	1.38926e-11	2.72558e-12	3.89473e-11	1.08016e-11	2.75177e-12	3.19557e-05	7.36917e-11	2.73526e-12	2.64885e-12	7.62401e-10	4.05485e-12	3.11895e-12	4.22516e-12	1.85657e-12	4.17009e-12	2.78288e-12	2.31364e-12	2.35804e-11	2.10275e-12	1.35918e-11	6.66227e-12	2.3163e-12	2.37832e-12	4.6391e-10	6.35078e-12	4.80744e-12	3.19564e-05	9.80971e-12	2.10475e-11	1.68891e-12	8.2213e-11	9.58672e-05	1.88134e-12	5.15712e-12	1.68943e-12	2.53243e-11	2.07407e-12	2.08964e-12	1.59635e-12	4.37861e-12	2.88495e-12	3.19557e-05	6.90089e-12	1.78083e-12	0.0127663	5.51816e-12	5.61974e-12	2.7872e-12	4.64868e-12	2.49284e-12	4.28608e-12	2.44336e-12	6.39114e-05	1.13423e-11	1.85524e-12	3.99062e-12	3.20166e-12	1.9852e-12	1.82968e-12	5.19268e-12	2.64701e-12	2.30992e-12	5.44575e-12	2.39687e-12	2.69963e-12	1.93761e-12	2.08338e-12	1.84163e-12	5.99706e-12	2.25397e-12	3.07826e-12	4.07695e-12	2.27643e-12	2.75279e-12	1.87292e-12	8.51562e-12	3.21907e-12	4.24526e-12	2.48948e-12	6.43682e-12	1.14765e-11	2.14588e-12	6.25218e-12	1.88028e-12	1.69118e-12	1.68037e-12	1.8893e-12	1.76797e-12	1.80182e-12	1.68389e-12	3.24015e-12	2.05517e-12	2.5267e-12	1.79685e-12	3.41825e-11	1.87052e-12	1.89233e-12	1.73681e-12	8.64849e-12	2.15506e-12	4.92365e-12	2.2113e-12	2.17704e-12	1.18481e-09	1.65881e-12	2.38897e-12	1.96303e-12	1.64456e-12	1.92487e-12	1.79509e-12	1.78542e-12	1.96123e-12	1.88278e-12	3.56021e-12	3.70732e-12	2.29494e-12	3.19557e-05	1.68031e-12	1.88268e-12	4.40692e-12	3.82286e-12	3.68354e-12	1.71793e-12	3.19557e-05	5.0178e-12	1.89666e-12	1.11694e-11	8.59722e-12	2.29457e-12	1.82073e-12	1.67373e-12	1.8432e-12	2.26768e-12	1.70783e-12	3.19557e-05	1.78776e-12	4.07113e-12	1.70796e-12	3.85819e-11	1.05336e-11	1.41501e-11	7.27691e-12	5.29701e-12	3.25587e-12	1.63822e-12	2.2678e-12	2.74011e-12	5.39498e-12	1.7397e-12	1.96528e-12	1.67405e-12	1.71893e-12	4.09957e-12	2.64755e-12	2.5877e-12	1.85329e-12	4.57988e-12	8.55919e-12	7.4445e-12	2.22077e-12	6.53868e-12	2.14454e-12	3.18363e-12	2.1401e-12	2.05277e-12	1.75325e-12	2.40719e-12	3.85118e-12	1.68143e-12	3.19286e-12	9.58671e-05	5.0791e-12	3.14122e-12	2.4527e-12	2.86271e-12	3.95087e-12	2.13702e-12	3.19557e-05	2.38256e-12	3.02323e-12	1.70073e-12	1.83386e-12	1.81876e-12	1.92967e-12	1.72725e-12	4.14069e-12	1.82491e-12	2.60137e-12	2.09041e-12	1.15753e-11	4.50825e-12	2.05755e-12	1.68296e-12	1.65594e-12	4.2239e-12	1.7697e-12	1.56012e-12	1.90542e-12	3.01558e-11	6.71534e-12
S0469	0.00085984	0.00680291	0.00236342	0.0173339	0.00487089	0.175231	0.000860136	0.00107419	0.00150415	0.156407	1.65699e-09	7.97445e-08	0.205777	9.47808e-11	0.000430512	3.92194e-09	0.000286539	0.0302228	3.97764e-09	0.00243475	0.0112427	0.0118156	5.60717e-09	4.94031e-11	0.00272118	0.00028652	0.0233447	0.0106699	0.0021483	0.0158989	0.0148951	5.78409e-08	4.28887e-11	4.49075e-09	0.000501282	4.41851e-10	0.00164703	0.000143222	0.000859326	3.30085e-09	1.83448e-10	4.70307e-11	1.81271e-10	0.00179024	6.77609e-09	1.40097e-10	3.09855e-10	0.000787725	5.74043e-10	0.00415336	0.000429662	0.000143225	0.0192631	1.15593e-10	0.000143453	4.57963e-10	2.29894e-11	1.95195e-11	2.02192e-11	1.11216e-11	8.80825e-11	0.0261425	1.68112e-10	0.00100254	1.50606e-11	2.34052e-10	3.58191e-11	1.71655e-11	5.81991e-11	0.0214837	5.70112e-10	0.00207704	2.23652e-11	5.56665e-11	4.45544e-11	1.73571e-10	2.13156e-11	2.07152e-11	1.59228e-10	2.63511e-11	2.72368e-11	2.51873e-11	0.12915	1.8295e-09	9.83476e-12	9.60981e-12	3.2801e-09	0.000358046	1.32961e-10	2.35241e-11	2.89017e-09	0.00708932	9.92646e-12	7.69273e-12	6.64973e-11	1.18757e-09	3.45188e-11	3.19462e-11	1.03335e-11	2.78395e-11	0.0116723	2.49642e-10	2.90225e-11	1.29741e-10	2.50214e-09	0.000286438	2.88844e-09	0.00458305	4.24903e-11	1.53032e-11	8.81336e-11	2.99459e-10	1.45635e-10	5.24427e-10	4.04003e-11	0.000143219	8.97829e-12	4.00672e-11	0.00221992	4.07813e-11	9.70226e-12	5.14209e-09	1.26506e-10	0.00157541	8.60398e-10	1.00387e-11	4.93996e-10	4.45061e-11	1.78839e-11	8.17868e-11	1.59536e-11	2.6161e-11	4.42608e-11	4.20685e-10	6.66684e-10	2.02827e-10	7.37945e-11	4.58607e-11	1.7331e-11	3.70017e-10	1.79933e-11	1.04274e-09	4.74438e-10	4.47432e-11	6.37271e-11	1.17533e-11	3.09013e-11	1.16898e-11	2.14383e-11	1.6944e-11	4.3578e-11	9.59175e-11	1.26989e-11	1.39886e-10	5.00229e-11	0.000143219	1.11033e-11	6.28978e-11	0.000143219	8.84946e-12	3.16657e-11	1.47381e-11	2.65816e-11	2.60795e-11	1.02969e-11	6.31177e-11	7.51896e-10	3.55364e-11	3.20582e-11	1.27778e-11	2.04399e-11	1.39641e-11	0.000143219	3.7022e-11	2.21809e-11	1.13446e-11	0.000143219	1.12209e-11	3.85865e-11	1.05279e-11	3.71028e-11	0.0589345	7.51924e-12	1.10095e-11	9.85441e-12	0.000716092	1.76656e-11	1.57256e-11	6.01795e-08	1.06866e-11	5.76948e-11	3.84714e-11	8.21123e-12	0.000286437	0.000286437	5.00383e-11	1.52571e-09	2.6547e-11	1.55867e-08	1.67015e-11	0.000286437	1.05004e-10	9.27032e-12	1.25505e-11	9.38106e-12	0.000143219	8.43852e-12	6.1206e-11	4.32868e-10	0.000429656	2.13942e-11	2.35422e-11	3.4951e-09	1.03673e-11	1.14332e-10	4.67161e-11	1.04182e-11	9.6663e-12	8.40622e-12	2.26967e-11	8.01296e-12	1.28939e-11	1.54382e-10	1.79967e-11	7.60126e-11	1.58523e-11	5.09925e-11	7.13959e-10	3.31866e-11	8.15666e-12	1.57076e-11	2.22314e-10	0.000143219	1.22155e-11	1.74554e-10	4.84106e-11	1.23328e-11	1.59958e-11	3.3027e-10	1.22588e-11	1.18716e-11	3.41692e-09	1.81729e-11	1.39785e-11	1.89363e-11	8.32076e-12	1.86895e-11	1.24723e-11	1.03692e-11	1.05682e-10	9.42406e-12	6.09156e-11	2.98589e-11	1.03811e-11	1.06591e-11	2.07914e-09	2.84628e-11	2.15459e-11	3.10917e-09	4.3965e-11	9.43304e-11	7.56935e-12	3.68461e-10	5.5362e-10	8.43174e-12	2.31131e-11	7.57164e-12	1.13498e-10	9.29553e-12	9.36533e-12	7.15451e-12	1.9624e-11	1.29297e-11	9.08699e-12	3.09283e-11	7.98131e-12	1.15629e-10	2.47312e-11	2.51865e-11	1.24916e-11	2.08344e-11	1.11724e-11	1.92093e-11	1.09506e-11	1.53863e-11	5.08338e-11	8.31478e-12	1.78851e-11	1.43491e-11	8.89724e-12	8.20024e-12	2.32725e-11	1.18633e-11	1.03525e-11	2.44067e-11	1.07423e-11	1.20991e-11	8.68397e-12	9.33724e-12	8.25378e-12	2.68775e-11	1.01018e-11	1.37961e-11	1.8272e-11	1.02025e-11	0.000787702	8.39404e-12	3.81652e-11	1.44272e-11	1.90264e-11	1.11573e-11	2.88485e-11	5.14351e-11	9.61735e-12	2.80209e-11	8.42702e-12	7.5795e-12	7.53106e-12	8.46742e-12	7.92367e-12	8.07536e-12	7.54685e-12	1.45217e-11	9.21084e-12	1.13241e-11	8.05309e-12	1.53199e-10	8.38325e-12	8.48101e-12	7.78401e-12	3.87607e-11	9.65853e-12	2.20667e-11	9.91055e-12	9.75703e-12	5.31008e-09	7.43442e-12	1.07069e-11	8.79787e-12	7.37056e-12	8.62686e-12	8.04522e-12	8.00187e-12	8.78979e-12	8.43823e-12	1.59561e-11	1.66154e-11	1.02854e-11	2.02249e-11	7.53079e-12	8.43775e-12	1.97509e-11	1.71332e-11	1.65088e-11	7.69938e-12	1.99018e-10	2.24887e-11	8.50043e-12	5.00589e-11	3.85309e-11	1.02838e-11	8.16012e-12	7.50132e-12	8.26082e-12	0.000143218	7.65412e-12	5.40992e-11	8.01237e-12	1.82459e-11	7.65473e-12	1.72916e-10	4.72093e-11	6.34178e-11	3.26136e-11	2.37401e-11	1.45921e-11	7.34215e-12	1.01638e-11	1.22806e-11	2.41792e-11	7.79696e-12	8.80795e-12	7.50274e-12	7.70388e-12	1.83734e-11	1.18658e-11	1.15975e-11	8.30605e-12	2.0526e-11	3.83605e-11	3.33647e-11	9.953e-12	2.9305e-11	9.61139e-12	0.000143219	9.59148e-12	9.20008e-12	7.85768e-12	1.07885e-11	1.72601e-11	7.53582e-12	1.43097e-11	2.14825e-11	2.27634e-11	1.40783e-11	1.09925e-11	1.283e-11	1.7707e-11	9.57765e-12	2.28734e-11	1.06781e-11	1.35495e-11	7.62231e-12	8.21895e-12	8.15127e-12	8.64835e-12	7.74118e-12	1.85577e-11	8.17885e-12	1.16588e-11	9.36875e-12	5.18778e-11	2.0205e-11	9.2215e-12	7.54267e-12	7.42158e-12	1.89306e-11	7.9314e-12	6.99213e-12	8.5397e-12	1.35152e-10	3.00967e-11
S0470	0.00317568	0.0176683	0.0237675	0.219356	0.0928361	0.340029	0.19521	0.00211086	0.011219	0.00358237	0.00558033	0.000648054	0.00113693	0.000256304	0.000539721	6.25132e-05	0.00771412	0.000608568	0.000537612	0.000254221	0.000535531	0.000127112	0.000358408	4.16754e-06	8.33517e-05	0.00825173	0.000308401	2.91756e-05	0.00394874	7.08971e-05	9.37805e-05	0.0206481	1.24802e-12	0.00101271	4.37597e-05	1.28575e-11	2.91733e-05	0.000877267	0.000191707	1.25027e-05	5.33819e-12	0.000168785	1.66702e-05	6.4597e-05	0.00279017	0.000108356	0.000896021	3.3341e-05	0.000429256	8.12678e-05	4.79269e-05	0.0156387	3.3347e-05	6.25131e-05	2.91796e-05	4.16755e-06	8.33508e-06	5.68002e-13	5.88363e-13	4.16754e-06	0.00103772	0.000889918	0.000645968	5.41784e-05	2.50052e-05	1.66702e-05	1.04231e-12	4.995e-13	4.16754e-06	0.000102131	1.04189e-05	0.000125037	6.5081e-13	1.61985e-12	1.2965e-12	8.75183e-05	6.20266e-13	6.02794e-13	0.000156283	7.66795e-13	0.000112524	7.32928e-13	0.00722345	8.33513e-06	8.33508e-06	2.79637e-13	9.54482e-11	0.0003209	3.95916e-05	5.20942e-05	8.96021e-05	1.25027e-05	2.88852e-13	8.33508e-06	3.12565e-05	3.45574e-11	4.16754e-06	5.4178e-05	3.00695e-13	3.12565e-05	8.40322e-11	0.000427173	0.000141696	1.87539e-05	7.28101e-11	0.000106272	8.33516e-06	3.75094e-05	4.16754e-06	4.16754e-06	0.000104188	0.000256304	4.16754e-06	1.52604e-11	1.17561e-12	4.1288e-13	6.25131e-06	1.16592e-12	9.16867e-05	1.1867e-12	2.29215e-05	1.49631e-10	3.6812e-12	1.59644e-10	2.50369e-11	2.92117e-13	1.43749e-11	1.29509e-12	5.20405e-13	2.37993e-12	4.64236e-13	0.000116691	1.28795e-12	4.16755e-06	1.94e-11	8.33508e-06	8.33508e-06	1.33451e-12	4.16754e-06	0.00028756	5.23589e-13	3.03429e-11	1.38057e-11	8.33508e-06	0.000341738	3.4201e-13	4.16754e-06	3.40164e-13	6.23836e-13	2.08377e-05	2.08377e-05	0.000210461	3.69528e-13	1.25026e-05	1.45563e-12	8.33508e-06	3.23097e-13	1.83027e-12	1.66702e-05	2.57512e-13	4.16754e-06	4.28867e-13	7.73502e-13	0.000122942	2.9963e-13	1.83667e-12	3.12566e-05	1.03408e-12	9.32865e-13	3.71823e-13	5.94784e-13	3.75078e-05	2.08377e-05	1.04188e-05	2.91728e-05	3.3012e-13	6.45968e-05	5.4178e-05	1.12283e-12	2.91728e-05	1.07966e-12	2.47905e-09	6.87644e-05	3.20369e-13	2.86755e-13	1.29366e-12	5.14053e-13	4.16754e-06	1.75117e-09	3.1097e-13	0.000154199	1.11948e-12	2.3894e-13	8.33508e-06	2.93995e-12	1.25026e-05	4.43967e-11	7.72496e-13	4.53561e-10	4.85999e-13	3.53176e-13	0.000506356	2.69758e-13	4.16754e-06	2.72981e-13	2.73885e-12	2.45554e-13	1.78104e-12	2.91728e-05	1.22226e-11	6.22552e-13	1.66702e-05	3.54242e-05	3.01681e-13	3.32696e-12	1.04188e-05	3.0316e-13	2.81281e-13	2.44614e-13	1.87539e-05	2.3317e-13	3.75202e-13	4.49238e-12	5.23689e-13	2.2119e-12	2.08377e-05	2.50052e-05	2.07756e-11	4.16754e-06	2.37352e-13	4.57078e-13	4.16754e-06	1.81182e-12	3.5546e-13	3.75078e-05	1.40871e-12	3.58875e-13	4.65464e-13	6.25132e-06	3.56721e-13	3.45453e-13	9.94294e-11	5.28818e-13	1.04188e-05	5.51029e-13	2.42127e-13	2.91728e-05	3.62933e-13	3.01736e-13	3.07526e-12	2.74232e-13	1.77259e-12	4.16754e-06	6.25131e-06	1.04188e-05	6.05014e-11	8.28244e-13	6.26968e-13	9.04741e-11	1.27934e-12	2.74494e-12	4.16754e-06	4.16755e-06	1.61099e-11	2.45357e-13	7.50157e-05	2.20328e-13	6.25131e-06	2.70492e-13	3.95916e-05	2.0819e-13	5.71041e-13	0.00012711	2.64424e-13	8.99987e-13	2.32249e-13	3.36471e-12	7.19658e-13	7.32905e-13	3.63496e-13	6.06263e-13	3.25107e-13	5.58974e-13	3.18653e-13	4.47728e-13	0.000675141	2.41953e-13	5.20441e-13	4.17548e-13	2.58902e-13	2.3862e-13	3.54241e-05	3.45213e-13	4.37591e-05	3.95916e-05	3.12591e-13	1.25026e-05	2.52696e-13	2.71706e-13	3.75078e-05	7.82113e-13	8.33508e-06	4.01455e-13	2.08377e-05	4.58429e-05	3.59009e-13	2.50052e-05	1.11057e-12	4.19818e-13	5.53651e-13	3.24669e-13	4.37591e-05	1.49672e-12	4.16754e-06	8.15385e-13	1.25026e-05	2.20557e-13	2.19148e-13	2.46395e-13	4.16754e-06	2.34986e-13	3.12565e-05	0.000112524	2.68028e-13	1.25026e-05	2.34338e-13	6.25131e-06	2.43945e-13	2.4679e-13	2.26508e-13	1.1279e-12	2.81055e-13	6.42124e-13	2.88389e-13	2.83921e-13	1.54519e-10	4.16754e-06	4.16754e-06	6.25131e-06	2.14477e-13	2.51034e-13	2.34109e-13	2.32848e-13	1.25026e-05	2.45546e-13	4.64309e-13	4.83494e-13	2.99298e-13	4.16754e-06	2.1914e-13	1.45864e-05	1.04188e-05	4.98563e-13	1.66702e-05	2.24045e-13	5.79125e-12	6.54403e-13	2.47355e-13	1.45667e-12	1.12122e-12	4.16754e-06	2.37453e-13	2.18282e-13	2.40383e-13	2.95742e-13	8.33508e-06	8.33508e-06	4.16754e-06	4.16754e-06	2.22746e-13	5.03171e-12	4.16754e-06	1.84541e-12	9.49027e-13	6.90816e-13	4.16754e-06	2.1365e-13	2.95758e-13	3.57354e-13	7.03593e-13	2.26885e-13	2.56304e-13	8.33508e-06	2.24177e-13	5.34651e-13	3.45284e-13	3.37477e-13	1.87539e-05	5.9729e-13	1.11626e-12	4.16754e-06	2.89624e-13	8.5275e-13	2.79683e-13	4.15197e-13	2.79104e-13	2.67715e-13	2.28652e-13	3.13937e-13	5.02256e-13	2.19286e-13	4.164e-13	6.25124e-13	6.62396e-13	4.09666e-13	4.16754e-06	3.73343e-13	5.15258e-13	2.78702e-13	1.25026e-05	3.10724e-13	3.94278e-13	2.21803e-13	0.000187539	2.37195e-13	2.5166e-13	2.25262e-13	5.40013e-13	2.37998e-13	3.39261e-13	2.72623e-13	1.5096e-12	5.87949e-13	2.68338e-13	2.19485e-13	2.15962e-13	5.50865e-13	2.30797e-13	2.03465e-13	2.48498e-13	3.9328e-12	8.75789e-13
S0471	0.000860135	0.0046651	0.0116284	0.0284864	0.00911703	0.76145	0.0350502	0.000116976	0.00882793	0.0236914	0.00101146	0.000880733	0.0034583	0.000172017	0.000447326	3.76845e-10	0.000997707	0.0422477	1.37617e-05	0.000282111	0.00024083	6.88136e-05	0.000350915	4.74696e-12	4.12872e-05	0.00211237	0.00162385	9.63387e-05	0.000667427	0.00059878	0.00393578	0.00168577	1.37613e-05	0.000364676	1.66687e-09	4.24558e-11	5.50472e-05	0.000392199	0.00543573	3.17166e-10	1.37614e-05	4.51901e-12	5.50454e-05	0.000213301	0.000667426	1.34614e-11	0.000144494	0.000571098	8.94488e-05	6.88322e-06	6.88073e-05	0.00221558	4.13062e-05	1.37614e-05	2.75452e-05	4.4004e-11	2.20897e-12	2.0642e-05	2.75227e-05	1.06864e-12	0.000963294	0.0157435	0.000165136	0.000316512	1.44712e-12	0.000178897	4.1284e-05	1.64937e-12	5.59214e-12	6.20128e-05	5.478e-11	0.00445183	2.75227e-05	5.34879e-12	4.28107e-12	2.75227e-05	2.04814e-12	2.75227e-05	1.52996e-11	2.53198e-12	1.37613e-05	4.81647e-05	0.0162076	1.7579e-10	9.44986e-13	9.23371e-13	3.15173e-10	5.50454e-05	1.27758e-11	2.26035e-12	6.19263e-05	0.000240824	9.53797e-13	7.39167e-13	6.38948e-12	1.14109e-10	3.31678e-12	2.75227e-05	9.92904e-13	2.67499e-12	2.77477e-10	3.44034e-05	6.1926e-05	1.37614e-05	2.40421e-10	7.56875e-05	2.77539e-10	0.000440368	1.37613e-05	1.47043e-12	6.1926e-05	1.37614e-05	1.37614e-05	5.03903e-11	3.88191e-12	1.36334e-12	8.62691e-13	3.84991e-12	0.000268349	3.91853e-12	3.44034e-05	4.94085e-10	1.21555e-11	5.27148e-10	5.50454e-05	9.64578e-13	4.74663e-11	4.27642e-12	1.71839e-12	7.85859e-12	1.53292e-12	3.44034e-05	2.75227e-05	2.75227e-05	6.40593e-11	2.75227e-05	7.09064e-12	4.40659e-12	1.66527e-12	3.55536e-11	1.72891e-12	1.00193e-10	4.5587e-11	4.1284e-05	6.88067e-05	4.1284e-05	1.37613e-05	1.12323e-12	2.05993e-12	1.62809e-12	1.37613e-05	9.21636e-12	1.22019e-12	2.75227e-05	4.80652e-12	0.00020642	1.06688e-12	6.04362e-12	2.75227e-05	8.50312e-13	3.04264e-12	1.41613e-12	2.55413e-12	2.50589e-12	9.89388e-13	6.06475e-12	7.22469e-11	3.41456e-12	3.08035e-12	1.22777e-12	1.37613e-05	1.34176e-12	9.88642e-12	3.55731e-12	2.13128e-12	1.09007e-12	9.63294e-05	1.07817e-12	3.70764e-12	1.01159e-12	3.56508e-12	8.18591e-09	7.22496e-13	1.05787e-12	9.46875e-13	4.27171e-12	1.69742e-12	1.37613e-05	5.78243e-09	1.02683e-12	5.54368e-12	2.75227e-05	1.37613e-05	5.50454e-05	9.7078e-12	2.75227e-05	1.46599e-10	2.55081e-12	1.49767e-09	0.000151375	2.75227e-05	0.00132109	2.75227e-05	1.20594e-12	9.01392e-13	8.94487e-05	2.0642e-05	6.1926e-05	4.15927e-11	4.03594e-11	2.05569e-12	2.26208e-12	2.7523e-05	9.9616e-13	1.09857e-11	4.48878e-12	1.00104e-12	9.288e-13	8.07722e-13	2.18084e-12	7.69936e-13	1.23893e-12	1.4834e-11	1.72924e-12	7.30377e-12	1.52319e-12	4.89968e-12	6.86017e-11	1.37613e-05	7.83744e-13	1.50929e-12	2.75227e-05	1.37613e-05	1.17374e-12	1.37614e-05	0.000440363	1.18502e-12	1.53698e-12	3.17345e-11	1.17791e-12	1.1407e-12	3.28319e-10	1.74617e-12	1.34314e-12	1.37613e-05	7.99512e-13	0.000130733	1.37613e-05	9.96341e-13	1.01546e-11	0.00010321	1.37613e-05	2.86903e-12	9.97486e-13	1.0242e-12	1.99777e-10	2.73489e-12	2.07027e-12	2.98748e-10	4.22444e-12	9.06386e-12	7.27311e-13	3.54041e-11	2.75227e-05	8.10175e-13	1.37613e-05	7.27531e-13	1.09056e-11	8.93173e-13	1.37613e-05	6.87451e-13	1.8856e-12	1.37613e-05	8.73136e-13	2.97179e-12	7.66895e-13	1.11104e-11	2.37633e-12	2.42007e-12	1.20027e-12	2.0019e-12	1.07351e-12	1.84575e-12	1.0522e-12	1.47841e-12	4.88444e-12	2.75227e-05	1.71851e-12	1.37876e-12	8.54904e-13	7.87931e-13	2.23617e-12	1.1399e-12	9.94738e-13	2.34515e-12	1.03219e-12	1.16256e-12	8.34411e-13	8.97181e-13	7.93076e-13	2.58256e-12	1.37613e-05	1.32562e-12	1.75569e-12	9.80318e-13	1.18546e-12	8.06553e-13	0.000172017	1.38625e-12	1.82817e-12	1.07207e-12	2.77194e-12	4.94221e-12	9.24096e-13	2.69243e-12	8.09721e-13	7.28287e-13	7.23632e-13	8.13604e-13	7.61356e-13	7.75932e-13	7.2515e-13	1.39533e-12	8.85036e-13	2.0642e-05	1.37613e-05	1.37614e-05	7.56874e-05	8.1491e-13	7.47937e-13	3.72437e-12	9.28053e-13	9.63294e-05	9.52268e-13	9.37518e-13	5.10226e-10	7.14346e-13	1.02878e-12	8.45355e-13	7.0821e-13	8.28924e-13	7.73036e-13	7.6887e-13	8.44579e-13	8.10799e-13	1.53316e-12	1.59651e-12	9.88291e-13	1.37613e-05	7.23606e-13	8.10753e-13	1.89779e-12	1.64627e-12	1.58627e-12	7.39805e-13	1.37614e-05	2.75227e-05	1.37613e-05	1.37613e-05	3.70229e-12	9.88129e-13	7.84076e-13	7.20774e-13	7.93752e-13	9.7655e-13	7.35456e-13	1.37613e-05	0.000770635	1.75318e-12	0.000116971	1.66149e-11	1.37613e-05	4.81647e-05	3.13372e-12	2.2811e-12	1.37613e-05	7.0548e-13	9.76602e-13	1.18e-12	2.32329e-12	7.49181e-13	8.46324e-13	7.20911e-13	7.40238e-13	1.76543e-12	1.14014e-12	1.11436e-12	7.98098e-13	1.97227e-12	3.68592e-12	3.20589e-12	9.56348e-13	2.81581e-12	9.23523e-13	6.88067e-05	9.2161e-13	8.84002e-13	7.55016e-13	1.03663e-12	1.65846e-12	7.2409e-13	1.37497e-12	2.06418e-12	2.18725e-12	1.35273e-12	1.05623e-12	1.37613e-05	1.7014e-12	9.20281e-13	2.75227e-05	1.02602e-12	1.30192e-12	7.324e-13	7.89729e-13	7.83226e-13	8.30988e-13	7.43821e-13	1.78314e-12	7.85875e-13	1.12025e-12	9.00209e-13	4.98475e-12	1.94142e-12	8.86061e-13	7.24748e-13	7.13113e-13	1.81897e-12	7.62099e-13	6.71848e-13	8.20548e-13	1.29862e-11	2.89188e-12
S0472	0.00387832	0.00652858	0.0283794	0.213971	0.101155	0.325211	0.22473	8.23091e-05	0.00528411	0.0181509	0.00449066	0.00154408	0.00416015	0.000269966	0.00042145	0.000105353	0.00520179	0.000224044	0.000342396	1.55251e-09	0.00054652	1.31724e-05	0.000582732	2.27133e-12	4.2801e-05	0.00293013	4.29004e-09	3.62195e-05	0.00247908	0.00116883	9.89409e-06	0.014858	1.97183e-12	0.00105023	6.58534e-06	2.03143e-11	8.71743e-10	0.000954759	0.000849407	1.31692e-05	3.95073e-05	1.97536e-05	6.58455e-06	6.58484e-06	0.00166918	0.000108645	0.000556394	3.29238e-05	0.00028972	0.000151446	2.87635e-10	0.0112135	5.26869e-05	3.29227e-05	7.90253e-05	6.58456e-06	2.30459e-05	8.97421e-13	9.2959e-13	5.11322e-13	0.000641993	0.00536005	0.000684792	6.5846e-05	6.91377e-05	1.97536e-05	1.6468e-12	7.89191e-13	1.31691e-05	6.62605e-06	2.62112e-11	8.2324e-05	1.02825e-12	2.5593e-12	2.04841e-12	4.60918e-05	9.79995e-13	6.58454e-06	0.000233751	1.21151e-12	8.23068e-05	1.158e-12	8.7349e-05	6.58463e-06	4.52158e-13	4.41816e-13	1.50804e-10	0.000134983	6.11296e-12	1.08153e-12	3.29228e-05	2.63382e-05	4.56374e-13	3.53677e-13	5.59686e-05	3.95073e-05	1.58702e-12	1.46874e-12	4.75086e-13	1.64614e-05	1.32768e-10	0.000483964	0.000154737	9.87682e-06	0.000138276	0.000118522	1.32797e-10	6.58703e-06	1.95351e-12	6.58454e-06	3.6215e-05	0.000378611	2.63382e-05	6.58457e-06	1.85742e-12	6.52333e-13	4.12781e-13	9.87682e-06	7.90158e-05	1.87494e-12	4.46067e-13	2.3641e-10	5.81616e-12	0.00357211	2.63382e-05	4.61533e-13	0.000171198	1.31691e-05	8.22219e-13	3.76019e-12	7.33475e-13	3.29227e-05	2.03491e-12	1.93412e-11	3.06511e-11	9.32507e-12	3.39274e-12	2.10847e-12	7.968e-13	0.000184367	8.2725e-13	6.58459e-06	1.31691e-05	2.05709e-12	0.000306181	5.40362e-13	1.4207e-12	5.37446e-13	6.58454e-06	3.95073e-05	2.00352e-12	0.000181075	5.8384e-13	6.43131e-12	2.29983e-12	1.67899e-12	5.1048e-13	2.89176e-12	6.6184e-12	4.06858e-13	1.64614e-05	6.77592e-13	1.2221e-12	1.31691e-05	4.73404e-13	6.58455e-06	3.45688e-11	1.6338e-12	1.31691e-05	6.58454e-06	9.39736e-13	6.42009e-13	4.73047e-12	1.70211e-12	9.87681e-06	5.21576e-13	6.58455e-06	5.15885e-13	1.77403e-12	1.64614e-05	1.70582e-12	3.9168e-09	3.45701e-13	5.0617e-13	9.87681e-06	2.04393e-12	8.12184e-13	7.22995e-13	2.76678e-09	4.9132e-13	0.00021729	1.76874e-12	3.77515e-13	1.44797e-11	1.97536e-05	1.31691e-05	7.01451e-11	9.87682e-06	7.16608e-10	1.31691e-05	5.58003e-13	0.00039178	6.58454e-06	5.77018e-13	4.31299e-13	1.31691e-05	3.87965e-13	2.96304e-05	9.87683e-06	1.93112e-11	9.83608e-13	1.08236e-12	5.59688e-05	1.64614e-05	5.25647e-12	2.1478e-12	4.7898e-13	4.44413e-13	3.8648e-13	6.58454e-06	3.684e-13	5.92804e-13	7.09778e-12	8.27408e-13	3.49472e-12	2.63382e-05	9.87682e-06	3.28246e-11	1.52577e-12	2.63382e-05	7.22165e-13	1.0221e-11	6.58455e-06	5.61613e-13	1.97536e-05	1.97536e-05	5.67008e-13	7.35415e-13	1.51843e-11	5.63606e-13	5.45803e-13	6.5847e-06	8.35511e-13	6.58454e-06	8.70604e-13	3.82551e-13	2.63382e-05	5.7342e-13	4.76731e-13	4.85879e-12	1.64614e-05	3.6215e-05	1.37278e-12	2.63382e-05	4.90059e-13	9.55897e-11	1.30859e-12	9.90585e-13	1.42945e-10	6.58454e-06	4.33689e-12	3.48005e-13	1.69402e-11	2.5453e-11	3.87654e-13	1.06264e-12	3.4811e-13	5.21813e-12	4.27367e-13	4.30576e-13	3.28932e-13	9.02222e-13	0.000115229	4.17779e-13	1.64614e-05	3.95073e-05	5.31611e-12	1.13703e-12	1.15796e-12	5.74309e-13	9.57872e-13	5.13655e-13	8.83156e-13	5.0346e-13	7.07393e-13	0.000332519	3.82276e-13	8.22276e-13	6.58454e-06	4.09055e-13	3.7701e-13	6.58454e-06	5.45423e-13	6.58454e-06	5.92609e-05	4.93881e-13	5.56264e-13	3.9925e-13	4.29284e-13	3.95073e-05	9.21836e-05	4.64435e-13	6.34283e-13	0.000148152	6.58454e-06	5.67219e-13	3.8592e-13	1.75466e-12	6.63296e-13	8.74747e-13	6.58454e-06	1.97536e-05	2.36475e-12	4.42163e-13	1.28828e-12	3.87436e-13	3.48472e-13	3.46244e-13	3.89294e-13	3.64295e-13	3.71269e-13	9.87681e-06	6.67641e-13	4.23473e-13	5.20632e-13	3.70245e-13	6.58455e-06	3.85424e-13	3.89919e-13	3.57874e-13	1.78204e-12	4.44056e-13	1.01453e-12	4.55643e-13	4.48585e-13	2.44134e-10	3.41801e-13	4.92253e-13	4.04486e-13	3.38865e-13	3.96624e-13	3.69883e-13	3.6789e-13	4.04115e-13	3.87952e-13	7.33589e-13	7.63901e-13	4.72879e-13	9.2985e-13	3.46232e-13	2.63382e-05	9.08056e-13	7.8771e-13	7.59002e-13	3.53983e-13	6.58455e-06	1.03393e-12	3.90812e-13	2.30148e-12	1.77148e-12	4.72801e-13	3.75166e-13	3.44877e-13	1.31691e-05	4.67261e-13	3.51902e-13	2.48724e-12	3.68373e-13	8.38865e-13	3.5193e-13	7.94989e-12	2.17047e-12	2.91567e-12	1.49942e-12	1.09146e-12	6.58454e-06	3.37559e-13	4.67285e-13	5.64606e-13	1.11165e-12	3.58469e-13	4.0495e-13	3.44942e-13	3.5419e-13	8.44726e-13	5.45534e-13	5.33201e-13	3.81875e-13	9.43694e-13	1.76364e-12	1.53396e-12	4.57594e-13	1.34731e-12	4.41888e-13	6.55995e-13	4.40973e-13	4.22978e-13	3.61261e-13	4.96007e-13	7.93544e-13	3.46463e-13	6.57896e-13	9.8767e-13	1.04656e-12	6.47256e-13	5.05384e-13	6.58454e-06	8.14086e-13	4.40337e-13	1.05161e-12	4.90932e-13	6.22944e-13	3.5044e-13	0.000210705	3.74759e-13	3.97612e-13	3.55904e-13	8.53199e-13	3.76027e-13	5.36018e-13	4.30733e-13	2.38511e-12	9.28935e-13	4.23963e-13	3.46778e-13	3.41211e-13	8.70345e-13	3.6465e-13	3.21467e-13	3.92617e-13	6.21367e-12	1.38371e-12
S0473	6.13071e-08	0.0204538	0.127583	0.00767275	0.00278706	0.42413	9.55203e-08	0.000157598	0.00361636	0.0328303	1.91925e-10	0.00193258	0.0214541	1.09782e-11	0.000273811	4.54268e-10	0.00374074	0.0276785	0.000165887	3.91128e-09	0.00433793	8.29513e-05	0.000572308	6.63544e-05	0.000273716	0.00391492	1.0808e-08	0.00145981	0.00434622	0.00253825	1.66321e-05	0.00900762	4.96768e-12	0.00090408	2.00933e-09	5.11784e-11	8.29452e-05	3.83222e-10	0.000630369	3.82328e-10	3.31772e-05	5.44743e-12	7.46488e-05	0.00138515	0.000149298	1.62271e-11	3.31772e-05	0.000124417	0.00011612	0.0135363	0.000771371	7.68899e-10	0.000207384	2.48829e-05	0.0283002	1.65887e-05	3.31772e-05	2.2609e-12	2.34194e-12	1.28819e-12	1.02024e-11	0.0135286	3.31772e-05	0.000746489	1.74443e-12	1.65886e-05	4.14883e-12	1.98823e-12	6.74104e-12	0.00121107	6.60346e-11	0.000356699	4.97658e-05	6.4477e-12	5.16061e-12	2.48829e-05	1.65886e-05	2.39938e-12	0.00011612	0.000132709	3.15477e-12	1.65886e-05	0.223486	0.00103679	1.13913e-12	1.11308e-12	8.29468e-06	0.000132709	1.65886e-05	2.72474e-12	0.000870902	0.000920668	1.14975e-12	8.91028e-13	1.65886e-05	1.65887e-05	3.99822e-12	3.70024e-12	1.1969e-12	3.31772e-05	0.000514247	0.00017418	9.12373e-05	3.31772e-05	2.48832e-05	5.80603e-05	1.65889e-05	1.65949e-05	4.92153e-12	1.77252e-12	1.02083e-11	3.46855e-11	0.000124415	0.00011612	4.67945e-12	1.64344e-12	1.03993e-12	1.65886e-05	0.00141833	4.72359e-12	1.12379e-12	0.000124415	1.46528e-11	6.35451e-10	5.80602e-05	1.16275e-12	5.72182e-11	5.15502e-12	2.07144e-12	1.65886e-05	1.84786e-12	0.000207358	0.00011612	0.000223946	7.72202e-11	6.63544e-05	1.65886e-05	5.31192e-12	2.0074e-12	4.28581e-11	1.65886e-05	1.20778e-10	8.29431e-05	5.18248e-12	7.38133e-12	3.31772e-05	0.000248829	1.65886e-05	1.65886e-05	1.96258e-12	5.04752e-12	3.31772e-05	0.000406421	1.62026e-11	5.79402e-12	4.22992e-12	1.28607e-12	9.95316e-05	1.66739e-11	3.31772e-05	3.66775e-12	3.31772e-05	3.07887e-12	3.02072e-12	1.19266e-12	3.31772e-05	8.709e-11	4.11608e-12	0.000132709	1.48002e-12	3.31772e-05	1.61743e-12	1.19176e-11	4.28816e-12	2.56915e-12	1.31402e-12	6.63544e-05	1.29968e-12	4.46937e-12	0.00017418	8.29431e-06	8.30417e-06	8.70933e-13	1.65886e-05	1.14141e-12	5.14933e-12	2.04615e-12	1.82146e-12	6.97043e-09	1.2378e-12	1.65886e-05	4.45603e-12	9.51084e-13	0.000987022	1.65886e-05	5.7958e-12	1.76718e-10	3.07487e-12	1.80537e-09	1.93449e-12	1.40579e-12	1.21624e-11	1.07376e-12	1.4537e-12	1.65886e-05	4.14715e-05	9.77411e-13	7.08933e-12	1.65887e-05	6.63545e-05	7.46487e-05	2.72682e-12	0.000149298	1.20082e-12	1.32428e-11	5.411e-12	1.20671e-12	0.000124415	9.73669e-13	2.6289e-12	9.28119e-13	1.49347e-12	1.78816e-11	0.00150956	8.80433e-12	1.83613e-12	5.90632e-12	8.26959e-11	3.84392e-12	9.44764e-13	1.81937e-12	8.29431e-05	1.65886e-05	1.41489e-12	4.97658e-05	5.60727e-12	1.42848e-12	1.85275e-12	3.82543e-11	1.41991e-12	1.37505e-12	2.48833e-05	2.10492e-12	1.61909e-12	2.19333e-12	9.63771e-13	2.16475e-12	1.44463e-12	6.63544e-05	1.22409e-11	1.09156e-12	7.05569e-12	3.45847e-12	1.20242e-12	1.23462e-12	8.29454e-06	3.29677e-12	2.49561e-12	3.60126e-10	5.09234e-12	1.0926e-11	1.65886e-05	3.31773e-05	6.41243e-11	9.76626e-13	2.67713e-12	8.77003e-13	1.31462e-11	1.07668e-12	1.08476e-12	8.28688e-13	2.27299e-12	1.49761e-12	1.05252e-12	3.58234e-12	9.24453e-13	1.3393e-11	2.86455e-12	2.91728e-12	1.44687e-12	1.65886e-05	1.29406e-12	2.22496e-12	1.26838e-12	1.78215e-12	0.000580601	9.63078e-13	2.07158e-12	1.66202e-12	1.03054e-12	9.49811e-13	2.69559e-12	1.3741e-12	1.19911e-12	2.82696e-12	1.24425e-12	1.40141e-12	1.00584e-12	1.08151e-12	9.56013e-13	3.11315e-12	1.17006e-12	1.59797e-12	2.1164e-12	1.18172e-12	0.000447892	9.72259e-13	4.42057e-12	1.67106e-12	2.20377e-12	1.29232e-12	3.34144e-12	5.95758e-12	1.11395e-12	1.65886e-05	9.76079e-13	8.77913e-13	8.72302e-13	9.80758e-13	9.17777e-13	9.35347e-13	8.74131e-13	1.68201e-12	1.06687e-12	1.31164e-12	9.32768e-13	1.77446e-11	9.71009e-13	9.82333e-13	4.97658e-05	4.48954e-12	1.11872e-12	2.55593e-12	1.14791e-12	1.13013e-12	1.65892e-05	8.61109e-13	1.24015e-12	1.01903e-12	8.53712e-13	9.99226e-13	2.48829e-05	9.26835e-13	1.0181e-12	9.77378e-13	1.84815e-12	1.92452e-12	1.19133e-12	2.34259e-12	8.72271e-13	9.77322e-13	2.28769e-12	1.9845e-12	1.91217e-12	8.91798e-13	2.30517e-11	1.65886e-05	9.84582e-13	5.79819e-12	4.46293e-12	1.19114e-12	4.97658e-05	8.68857e-13	9.56828e-13	1.17718e-12	8.86556e-13	6.26616e-12	9.28051e-13	2.11337e-12	0.000182475	2.00284e-11	5.46813e-12	7.34551e-12	3.77754e-12	2.74975e-12	1.69016e-12	8.50421e-13	1.17724e-12	1.42243e-12	2.80061e-12	9.03101e-13	1.0202e-12	8.69022e-13	8.9232e-13	2.12814e-12	1.37438e-12	1.34331e-12	9.62068e-13	2.37747e-12	4.44319e-12	3.31772e-05	1.15283e-12	3.39431e-12	1.11326e-12	1.65266e-12	1.11096e-12	1.06562e-12	9.10134e-13	1.2496e-12	1.65886e-05	8.72854e-13	1.65745e-12	2.48826e-12	2.63662e-12	1.63065e-12	1.27323e-12	1.48607e-12	2.05095e-12	1.10935e-12	2.64936e-12	1.23682e-12	1.5694e-12	8.82872e-13	9.51979e-13	9.44139e-13	1.00171e-12	8.96639e-13	2.14949e-12	9.47333e-13	1.3504e-12	1.08516e-12	6.00887e-12	2.34029e-12	1.0681e-12	8.73647e-13	8.59622e-13	2.19268e-12	9.18672e-13	8.09879e-13	9.8913e-13	1.56543e-11	3.48602e-12
S0474	2.56874e-05	0.0160721	0.157408	0.0121232	0.00214781	0.364584	1.19944e-05	2.56871e-06	0.00216235	0.00946791	1.98082e-11	0.00252103	0.00137018	2.56811e-06	9.24622e-05	4.68839e-11	0.00673358	5.99666e-05	0.000562416	4.03675e-10	0.026538	3.85225e-05	8.56037e-05	1.28405e-05	9.15963e-05	0.00401652	4.70831e-05	2.56823e-05	0.00366726	0.000201189	0.000124986	0.019932	5.12703e-13	0.00107946	2.07378e-10	3.42415e-06	2.22572e-05	5.13626e-06	6.6771e-05	3.94592e-11	5.13622e-06	2.3113e-05	8.56037e-06	0.000102724	0.000122413	1.67476e-12	2.3969e-05	0.000348407	0.000165215	0.00124896	0.000301325	1.71215e-06	0.000199459	1.11285e-05	0.0518981	1.71208e-06	2.22569e-05	1.19845e-05	2.41706e-13	1.71207e-06	1.05296e-12	0.00228825	2.22569e-05	0.000112141	7.70433e-06	6.84829e-06	4.28191e-13	2.05201e-13	6.95728e-13	0.000405772	6.81528e-12	3.42459e-05	2.6736e-13	6.65453e-13	5.32615e-13	1.71207e-06	1.71207e-06	1.71207e-06	2.3113e-05	1.02724e-05	3.25596e-13	3.01095e-13	0.308689	2.73932e-05	1.17567e-13	1.14878e-13	3.92112e-11	8.21795e-05	3.42415e-06	2.81214e-13	0.000141246	8.38916e-05	1.18664e-13	9.1961e-14	1.19845e-05	1.71209e-06	4.12647e-13	3.81894e-13	1.23529e-13	4.28018e-06	5.56424e-05	2.91052e-05	1.71207e-06	3.93777e-05	2.99112e-11	1.36966e-05	4.28022e-06	6.47957e-10	1.71207e-06	1.82938e-13	1.71207e-06	3.57981e-12	1.02724e-05	6.8483e-06	4.82956e-13	1.69616e-13	5.13622e-06	4.78974e-13	5.05065e-05	4.87511e-13	1.15984e-13	6.14699e-11	5.13622e-06	6.55835e-11	3.42416e-06	1.20005e-13	5.90536e-12	5.32037e-13	5.99225e-06	1.19845e-05	1.90714e-13	3.12736e-13	1.71207e-05	2.14009e-05	7.96973e-12	2.3969e-05	2.05449e-05	3.42415e-06	3.42415e-06	1.71208e-06	2.15096e-13	1.24652e-11	5.13622e-06	5.34872e-13	1.11285e-05	1.40502e-13	6.84829e-06	1.39743e-13	5.13622e-06	2.02553e-13	1.45526e-05	5.99226e-06	0.000368952	6.84829e-06	5.97988e-13	4.3656e-13	1.32732e-13	1.71207e-06	1.72088e-12	1.05789e-13	3.7854e-13	1.76183e-13	3.17763e-13	1.71207e-06	1.23092e-13	5.13622e-06	8.98836e-12	1.71207e-06	6.84829e-06	1.71207e-06	2.44344e-13	1.66931e-13	4.87941e-05	4.42571e-13	2.65156e-13	1.35617e-13	6.84829e-06	1.34137e-13	1.71207e-06	1.25854e-13	4.43538e-13	1.01842e-09	8.9887e-14	3.42415e-06	3.42415e-06	5.31451e-13	2.11179e-13	1.87989e-13	7.19402e-10	1.71207e-06	4.02337e-05	4.59897e-13	1.71207e-06	8.04674e-05	1.20776e-12	5.98171e-13	1.82387e-11	3.1735e-13	1.86328e-10	1.99654e-13	1.45089e-13	0.000564128	1.1082e-13	1.50033e-13	1.12144e-13	1.71207e-06	1.00876e-13	1.71207e-06	5.17462e-12	5.02119e-12	2.55752e-13	2.81429e-13	0.00010358	1.23934e-13	1.36676e-12	5.58457e-13	1.24542e-13	1.15554e-13	1.0049e-13	2.71323e-13	9.57891e-14	1.54137e-13	1.84552e-12	2.15138e-13	9.08676e-13	1.89503e-13	6.09578e-13	1.71208e-06	1.71207e-06	9.75069e-14	1.71207e-06	6.84829e-06	7.44318e-13	1.46027e-13	1.45526e-05	5.13622e-06	1.4743e-13	1.91218e-13	3.94814e-12	6.84829e-06	1.41916e-13	0.000145526	2.17244e-13	6.84829e-06	2.26369e-13	9.94687e-14	2.23419e-13	3.42415e-06	6.84829e-06	1.26335e-12	5.99225e-06	7.28202e-13	3.56941e-13	1.24099e-13	1.27422e-13	2.48547e-11	3.40252e-13	2.57566e-13	3.71678e-11	5.25569e-13	1.12765e-12	9.04861e-14	8.56037e-06	6.61813e-12	1.71207e-06	6.84829e-06	9.05135e-14	1.35679e-12	1.11121e-13	1.11956e-13	8.5527e-14	2.3459e-13	1.54565e-13	2.56811e-06	3.69725e-13	9.54108e-14	1.38226e-12	2.95644e-13	3.01086e-13	3.42415e-06	1.71207e-06	1.33558e-13	2.29633e-13	1.30907e-13	1.83932e-13	0.000128405	9.93971e-14	2.13803e-13	1.71533e-13	1.0636e-13	9.80278e-14	2.78205e-13	1.41818e-13	1.23757e-13	2.91764e-13	1.28416e-13	1.44636e-13	1.03811e-13	1.1162e-13	2.56811e-06	1.02724e-05	1.2076e-13	1.71207e-05	1.71207e-06	1.21963e-13	3.76656e-05	1.00345e-13	4.56237e-13	1.72466e-13	5.99225e-06	2.65371e-05	3.44862e-13	6.14869e-13	1.11285e-05	3.68096e-05	1.00739e-13	9.06075e-14	4.28018e-06	1.01222e-13	9.47217e-14	9.65351e-14	9.02171e-14	1.73596e-13	1.10109e-13	1.35372e-13	9.62689e-14	1.83138e-12	1.00216e-13	1.01384e-13	1.28405e-05	4.63355e-13	1.15461e-13	2.63792e-13	1.18473e-13	3.42415e-06	8.56043e-06	8.88731e-14	1.71207e-06	5.99225e-06	8.81097e-14	1.03128e-13	9.61748e-14	9.56565e-14	1.05076e-13	1.00873e-13	1.90743e-13	1.98625e-13	1.22955e-13	2.41774e-13	9.00251e-14	1.00867e-13	2.36107e-13	2.04815e-13	1.97351e-13	2.56811e-06	4.28018e-06	2.68836e-13	1.01616e-13	5.98418e-13	4.60609e-13	1.22935e-13	5.13622e-06	8.96728e-14	9.87521e-14	1.21494e-13	9.14994e-14	1.71207e-06	9.57821e-14	3.42415e-06	9.15067e-14	2.06708e-12	5.64353e-13	7.58114e-13	3.89871e-13	2.83795e-13	1.74438e-13	8.777e-14	1.21501e-13	1.46805e-13	2.89044e-13	9.3207e-14	7.70433e-06	8.96898e-14	9.20943e-14	2.19641e-13	1.41847e-13	1.71207e-06	9.92928e-14	2.45374e-13	4.58571e-13	3.9885e-13	3.42415e-06	3.5032e-13	5.13622e-06	1.70568e-13	1.14659e-13	1.0998e-13	9.39328e-14	1.28969e-13	2.06332e-13	9.00853e-14	1.71207e-06	5.13622e-06	2.7212e-13	1.71207e-06	1.71207e-06	1.53374e-13	2.11674e-13	1.14494e-13	2.73434e-13	1.27649e-13	1.61974e-13	9.11192e-14	9.82516e-14	9.74425e-14	1.03385e-13	9.25401e-14	2.21844e-13	9.77721e-14	1.39372e-13	1.11997e-13	6.20162e-13	2.41536e-13	1.10236e-13	9.01671e-14	8.87196e-14	2.26302e-13	9.48141e-14	8.35858e-14	1.71207e-06	1.61564e-12	3.59784e-13
S0475	0.0053452	0.0294531	0.0487232	0.0827112	0.00631664	0.244553	0.368074	3.81088e-05	0.0044413	0.00330418	1.54702e-11	0.0110113	0.00337132	8.84905e-13	0.000963414	3.66165e-11	0.00239882	6.22112e-05	0.000816321	4.81372e-05	0.00115127	2.00637e-06	0.00122883	4.61244e-13	0.000326261	0.0122649	6.68654e-06	1.27037e-05	0.00301256	5.14954e-05	3.5082e-09	0.0268918	4.00423e-13	0.000207256	5.3487e-06	0.000119005	3.07543e-05	1.20342e-05	3.67713e-05	6.35139e-05	1.00285e-05	3.14227e-05	1.33714e-06	8.69144e-06	0.00402611	1.27028e-05	0.000830361	5.14799e-05	0.00166808	0.00100553	3.81084e-05	0.00629924	0.00152835	0.000216616	0.0577595	5.34854e-06	2.67427e-06	1.27028e-05	1.88773e-13	1.33713e-06	1.93885e-05	1.80989e-05	0.000159119	3.27599e-05	1.47085e-05	4.01141e-06	3.34419e-13	1.33713e-06	2.54056e-05	7.36267e-06	5.32276e-12	0.000122351	2.08809e-13	0.000257398	4.15974e-13	4.41254e-05	2.67427e-06	1.93404e-13	0.000161125	2.46023e-13	2.20627e-05	2.35156e-13	0.0265712	1.33715e-06	2.67427e-06	8.97203e-14	3.06241e-11	3.47655e-05	8.89195e-05	1.47085e-05	2.33999e-05	0.000204582	9.26767e-14	7.35424e-06	0.00130036	5.95025e-05	3.22279e-13	3.34284e-05	1.33713e-06	3.54341e-05	2.80799e-05	0.000123016	0.000144411	1.93885e-05	2.33608e-11	4.61312e-05	2.6743e-06	2.80803e-05	3.96703e-13	1.42875e-13	0.00114124	9.02566e-05	1.3597e-12	4.9474e-05	3.7719e-13	1.3247e-13	8.38242e-14	7.35424e-06	4.94742e-05	3.80748e-13	7.35424e-06	4.80082e-11	1.1811e-12	5.12209e-11	8.03295e-12	0.000413175	6.21768e-05	4.15523e-13	1.6697e-13	7.63588e-13	1.48948e-13	3.61026e-05	4.13233e-13	1.06971e-05	1.33714e-05	2.67427e-06	6.8897e-13	8.02281e-06	2.67427e-06	2.4737e-05	1.67991e-13	1.33714e-06	3.34284e-06	4.17737e-13	0.000475351	1.09732e-13	8.69138e-06	2.0057e-06	2.60741e-05	2.33999e-05	8.02281e-06	3.87769e-05	1.18561e-13	8.69138e-06	4.6703e-13	1.00285e-05	1.03664e-13	4.0114e-06	1.34401e-12	8.26214e-14	2.95641e-13	8.69138e-06	2.67427e-06	0.000164468	9.61349e-14	1.33714e-06	0.00785567	1.93885e-05	1.33713e-06	1.19298e-13	1.33713e-06	3.34284e-06	1.06971e-05	5.34854e-06	0.000374398	1.05917e-13	6.81231e-13	0.000133713	5.34854e-06	7.28738e-05	3.46404e-13	1.87207e-05	7.02021e-14	1.02789e-13	9.2004e-14	0.000244696	1.64932e-13	1.4682e-13	5.61856e-10	9.97733e-14	0.000264753	3.59181e-13	6.68567e-06	1.06971e-05	9.43268e-13	1.33714e-06	1.42445e-11	2.47852e-13	1.45523e-10	1.5593e-13	4.0114e-06	0.00156846	7.28738e-05	1.17176e-13	8.75846e-14	8.78746e-13	7.87848e-14	6.01711e-06	4.0414e-12	3.34284e-06	1.99743e-13	0.000168479	0.0207456	9.67929e-14	1.06744e-12	4.36157e-13	2.54056e-05	6.01711e-06	7.84832e-14	7.08681e-05	8.69138e-06	1.20382e-13	1.44136e-12	4.61311e-05	4.67997e-06	8.69138e-06	6.9531e-05	0.00321715	3.09841e-13	1.33713e-06	1.46651e-13	8.02281e-06	5.81315e-13	2.60741e-05	1.33714e-06	2.67427e-06	6.01711e-06	1.49342e-13	1.40399e-05	1.40399e-05	4.0114e-06	2.00573e-06	6.41825e-05	2.54056e-05	2.67427e-06	7.76854e-14	1.74491e-13	1.16445e-13	9.68105e-14	9.86682e-13	6.68567e-06	1.80513e-05	5.34854e-06	2.74113e-05	2.67427e-06	1.94116e-11	2.65738e-13	2.0116e-13	1.33716e-06	4.10472e-13	8.807e-13	2.0057e-06	3.34284e-06	1.33714e-06	7.87215e-14	0.000219959	8.69138e-06	1.05966e-12	6.68567e-06	1.67142e-05	6.67969e-14	0.000147085	1.67142e-05	8.48391e-14	2.88757e-13	1.40399e-05	1.07955e-12	2.30899e-13	2.35149e-13	1.16626e-13	1.94517e-13	1.33713e-06	1.33713e-06	1.02238e-13	1.43652e-13	4.74601e-13	2.0057e-06	1.33713e-06	7.35424e-06	6.75253e-05	1.33713e-06	4.34569e-05	1.1076e-13	5.34854e-06	0.000111651	2.13942e-05	2.33999e-05	1.33713e-06	3.27598e-05	6.81939e-05	3.94455e-05	1.33713e-06	1.33713e-05	0.000222633	2.67427e-06	1.60456e-05	2.0057e-06	1.27028e-05	1.34697e-13	2.67427e-06	1.04168e-13	1.87199e-05	2.67427e-06	5.34854e-06	1.5377e-05	7.86774e-14	7.07647e-14	9.35994e-06	7.90546e-14	1.20342e-05	4.0114e-05	7.04599e-14	4.0114e-06	8.59955e-14	1.06971e-05	7.51863e-14	1.43031e-12	8.69138e-06	7.91815e-14	7.26741e-14	2.27313e-05	4.0114e-06	1.33713e-06	1.40399e-05	9.10949e-14	4.95767e-11	0.000101622	9.99627e-14	2.0057e-06	3.40969e-05	8.05432e-14	7.51128e-14	7.47081e-14	8.20644e-14	7.87821e-14	1.48971e-13	1.55127e-13	2.0057e-06	1.33713e-06	7.03099e-14	9.29309e-05	6.68567e-06	1.47085e-05	1.54132e-13	1.87199e-05	2.67427e-06	2.09962e-13	7.93628e-14	4.67366e-13	3.59737e-13	3.54341e-05	4.0114e-06	7.4211e-05	7.71257e-14	1.33713e-06	7.14614e-14	2.67427e-06	7.48061e-14	1.7035e-13	7.14671e-14	1.6144e-12	4.40762e-13	5.9209e-13	3.34284e-06	2.21645e-13	1.36237e-13	2.67427e-06	9.48925e-14	1.14655e-13	2.25744e-13	2.67427e-06	8.22339e-14	1.73828e-05	7.1926e-14	1.7154e-13	1.10783e-13	1.08278e-13	3.34284e-06	1.91638e-13	3.58146e-13	3.11503e-13	2.0057e-06	2.73601e-13	8.9735e-14	2.67427e-06	8.95492e-14	8.5895e-14	7.33619e-14	1.00725e-13	1.33713e-05	7.03569e-14	1.336e-13	2.00568e-13	2.12527e-13	1.31439e-13	1.02629e-13	1.33713e-06	1.65318e-13	8.94201e-14	2.13553e-13	9.96943e-14	1.26502e-13	7.11644e-14	7.67348e-14	7.61029e-14	8.07438e-14	7.22741e-14	1.73261e-13	2.67427e-05	1.0885e-13	8.74697e-14	4.84349e-13	1.8864e-13	8.6095e-14	7.04208e-14	6.92903e-14	1.76742e-13	7.40501e-14	6.52808e-14	7.97294e-14	1.26182e-12	2.80993e-13
S0476	0.0029296	0.00101354	0.00568557	0.00363112	0.000722115	0.0326002	0.000361067	7.63674e-05	0.00211042	0.0313168	1.60635e-10	0.000152733	0.0315211	9.18838e-12	0.000402722	3.80207e-10	0.000659505	0.0339262	2.08265e-05	0.000187439	0.000270747	0.000499835	0.00016661	1.38841e-05	0.000638672	0.00122875	0.00164527	0.000569257	0.000124959	0.00578983	0.013662	0.000201325	4.15778e-12	6.94209e-05	1.38858e-05	4.28346e-11	0.000111075	3.20743e-10	0.000159669	3.19996e-10	1.38841e-05	4.55932e-12	0.000138841	0.000534538	8.33053e-05	1.35815e-11	9.71887e-05	8.33068e-05	5.56497e-11	0.000715034	2.77688e-05	0.000430408	0.00332526	1.1206e-11	0.00012498	4.16523e-05	2.22867e-12	1.89229e-12	1.96012e-12	1.07817e-12	8.53902e-12	0.0109898	2.77682e-05	0.000465119	1.46002e-12	2.26898e-11	1.38841e-05	1.66408e-12	5.64202e-12	0.00426945	5.52687e-11	0.00394312	1.38841e-05	5.39651e-12	4.31926e-12	8.33046e-05	2.06641e-12	2.0082e-12	1.38841e-05	2.55457e-12	2.64043e-12	1.38841e-05	0.778228	1.38843e-05	9.53416e-13	9.31608e-13	3.17985e-10	5.55364e-05	5.55364e-05	2.28051e-12	6.94208e-05	0.00160361	1.38841e-05	7.4576e-13	6.44648e-12	1.15127e-10	1.38841e-05	3.09698e-12	1.00176e-12	2.69886e-12	0.000583132	2.42011e-11	1.38841e-05	8.33046e-05	2.42566e-10	3.47104e-05	0.000131899	5.25463e-09	1.38841e-05	1.48354e-12	8.54398e-12	2.90306e-11	1.38841e-05	2.77682e-05	3.91654e-12	1.3755e-12	8.70387e-13	3.88425e-12	0.000923295	1.38841e-05	9.40571e-13	0.000687263	1.22639e-11	0.00047206	6.24785e-05	9.73183e-13	4.78897e-11	4.31457e-12	1.73372e-12	6.94205e-05	1.5466e-12	2.53614e-12	2.77682e-05	1.38841e-05	0.000131899	5.55364e-05	7.1539e-12	4.4459e-12	1.68013e-12	3.58708e-11	1.74433e-12	1.01087e-10	4.59936e-11	4.33756e-12	5.55364e-05	1.1394e-12	2.99568e-12	1.13325e-12	2.0783e-12	1.64261e-12	2.77682e-05	9.29858e-12	1.23108e-12	2.77682e-05	4.8494e-12	6.94205e-05	1.07639e-12	6.09753e-12	4.16523e-05	8.57897e-13	3.06978e-12	1.42876e-12	2.57691e-12	2.77682e-05	9.98214e-13	1.38841e-05	7.28914e-11	1.38841e-05	3.10783e-12	1.23872e-12	1.98152e-12	1.35373e-12	9.97462e-12	1.38841e-05	2.15029e-12	1.09979e-12	4.16523e-05	1.08779e-12	1.38841e-05	1.02061e-12	6.94205e-05	0.0138633	7.28941e-13	1.0673e-12	9.55321e-13	4.30981e-12	1.71256e-12	1.5245e-12	5.83401e-09	1.03599e-12	5.59314e-12	3.72955e-12	7.96025e-13	0.000138841	7.63626e-05	5.55364e-05	1.47907e-10	2.57356e-12	0.00314475	1.6191e-12	1.1766e-12	1.01795e-11	8.98697e-13	1.21669e-12	9.09432e-13	4.16523e-05	8.1806e-13	5.93352e-12	4.19637e-11	4.07195e-11	2.07402e-12	2.28226e-12	0.000180494	1.00505e-12	1.10837e-11	4.52882e-12	1.00997e-12	9.37085e-13	8.14928e-13	2.2003e-12	7.76804e-13	1.38841e-05	1.49663e-11	1.74466e-12	1.38841e-05	1.53678e-12	4.94339e-12	6.92136e-11	4.16523e-05	7.90735e-13	1.52275e-12	1.38841e-05	6.03607e-12	1.18421e-12	1.38841e-05	4.16523e-05	1.19559e-12	1.55069e-12	3.20176e-11	1.18841e-12	1.15087e-12	3.31248e-10	1.76175e-12	1.35512e-12	1.83575e-12	8.06644e-13	1.81182e-12	1.20911e-12	1.00523e-12	1.02452e-11	9.13601e-13	6.24785e-05	2.89462e-12	1.00638e-12	1.03333e-12	2.77684e-05	2.75929e-12	2.08874e-12	3.01413e-10	4.26212e-12	9.14472e-12	7.33799e-13	1.38841e-05	1.38842e-05	8.17402e-13	2.24067e-12	7.34021e-13	1.10029e-11	9.01141e-13	9.07908e-13	6.93584e-13	1.90242e-12	1.25345e-12	8.80925e-13	2.9983e-12	7.73736e-13	1.12095e-11	2.39753e-12	2.44166e-12	1.21098e-12	2.01976e-12	1.08309e-12	2.77682e-05	1.06159e-12	1.4916e-12	4.92801e-12	8.06063e-13	1.73384e-12	1.39106e-12	8.6253e-13	7.94959e-13	2.25611e-12	1.15007e-12	1.00361e-12	2.36607e-12	1.04139e-12	1.17293e-12	8.41854e-13	9.05184e-13	8.0015e-13	2.6056e-12	9.79303e-13	1.33744e-12	1.77135e-12	9.89063e-13	6.24784e-05	8.13748e-13	3.69987e-12	1.39862e-12	1.84448e-12	1.08163e-12	2.79667e-12	4.98629e-12	9.32339e-13	2.71645e-12	8.16945e-13	7.34784e-13	7.30087e-13	8.20861e-13	7.68148e-13	7.82854e-13	7.31618e-13	1.40778e-12	8.92931e-13	1.0978e-12	7.80695e-13	1.48516e-11	8.12701e-13	8.22179e-13	7.54609e-13	3.75759e-12	1.38841e-05	2.13923e-12	9.60763e-13	9.45881e-13	5.14778e-10	7.20719e-13	1.03796e-12	8.52896e-13	7.14528e-13	8.36318e-13	7.79932e-13	7.75729e-13	8.52113e-13	8.18032e-13	1.54684e-12	2.77682e-05	9.97107e-13	1.96067e-12	7.30061e-13	8.17985e-13	1.91472e-12	1.66096e-12	1.60042e-12	7.46405e-13	1.38841e-05	4.16523e-05	8.24061e-13	4.85288e-12	3.73532e-12	9.96944e-13	7.9107e-13	7.27204e-13	8.00833e-13	9.85261e-13	7.42017e-13	1.38841e-05	7.76747e-13	1.76882e-12	7.42076e-13	1.67631e-11	4.57664e-12	6.14795e-12	3.16167e-12	2.30145e-12	1.41461e-12	7.11773e-13	9.85313e-13	1.19052e-12	2.34401e-12	7.55865e-13	8.53874e-13	7.27342e-13	7.46841e-13	1.78118e-12	1.38841e-05	1.1243e-12	8.05218e-13	1.98986e-12	3.7188e-12	3.23449e-12	9.64879e-13	2.84093e-12	9.31761e-13	1.38322e-12	9.29832e-13	8.91888e-13	7.61751e-13	1.04588e-12	1.67326e-12	7.30549e-13	1.38723e-12	8.33046e-05	1.38841e-05	1.3648e-12	1.06565e-12	1.24379e-12	1.71657e-12	9.28491e-13	2.21742e-12	1.03517e-12	1.31353e-12	7.38934e-13	7.96774e-13	7.90212e-13	8.38401e-13	7.50456e-13	1.79905e-12	7.92886e-13	1.13024e-12	9.08239e-13	5.02922e-12	1.95874e-12	8.93965e-13	7.31213e-13	7.19474e-13	0.000166609	7.68897e-13	6.77841e-13	8.27868e-13	1.31021e-11	2.91768e-12
S0477	6.97866e-05	0.00256308	0.00672448	0.0144257	0.027636	0.67799	0.0637574	0.000273167	0.00240037	0.0596783	0.00296992	0.0203593	0.0195608	7.69263e-12	0.000435967	3.18314e-10	0.00215044	0.00065124	0.00216787	0.000127866	0.00818326	0.00039522	0.000877608	3.48718e-05	0.00322565	0.00291762	0.00024411	0.00555044	0.00211556	0.00655023	0.0126643	0.00260377	1.16239e-05	5.23081e-05	0.00760206	3.58616e-11	0.000122053	2.6853e-10	8.13688e-05	8.13679e-05	1.1624e-05	1.16239e-05	4.64958e-05	0.000662565	0.000313847	1.13706e-11	0.000185983	0.000127865	5.81198e-05	0.000453336	0.000988036	0.00179009	0.00511455	9.88035e-05	0.000313865	3.48719e-05	1.86587e-12	1.58425e-12	1.64104e-12	9.02656e-13	4.06838e-05	0.00424896	0.000116239	0.000656754	1.22235e-12	3.48718e-05	1.16239e-05	1.39319e-12	3.48718e-05	0.00231324	4.62716e-11	0.00212721	4.64958e-05	1.16239e-05	3.61614e-12	1.40875e-11	8.13676e-05	2.32479e-05	3.48718e-05	1.16239e-05	2.32479e-05	4.64958e-05	0.000444799	8.13677e-05	2.32479e-05	7.79954e-13	2.66221e-10	0.000226667	0.00041265	1.16239e-05	0.000703249	0.00114496	8.05654e-13	6.2436e-13	4.64958e-05	0.000110428	2.80162e-12	4.64958e-05	8.38687e-13	2.25952e-12	2.3438e-10	3.48718e-05	0.000215043	0.00890975	0.000191795	8.13677e-05	6.97439e-05	0.00162736	2.32479e-05	1.24204e-12	2.32479e-05	2.90599e-05	6.97437e-05	2.32479e-05	3.27898e-12	1.15159e-12	7.28698e-13	3.25194e-12	0.000587011	3.30991e-12	7.87458e-13	4.17344e-10	9.88035e-05	4.45272e-10	9.29916e-05	8.14761e-13	4.00939e-11	3.61221e-12	1.45149e-12	4.64958e-05	1.29483e-12	2.12329e-12	4.64958e-05	0.000162735	2.90599e-05	1.64619e-11	0.000273163	2.32479e-05	1.40662e-12	3.00314e-11	1.16239e-05	1.1624e-05	0.000127863	3.48718e-05	1.16239e-05	9.53922e-13	1.16239e-05	9.48774e-13	6.97437e-05	1.37522e-12	3.48718e-05	7.78489e-12	1.03067e-12	1.13534e-11	4.05998e-12	0.000209231	9.0117e-13	3.48718e-05	0.000116239	7.18242e-13	2.57006e-12	1.16239e-05	2.32479e-05	1.16239e-05	8.35717e-13	4.64958e-05	2.32479e-05	1.74359e-05	2.32479e-05	1.03708e-12	1.65895e-12	1.13336e-12	1.16239e-05	3.00479e-12	2.32479e-05	5.81197e-05	3.48718e-05	9.10711e-13	1.16239e-05	8.5447e-13	3.01135e-12	6.91448e-09	6.10279e-13	1.16239e-05	7.99807e-13	3.60823e-12	1.43378e-12	1.27633e-12	4.88431e-09	1.16239e-05	1.16239e-05	3.12242e-12	6.66442e-13	0.000116239	6.97437e-05	4.64958e-05	1.2383e-10	2.15462e-12	0.000255728	1.35553e-12	9.85064e-13	0.000180171	7.524e-13	1.01863e-12	7.61388e-13	1.16239e-05	6.8489e-13	4.96762e-12	8.71796e-05	2.90599e-05	1.7364e-12	1.91074e-12	0.00367898	8.41437e-13	9.27944e-12	3.79159e-12	3.48718e-05	7.84539e-13	6.82268e-13	1.16239e-05	6.5035e-13	1.0465e-12	1.253e-11	1.46065e-12	2.90599e-05	1.28661e-12	4.13866e-12	5.79465e-11	9.29915e-05	6.62013e-13	1.27487e-12	1.80435e-11	5.05347e-12	9.91436e-13	4.64958e-05	3.92911e-12	1.00096e-12	1.29826e-12	2.68055e-11	9.94954e-13	9.63526e-13	1.16242e-05	1.47496e-12	2.32479e-05	1.16239e-05	6.75332e-13	1.51688e-12	1.01228e-12	8.13676e-05	8.5774e-12	7.64878e-13	2.32479e-05	2.42341e-12	8.42557e-13	1.16239e-05	1.68748e-10	2.31011e-12	1.74872e-12	1.16242e-05	3.5683e-12	7.65607e-12	6.14346e-13	5.23078e-05	5.81198e-05	6.8434e-13	1.87591e-12	6.14532e-13	9.21176e-12	2.32479e-05	7.60112e-13	5.80677e-13	1.59273e-12	4.06838e-05	7.37521e-13	2.51021e-12	6.47781e-13	9.38473e-12	1.16239e-05	2.04419e-12	1.01385e-12	1.69097e-12	9.06775e-13	1.55907e-12	3.48718e-05	1.16239e-05	4.12579e-12	2.32479e-05	1.4516e-12	1.16461e-12	7.22121e-13	2.32479e-05	1.88885e-12	9.62856e-13	8.40236e-13	1.9809e-12	8.71867e-13	3.48718e-05	7.04811e-13	7.57832e-13	6.69896e-13	2.18144e-12	8.19885e-13	1.11972e-12	1.483e-12	2.32479e-05	1.00133e-12	6.8128e-13	3.09757e-12	1.17094e-12	1.16239e-05	9.05553e-13	2.34141e-12	4.17459e-12	7.80566e-13	4.64958e-05	6.83956e-13	6.1517e-13	6.11238e-13	6.87235e-13	6.43103e-13	6.55415e-13	1.16239e-05	0.000110427	7.47573e-13	9.19091e-13	6.53608e-13	1.2434e-11	6.80404e-13	2.32479e-05	6.31768e-13	3.1459e-12	7.83909e-13	1.79099e-12	8.04363e-13	1.74359e-05	4.30978e-10	4.06838e-05	8.68993e-13	7.14055e-13	5.98212e-13	7.00176e-13	6.52969e-13	6.4945e-13	7.134e-13	6.84867e-13	1.29503e-12	1.34854e-12	8.3479e-13	1.6415e-12	6.11216e-13	6.84827e-13	1.60302e-12	1.39057e-12	1.3399e-12	1.16239e-05	1.61527e-11	1.82524e-12	6.89915e-13	4.0629e-12	3.12726e-12	8.34654e-13	6.62294e-13	6.08824e-13	6.70467e-13	8.24873e-13	6.21226e-13	1.16239e-05	6.50303e-13	1.48088e-12	6.21275e-13	1.40342e-11	3.83162e-12	5.14714e-12	2.64699e-12	1.9268e-12	1.18433e-12	5.95906e-13	8.24917e-13	9.9672e-13	1.96244e-12	3.48718e-05	2.90599e-05	6.0894e-13	6.25265e-13	1.49123e-12	9.63052e-13	9.41279e-13	6.74138e-13	1.66594e-12	3.11342e-12	2.70795e-12	8.07808e-13	1.16239e-05	7.80082e-13	1.15805e-12	7.78467e-13	7.467e-13	6.37747e-13	8.75621e-13	1.40087e-12	6.11625e-13	1.16141e-12	8.13676e-05	1.74359e-05	1.14263e-12	3.48718e-05	2.32479e-05	2.32479e-05	7.77344e-13	1.85645e-12	8.6666e-13	1.09971e-12	6.18644e-13	6.67069e-13	6.61576e-13	7.0192e-13	6.28292e-13	1.50618e-12	6.63814e-13	9.46253e-13	7.60389e-13	4.21053e-12	1.63988e-12	7.48439e-13	1.16239e-05	6.02353e-13	1.53645e-12	6.4373e-13	5.67497e-13	6.93101e-13	1.09692e-11	2.44272e-12
S0478	0.0764883	0.00643433	0.0101713	0.286402	0.00470917	0.420839	0.000638179	5.84858e-06	0.00462509	0.00292562	1.69151e-11	0.0011009	0.0010414	0.00134359	0.000986139	4.00363e-11	9.79561e-05	0.000217147	0.000307755	2.19306e-05	8.40667e-05	4.45922e-05	0.000305561	5.04321e-13	4.82469e-05	0.0156509	0.000385242	0.000314335	0.0066858	0.00114258	0.00131289	0.025836	4.3782e-13	0.0188914	8.77228e-06	4.51054e-12	4.60537e-05	0.00360314	1.31583e-05	1.46205e-06	4.38605e-06	5.84807e-06	4.38605e-06	1.90063e-05	0.00118935	4.97086e-05	0.000336264	1.68134e-05	0.000316527	3.87437e-05	2.48543e-05	6.77659e-11	0.000388899	0.00013085	0.0951159	4.38605e-06	2.34682e-13	1.99261e-13	2.06404e-13	2.19302e-06	8.99172e-13	0.00110387	0.00020322	4.02056e-05	2.19302e-05	1.02341e-05	2.19303e-06	1.7523e-13	1.38892e-05	0.000418146	5.81988e-12	0.000437878	2.28311e-13	5.6826e-13	4.54824e-13	6.28667e-05	2.11992e-05	2.11467e-13	1.16961e-05	1.46202e-06	6.14047e-05	2.92403e-06	0.000221884	3.50884e-05	1.00396e-13	9.80998e-14	1.46205e-06	0.000498548	2.19302e-05	0.000192255	0.000102341	6.50597e-05	1.01332e-13	7.85297e-14	0.000154243	3.36264e-05	3.52378e-13	1.46202e-06	1.05487e-13	4.02055e-05	1.46205e-06	7.01768e-05	1.02341e-05	1.75442e-05	0.000138892	0.000386703	3.65507e-06	7.01773e-05	4.33753e-13	1.56219e-13	1.09651e-05	2.92404e-06	8.7721e-06	2.92404e-06	4.12418e-13	1.44843e-13	9.1653e-14	4.09018e-13	2.33926e-05	1.46202e-06	5.84807e-05	5.2492e-11	2.92403e-06	1.09652e-05	1.38892e-05	1.16961e-05	5.04286e-12	4.54331e-13	1.82564e-13	1.46202e-06	1.62859e-13	1.38892e-05	5.84807e-06	1.90062e-05	1.09651e-05	2.07052e-12	7.53316e-13	1.46202e-06	1.46202e-06	5.33636e-05	1.83681e-13	1.06446e-11	4.8432e-12	2.92403e-06	0.000113306	1.46202e-06	3.1545e-13	1.46202e-06	1.60822e-05	2.19302e-06	2.92403e-06	8.6259e-05	1.29634e-13	3.65504e-06	5.10649e-13	7.31008e-06	1.13346e-13	5.11706e-06	7.31008e-06	9.03378e-14	4.38605e-06	1.46202e-06	4.38605e-06	4.38605e-06	1.05113e-13	5.84807e-06	7.67557e-12	7.31008e-06	5.84807e-06	1.30439e-13	2.08657e-13	1.4255e-13	0.00034796	3.77932e-13	1.46202e-06	1.15809e-13	2.92403e-06	1.14546e-13	4.38605e-06	1.53512e-05	3.78757e-13	0.000125734	1.46202e-06	1.12389e-13	3.65504e-06	4.5383e-13	1.80335e-13	1.46202e-06	6.1433e-10	1.09092e-13	1.09651e-05	1.46202e-06	4.38605e-06	6.57908e-06	1.09651e-05	5.10806e-13	1.55748e-11	2.71e-13	1.59114e-10	1.70494e-13	1.23898e-13	1.07192e-12	9.46341e-14	1.09651e-05	9.57646e-14	5.84807e-06	8.61429e-14	1.46202e-06	4.41884e-12	3.80124e-05	2.18398e-13	2.40325e-13	0.0032391	1.05833e-13	1.16713e-12	4.76892e-13	1.06352e-13	9.86765e-14	8.58131e-14	2.31695e-13	8.17986e-14	1.31625e-13	1.57597e-12	1.83716e-13	4.38605e-06	1.61825e-13	4.09365e-05	1.82752e-05	2.92403e-06	8.32656e-14	1.60348e-13	2.26945e-12	6.35607e-13	1.24699e-13	1.90062e-05	2.92403e-06	1.31581e-05	1.6329e-13	1.46202e-05	7.31008e-06	1.21189e-13	3.48809e-11	4.60535e-05	1.42696e-13	1.93307e-13	8.49408e-14	1.90787e-13	1.46202e-06	1.05852e-13	5.84807e-05	9.62036e-14	1.75442e-05	1.02341e-05	1.46202e-06	1.75442e-05	2.12245e-11	2.90557e-13	2.19947e-13	3.17393e-11	4.48808e-13	9.62953e-13	7.72702e-14	1.46202e-06	5.65152e-12	1.46202e-06	2.11992e-05	7.72936e-14	1.15862e-12	9.48915e-14	1.46202e-06	7.30354e-14	5.84807e-06	1.02341e-05	2.70473e-05	3.15725e-13	8.14756e-14	1.46202e-06	2.52464e-13	2.57111e-13	1.27518e-13	1.46202e-06	1.46202e-06	1.96094e-13	1.11787e-13	1.46202e-06	5.18927e-13	8.48797e-14	1.82576e-13	2.19302e-06	8.7721e-06	8.37104e-14	2.92403e-06	1.46202e-06	2.70473e-05	1.46202e-06	2.19302e-06	2.92403e-06	8.86485e-14	2.19302e-06	1.16961e-05	2.74374e-13	1.03122e-13	1.40835e-13	6.57907e-06	1.46202e-06	1.25944e-13	2.33923e-05	9.0645e-05	2.19302e-06	1.94227e-13	1.13897e-13	7.89489e-05	5.25064e-13	9.81767e-14	2.86046e-13	8.60255e-14	7.73738e-14	7.68793e-14	8.64379e-14	8.08871e-14	8.24357e-14	7.70405e-14	1.48242e-13	1.16961e-05	1.46202e-06	2.92403e-06	1.5639e-12	8.55787e-14	8.65767e-14	7.94615e-14	3.9568e-13	8.7721e-06	1.46202e-06	2.92403e-06	6.57907e-06	5.42069e-11	7.58928e-14	2.19302e-06	8.98112e-14	7.52409e-14	8.80655e-14	8.2128e-14	8.16854e-14	8.97288e-14	8.614e-14	1.62884e-13	1.69615e-13	1.04997e-13	2.06462e-13	1.16961e-05	8.61351e-14	1.46202e-06	2.92403e-06	1.68527e-13	6.57907e-06	2.03163e-12	2.29571e-13	8.67749e-14	5.11016e-13	3.93335e-13	1.0498e-13	3.14334e-05	7.65757e-14	8.43289e-14	1.03749e-13	4.16675e-05	5.52261e-13	8.17927e-14	1.8626e-13	7.81417e-14	1.76518e-12	4.81927e-13	6.47388e-13	3.32929e-13	2.42346e-13	1.4896e-13	7.49508e-14	1.03755e-13	1.25364e-13	2.46828e-13	7.95937e-14	8.99142e-14	7.65902e-14	7.86435e-14	1.87561e-13	1.21129e-13	1.18391e-13	8.47906e-14	2.09536e-13	3.91595e-13	3.40596e-13	1.01603e-13	2.99154e-13	9.81159e-14	2.92403e-06	9.79127e-14	9.39171e-14	1.46202e-06	1.10132e-13	1.76197e-13	7.69279e-14	4.38605e-06	2.193e-13	2.32376e-13	1.43715e-13	5.11706e-06	1.30973e-13	1.80758e-13	9.77715e-14	2.33498e-13	1.09005e-13	1.38317e-13	7.78108e-14	1.46202e-06	8.32106e-14	8.82849e-14	7.90242e-14	1.89442e-13	1.46202e-06	1.19016e-13	9.56389e-14	5.29584e-13	2.06259e-13	9.41358e-14	7.69978e-14	7.57617e-14	1.93249e-13	8.0966e-14	7.13777e-14	8.71757e-14	1.37967e-12	3.07236e-13
S0479	0.0322563	0.000106688	0.00725994	0.0868473	0.0276422	0.320498	0.0366944	6.9349e-05	0.0320162	0.0393464	0.000330724	0.00668382	0.00738053	7.06033e-12	0.000229437	2.9215e-10	0.0116607	0.000773741	0.000480083	0.000677453	0.00221905	0.000730798	0.00160028	1.06685e-05	0.000229375	0.00312054	0.00715857	0.00313121	0.000709457	0.00355807	0.000149387	0.0436555	3.19483e-12	0.000352061	6.40123e-05	3.2914e-11	0.000181366	0.00169629	0.00022404	0.00235774	2.1337e-05	2.1337e-05	0.000101351	0.00136023	0.000768133	1.06685e-05	0.000272047	0.000272049	0.000186699	0.00956432	0.000442743	0.00468881	0.00114155	0.000346726	0.0188779	0.000128022	1.71251e-12	1.45403e-12	1.50615e-12	2.1337e-05	2.1337e-05	0.00438514	2.1337e-05	0.00036273	1.12188e-12	8.53481e-05	3.20055e-05	1.27867e-12	3.73398e-05	0.00318462	4.24683e-11	0.000714818	2.1337e-05	4.14666e-12	3.31891e-12	6.93453e-05	1.58782e-12	3.20055e-05	6.4011e-05	1.06685e-05	2.0289e-12	1.06685e-05	0.258618	4.26742e-05	7.32602e-13	7.15845e-13	4.26743e-05	0.000330724	0.000117354	1.75234e-12	6.40112e-05	0.00144558	7.39433e-13	5.7304e-13	5.33425e-05	0.000106685	8.5348e-05	3.20055e-05	7.69751e-13	2.1337e-05	0.00106152	0.000208036	3.73398e-05	1.06685e-05	3.20057e-05	0.000234707	5.33427e-05	1.06725e-05	1.06685e-05	1.06685e-05	3.73398e-05	1.60028e-05	1.06685e-05	3.20056e-05	3.00946e-12	1.05693e-12	6.68803e-13	2.98465e-12	0.000928162	4.2674e-05	7.22733e-13	0.000517423	9.42354e-12	0.000266713	0.000240041	7.47791e-13	0.0017283	1.06685e-05	1.33219e-12	6.09239e-12	1.1884e-12	1.94876e-12	2.1337e-05	8.53481e-05	2.13371e-05	4.2674e-05	4.2674e-05	1.06685e-05	1.291e-12	2.7563e-11	1.34034e-12	1.06686e-05	7.46796e-05	3.33297e-12	2.1337e-05	8.75514e-13	2.1337e-05	1.06685e-05	1.06685e-05	1.26218e-12	4.2674e-05	6.93453e-05	9.45958e-13	3.20055e-05	1.06685e-05	4.2674e-05	8.27098e-13	6.4011e-05	6.4011e-05	6.59206e-13	2.35881e-12	1.06685e-05	1.06685e-05	2.1337e-05	7.67025e-13	1.06685e-05	5.60095e-11	2.64714e-12	1.06685e-05	9.51832e-13	1.52259e-12	1.04021e-12	6.4011e-05	2.75781e-12	0.000106685	8.45075e-13	1.06685e-05	8.35854e-13	3.20055e-05	7.84236e-13	5.33426e-06	0.000122694	5.60116e-13	8.20114e-13	2.1337e-05	3.31165e-12	1.31593e-12	1.17142e-12	4.48284e-09	1.06685e-05	0.000448077	2.1337e-05	6.11664e-13	0.000304052	1.06685e-05	1.06685e-05	1.13651e-10	1.97752e-12	1.16107e-09	1.24411e-12	2.1337e-05	0.000245376	2.1337e-05	3.20055e-05	6.98806e-13	7.01119e-12	4.80083e-05	4.5593e-12	2.1337e-05	1.60028e-05	1.59368e-12	1.75368e-12	2.60354e-10	7.72275e-13	8.51671e-12	1.06685e-05	7.76061e-13	7.20054e-13	6.26188e-13	1.60028e-05	5.96894e-13	9.60482e-13	1.15001e-11	1.06685e-05	5.66227e-12	1.18086e-12	5.33425e-05	2.13371e-05	2.47211e-12	1.06685e-05	1.17008e-12	6.40111e-05	4.6381e-12	9.09944e-13	6.4011e-05	4.2674e-05	1.06685e-05	1.19155e-12	0.000245376	9.13174e-13	8.84328e-13	1.06688e-05	1.35372e-12	1.04127e-12	4.2674e-05	6.19823e-13	0.00017603	9.29075e-13	7.72416e-13	1.06685e-05	7.02009e-13	0.000186699	2.22422e-12	7.73303e-13	7.94011e-13	1.54878e-10	2.12023e-12	1.60498e-12	2.31605e-10	1.06685e-05	1.06685e-05	5.63849e-13	1.06685e-05	1.06685e-05	6.2809e-13	1.72172e-12	5.6402e-13	8.4546e-12	6.92434e-13	6.97634e-13	5.32948e-13	9.60166e-05	9.63148e-13	6.769e-13	2.30388e-12	5.94537e-13	8.61335e-12	1.84226e-12	1.87617e-12	9.30515e-13	1.06685e-05	8.32242e-13	1.43092e-12	8.15723e-13	1.14614e-12	3.78667e-12	6.19377e-13	1.33228e-12	6.4011e-05	6.62766e-13	6.10845e-13	2.66713e-05	8.83713e-13	7.71172e-13	1.06685e-05	8.00204e-13	9.01279e-13	6.46879e-13	6.95541e-13	6.14833e-13	1.06685e-05	7.52494e-13	2.1337e-05	1.3611e-12	2.1337e-05	9.19028e-13	6.25281e-13	2.84297e-12	1.0747e-12	2.1337e-05	8.31121e-13	1.06685e-05	3.83146e-12	7.16407e-13	2.08731e-12	5.86768e-05	5.64606e-13	5.60997e-13	6.30748e-13	5.90243e-13	6.01543e-13	5.62174e-13	1.60028e-05	6.86126e-13	8.43546e-13	5.99884e-13	1.14119e-11	5.86768e-05	6.3176e-13	5.7984e-13	5.33425e-05	7.19475e-13	1.64378e-12	7.38248e-13	7.26812e-13	2.13374e-05	5.53798e-13	7.97566e-13	6.55363e-13	5.49041e-13	6.42625e-13	5.99298e-13	5.96068e-13	3.20055e-05	6.28574e-13	1.06685e-05	1.2377e-12	7.66174e-13	1.06685e-05	5.60977e-13	1.06685e-05	1.47126e-12	1.27627e-12	1.22976e-12	5.73535e-13	1.48251e-11	1.06685e-05	6.33207e-13	3.72894e-12	2.87021e-12	1.06685e-05	1.60028e-05	5.58782e-13	6.15358e-13	7.57072e-13	5.70164e-13	1.06685e-05	5.96851e-13	2.66713e-05	5.70209e-13	1.28807e-11	3.51668e-12	4.2674e-05	2.42942e-12	1.76842e-12	1.08698e-12	5.46925e-13	7.57112e-13	9.14794e-13	1.80113e-12	5.80804e-13	6.56114e-13	5.58888e-13	5.73871e-13	1.06685e-05	8.83894e-13	1.06685e-05	6.18727e-13	1.06685e-05	2.85751e-12	2.48537e-12	7.4141e-13	2.66713e-05	7.15963e-13	1.06685e-05	7.1448e-13	6.85324e-13	5.85327e-13	8.03649e-13	1.28573e-12	5.61352e-13	1.06595e-12	1.60026e-12	1.69567e-12	2.1337e-05	2.1337e-05	9.55724e-13	1.31901e-12	7.1345e-13	1.70386e-12	7.95424e-13	1.00932e-12	5.67795e-13	6.12239e-13	6.07197e-13	6.44225e-13	5.76649e-13	1.38238e-12	6.09251e-13	8.68475e-13	1.06685e-05	3.86444e-12	1.50509e-12	6.8692e-13	5.61862e-13	5.52842e-13	1.41016e-12	5.90819e-13	5.20851e-13	6.36132e-13	1.00676e-11	2.24194e-12
S0480	0.0128298	5.57317e-09	0.00363045	0.0273756	0.0154265	0.322589	0.039488	0.000164492	0.0145099	0.0799413	0.000575694	0.00502852	0.034913	1.55506e-11	0.000246866	2.34984e-05	0.0017271	0.00244437	0.00010574	0.000117494	0.00334844	0.000234989	0.000458206	8.10552e-12	0.000528704	0.00152736	0.000928175	0.00187983	0.000399465	0.000129513	0.0117254	0.00742529	7.0367e-12	0.000340718	0.00084592	7.2494e-11	0.000105743	0.0025965	0.000563948	0.000963407	0.000164484	7.71627e-12	0.000140986	0.000751928	0.000411211	2.29856e-11	0.000187982	0.000516953	4.69955e-05	0.0228398	0.000352467	0.00498152	0.000434745	4.69954e-05	0.00555725	0.000140986	3.77185e-12	3.20255e-12	3.31735e-12	1.82471e-12	1.44516e-11	0.00527607	9.39909e-05	0.000422961	2.47097e-12	0.000117489	0.000117489	2.81632e-12	9.54867e-12	0.00038786	9.35378e-11	9.40524e-05	3.66944e-12	0.000152735	7.30999e-12	2.84777e-11	3.49723e-12	3.39872e-12	5.87443e-05	4.69954e-05	4.46872e-12	4.13245e-12	0.316802	0.000223229	1.61358e-12	1.57667e-12	5.38163e-10	0.000129237	4.69954e-05	3.85958e-12	7.04936e-05	0.000751927	1.62862e-12	1.26214e-12	2.34977e-05	0.000140986	5.66346e-12	5.24138e-12	1.6954e-12	4.56759e-12	4.73797e-10	7.04932e-05	4.69954e-05	2.12864e-11	0.0340834	0.000176233	0.00296071	0.00050521	2.34977e-05	2.51078e-12	4.69954e-05	2.34978e-05	4.69954e-05	4.69955e-05	4.69954e-05	2.32793e-12	2.34977e-05	6.57378e-12	0.0010809	6.69095e-12	1.59184e-12	8.43657e-10	4.69954e-05	9.00114e-10	2.34979e-05	1.64703e-12	8.10494e-11	7.30206e-12	2.93419e-12	1.34187e-11	2.61749e-12	4.69954e-05	7.26182e-12	6.90214e-11	1.09382e-10	2.34977e-05	7.04931e-05	7.52432e-12	2.84348e-12	2.34978e-05	2.95214e-12	2.34979e-05	7.78405e-11	2.34977e-05	1.04556e-11	2.34977e-05	2.34977e-05	1.91794e-12	4.69954e-05	2.34977e-05	7.1498e-12	1.57371e-11	2.0835e-12	4.69954e-05	0.000340717	5.99166e-12	1.82171e-12	5.87443e-05	0.000164484	1.45192e-12	5.19536e-12	2.41807e-12	4.36121e-12	4.27884e-12	1.6894e-12	9.39909e-05	1.23363e-10	5.83042e-12	4.69954e-05	2.09644e-12	2.34977e-05	2.29108e-12	1.68812e-11	6.07416e-12	7.04931e-05	1.8613e-12	7.04931e-05	1.84099e-12	6.33085e-12	1.7273e-12	6.08743e-12	3.52605e-05	1.23367e-12	1.80633e-12	1.6168e-12	7.29401e-12	2.89837e-12	2.58009e-12	9.87359e-09	2.34977e-05	9.39908e-05	7.04931e-05	1.34721e-12	0.000164484	1.65762e-11	7.04931e-05	2.50321e-10	4.35555e-12	2.5573e-09	2.74019e-12	1.9913e-12	0.000129237	4.69954e-05	2.05915e-12	1.53914e-12	7.04931e-05	1.3845e-12	4.69954e-05	7.10202e-11	6.89144e-11	3.51012e-12	3.86254e-12	5.73438e-10	1.70096e-12	1.87583e-11	7.66467e-12	1.7093e-12	1.58594e-12	1.3792e-12	3.72383e-12	1.31468e-12	2.11549e-12	2.53293e-11	2.9527e-12	1.24713e-11	2.60087e-12	8.36628e-12	1.17138e-10	0.000234977	1.33825e-12	2.57713e-12	3.64749e-11	2.34977e-05	2.00418e-12	0.000199731	7.94268e-12	2.02343e-12	2.62441e-12	0.000164484	2.01129e-12	1.94776e-12	2.34983e-05	2.98162e-12	2.29343e-12	2.34977e-05	1.36518e-12	3.06636e-12	2.04632e-12	1.70127e-12	1.73391e-11	1.5462e-12	9.99436e-12	4.89891e-12	1.70322e-12	1.74883e-12	3.41123e-10	4.66987e-12	3.53502e-12	5.10118e-10	0.000129237	1.54767e-11	1.2419e-12	7.04932e-05	4.69955e-05	1.38339e-12	3.79214e-12	1.24227e-12	1.86215e-11	1.52511e-12	1.53656e-12	1.17383e-12	4.69954e-05	2.12136e-12	1.49089e-12	5.07437e-12	1.30949e-12	4.69954e-05	4.05763e-12	4.13232e-12	2.04949e-12	3.41828e-12	1.83304e-12	3.15165e-12	1.79665e-12	2.52441e-12	8.34026e-12	1.3642e-12	2.93439e-12	2.35425e-12	1.45976e-12	1.3454e-12	3.81829e-12	1.94641e-12	8.2242e-05	2.34977e-05	1.76247e-12	1.98509e-12	1.42477e-12	1.53195e-12	1.35419e-12	4.40977e-12	1.65739e-12	2.26351e-12	2.34977e-05	1.67391e-12	2.02419e-12	1.3772e-12	6.26172e-12	2.36705e-12	3.12164e-12	1.83057e-12	4.73314e-12	8.4389e-12	1.57791e-12	2.34977e-05	1.38261e-12	1.24356e-12	1.23561e-12	1.38924e-12	1.30003e-12	1.32492e-12	1.2382e-12	2.38256e-12	1.51121e-12	2.34977e-05	1.32126e-12	2.51351e-11	1.37543e-12	1.39147e-12	1.27711e-12	0.000187982	1.58467e-12	3.62047e-12	1.62601e-12	1.60083e-12	8.7122e-10	1.21976e-12	4.69954e-05	1.44346e-12	1.20928e-12	1.4154e-12	1.31997e-12	1.31286e-12	1.44213e-12	1.38445e-12	2.6179e-12	2.34977e-05	1.68752e-12	3.31828e-12	1.23557e-12	1.38437e-12	3.2405e-12	2.81103e-12	2.70859e-12	1.26323e-12	3.26526e-11	3.6897e-12	1.39466e-12	0.000164484	6.32172e-12	1.68725e-12	1.33882e-12	1.23073e-12	1.35534e-12	1.66747e-12	1.2558e-12	2.34977e-05	1.31458e-12	2.99359e-12	1.2559e-12	2.83701e-11	7.74559e-12	1.04049e-11	5.35087e-12	3.89501e-12	2.39411e-12	1.20462e-12	1.66756e-12	2.01486e-12	3.96705e-12	1.27924e-12	1.44511e-12	1.23097e-12	1.26397e-12	3.01451e-12	1.9468e-12	2.34977e-05	1.36277e-12	3.36768e-12	6.29376e-12	0.000223228	1.63298e-12	7.04931e-05	1.57693e-12	2.34977e-05	1.57366e-12	1.50945e-12	1.2892e-12	1.77006e-12	2.83185e-12	1.23639e-12	2.34778e-12	3.52462e-12	3.73477e-12	2.30981e-12	2.34977e-05	5.87443e-05	2.34977e-05	1.5714e-12	3.75281e-12	1.75195e-12	2.22305e-12	1.25058e-12	1.34848e-12	1.33737e-12	1.41893e-12	1.27009e-12	3.04474e-12	1.34189e-12	1.91284e-12	1.53712e-12	8.51155e-12	3.31501e-12	1.51296e-12	1.23752e-12	1.21765e-12	3.10593e-12	1.3013e-12	1.14719e-12	1.4011e-12	2.21742e-11	4.93793e-12
S0481	2.67519e-07	1.71685e-08	1.56866e-07	2.248e-06	7.40714e-07	0.000110094	4.16812e-07	0.000144797	7.25666e-05	0.0603401	8.37483e-10	4.03047e-08	0.0923865	4.79044e-11	0.00123099	1.98224e-09	5.16821e-08	0.00579274	2.01039e-09	0.000180982	3.50152e-08	0.000434352	2.83399e-09	7.2386e-05	0.00065149	4.21071e-08	0.00843301	0.030004	1.08434e-08	0.00865097	0.000108769	2.92341e-08	2.16769e-11	2.26973e-09	7.23947e-05	2.23322e-10	0.000108588	1.67222e-09	0.00180966	1.66832e-09	9.2719e-11	2.37704e-11	0.000217158	0.00343834	3.42479e-09	7.08084e-11	1.56608e-10	0.00112199	2.90135e-10	0.000542908	0.00126676	3.35516e-09	0.00108591	5.84236e-11	7.25046e-05	2.31465e-10	1.16194e-11	9.86563e-12	1.02193e-11	5.62112e-12	4.45189e-11	0.0183886	8.49677e-11	0.00152011	7.61196e-12	0.000217158	1.81038e-11	8.67582e-12	2.94152e-11	0.016794	2.88148e-10	0.00256989	0.000217158	2.81352e-11	2.25188e-11	8.7727e-11	1.07734e-11	1.04699e-11	8.04774e-11	0.000217158	1.37661e-11	1.27302e-11	0.727425	0.00072386	4.97071e-12	4.85702e-12	0.000217159	1.26724e-10	6.72017e-11	1.18896e-11	0.000723861	0.000253351	5.01706e-12	3.88809e-12	3.36093e-11	7.23865e-05	1.74466e-11	1.61464e-11	5.22277e-12	1.40707e-11	0.00126676	1.26175e-10	7.23859e-05	6.5574e-11	1.26464e-09	6.52305e-10	0.000253352	0.000941045	2.14756e-11	7.73458e-12	4.45447e-11	1.51353e-10	0.000434316	2.65058e-10	2.04192e-11	7.1713e-12	4.53783e-12	0.000217158	0.000868646	2.06118e-11	4.90375e-12	0.00202681	0.000144772	2.77285e-09	0.000144772	5.07377e-12	2.49677e-10	2.24944e-11	9.03891e-12	4.13369e-11	8.06332e-12	1.32224e-11	0.000796245	0.000144772	3.36958e-10	0.000144772	3.72974e-11	2.31791e-11	8.75948e-12	1.87015e-10	9.09421e-12	0.000144772	0.000144772	2.26142e-11	3.22091e-11	0.000144772	7.23859e-05	5.90831e-12	7.23859e-05	8.5639e-12	2.20253e-11	4.84789e-11	6.41833e-12	7.07014e-11	2.52827e-11	1.84576e-11	5.61187e-12	3.179e-11	0.000144772	4.47272e-12	1.60046e-11	7.44898e-12	1.34349e-11	1.31812e-11	5.20427e-12	0.000217158	3.80025e-10	1.79609e-11	0.000217158	6.45819e-12	1.03308e-11	7.0578e-12	5.20035e-11	1.87118e-11	1.12107e-11	5.73385e-12	3.68785e-11	0.000144772	1.95025e-11	5.32105e-12	1.87526e-11	0.000144815	3.8004e-12	5.56448e-12	4.98065e-12	2.24696e-11	8.92859e-12	7.9481e-12	3.04161e-08	5.40124e-12	2.91603e-11	1.94443e-11	4.15015e-12	0.0010496	0.00036193	2.52905e-11	7.71127e-10	1.34175e-11	7.87789e-09	8.44131e-12	6.13431e-12	5.30717e-11	4.68543e-12	6.34333e-12	4.7414e-12	0.000289544	4.26502e-12	3.09349e-11	2.18781e-10	3.61932e-05	1.08131e-11	1.18987e-11	1.76651e-09	5.23989e-12	5.7786e-11	2.36114e-11	5.26558e-12	4.88557e-12	4.2487e-12	1.14714e-11	4.04993e-12	6.51688e-12	7.80281e-11	9.09595e-12	3.84185e-11	8.01212e-12	2.57728e-11	3.60851e-10	1.67733e-11	4.12256e-12	7.93899e-12	7.2386e-05	3.14695e-11	6.17398e-12	7.2386e-05	2.44678e-11	6.23329e-12	8.08465e-12	1.66926e-10	6.19589e-12	6.00018e-12	1.72699e-09	9.18503e-12	7.06504e-12	9.57082e-12	4.20551e-12	9.44608e-12	6.30378e-12	5.24085e-12	5.34142e-11	4.76314e-12	3.07882e-11	1.50914e-11	5.24687e-12	5.38737e-12	1.05085e-09	1.43858e-11	1.08898e-11	1.57144e-09	2.22209e-11	4.76768e-11	3.82573e-12	1.86229e-10	0.000144772	4.2616e-12	1.16819e-11	3.82688e-12	5.73645e-11	4.69817e-12	4.73345e-12	3.61606e-12	9.91841e-12	6.53497e-12	4.59278e-12	1.56319e-11	4.03394e-12	5.84417e-11	1.24997e-11	1.27298e-11	6.31356e-12	1.05302e-11	5.64677e-12	9.70881e-12	5.53469e-12	7.77659e-12	2.56926e-11	4.20248e-12	9.03954e-12	7.25238e-12	4.49687e-12	4.14459e-12	1.17624e-11	5.996e-12	5.23241e-12	1.23357e-11	5.42939e-12	6.11519e-12	4.38908e-12	4.71926e-12	4.17165e-12	1.35845e-11	5.10568e-12	6.97287e-12	9.23509e-12	5.15657e-12	6.23562e-12	4.24254e-12	1.92896e-11	7.29182e-12	9.61636e-12	5.63917e-12	1.45807e-11	2.59965e-11	4.86083e-12	1.41624e-11	4.25921e-12	3.83086e-12	3.80637e-12	4.27963e-12	4.0048e-12	4.08147e-12	3.81435e-12	7.33959e-12	4.65537e-12	5.72347e-12	4.07022e-12	7.74302e-11	4.23709e-12	4.2865e-12	3.93422e-12	1.95905e-11	4.88164e-12	1.1153e-11	5.00902e-12	4.93143e-12	0.00112198	3.75753e-12	5.41149e-12	4.44665e-12	3.72525e-12	4.36022e-12	4.06624e-12	4.04433e-12	4.44257e-12	4.26488e-12	8.06457e-12	8.3978e-12	5.1985e-12	1.02221e-11	3.80624e-12	4.26464e-12	3.6193e-05	8.65954e-12	8.34395e-12	3.89144e-12	1.00588e-10	1.13663e-11	4.29631e-12	2.53009e-11	1.94744e-11	5.19765e-12	4.12431e-12	3.79134e-12	4.17521e-12	5.13674e-12	3.86857e-12	2.7343e-11	4.04964e-12	9.22191e-12	3.86888e-12	8.73957e-11	2.38607e-11	3.20528e-11	1.64836e-11	1.19988e-11	7.37518e-12	3.71089e-12	5.13702e-12	6.20689e-12	1.22207e-11	3.94076e-12	4.45174e-12	3.79206e-12	3.89372e-12	9.28634e-12	5.99723e-12	5.86164e-12	4.19807e-12	7.23859e-05	1.93883e-11	1.68633e-11	5.03048e-12	1.48114e-11	4.85782e-12	0.000144772	4.84776e-12	4.64993e-12	3.97145e-12	5.45277e-12	8.72367e-12	3.80878e-12	7.23245e-12	1.08578e-11	1.15052e-11	7.11549e-12	5.55585e-12	6.4846e-12	8.94951e-12	4.84077e-12	1.15607e-11	5.39696e-12	6.84822e-12	3.85249e-12	4.15405e-12	4.11984e-12	4.37108e-12	3.91257e-12	9.37948e-12	4.13378e-12	5.89261e-12	4.73518e-12	2.62203e-11	1.02121e-11	4.66076e-12	3.81224e-12	3.75104e-12	9.56797e-12	4.00871e-12	3.53398e-12	4.31616e-12	6.83088e-11	1.52116e-11
S0482	0.000558833	3.99155e-05	0.00391088	0.0153252	0.000698765	0.0391687	0.00726314	0.000179591	0.0104355	0.0264613	0.000678404	0.00468899	0.025991	2.64095e-11	0.0119721	0.000119719	0.0011573	0.0551313	0.000239438	0.000498835	0.0011573	0.00203523	0.000159626	0.000159624	0.00013968	0.00167608	0.000937819	0.017419	0.00119719	0.043099	2.00577e-05	0.00706339	1.19504e-11	0.000339203	0.000538737	1.23116e-10	5.28326e-09	9.2189e-10	0.000399065	9.19741e-10	5.11156e-11	3.99061e-05	0.000119718	0.00145657	0.000239438	3.90364e-11	8.63373e-11	0.000159631	3.99062e-05	0.0310669	0.000558687	0.00011972	0.0200928	3.22087e-11	6.54039e-08	0.000598591	6.40571e-12	5.43888e-12	7.98122e-05	3.0989e-12	2.45431e-11	0.014607	0.000159624	0.000937796	4.19645e-12	0.000119718	3.99061e-05	4.78295e-12	1.62165e-11	0.00253429	1.58855e-10	0.000878038	6.2318e-12	1.55108e-11	1.24145e-11	7.98122e-05	5.93933e-12	3.99061e-05	4.43669e-11	0.000279343	7.5892e-12	7.01812e-12	0.499455	0.000319249	3.99061e-05	2.67766e-12	9.1396e-10	3.99061e-05	5.98592e-05	6.55472e-12	0.000598592	0.0013169	2.76589e-12	2.14349e-12	0.000119718	3.30902e-10	0.000159624	8.90143e-12	2.87929e-12	7.75713e-12	0.130633	6.95596e-11	8.08676e-12	3.61507e-11	6.9719e-10	0.000379108	3.99069e-05	1.99681e-05	3.99061e-05	4.26404e-12	2.45573e-11	0.000379108	3.99061e-05	0.000119718	1.1257e-11	3.95351e-12	2.50169e-12	1.11642e-11	0.000438975	1.13632e-11	2.70342e-12	5.98606e-05	3.52492e-11	1.52866e-09	0.00045892	2.79715e-12	1.37646e-10	1.24011e-11	4.98312e-12	0.000179577	4.44528e-12	7.28944e-12	7.98122e-05	0.000199531	0.000159625	5.65152e-11	2.05619e-11	3.99061e-05	4.82906e-12	1.03101e-10	3.99061e-05	3.99064e-05	0.000159624	1.24671e-11	0.000319249	3.2749e-12	8.61028e-12	3.25723e-12	7.98122e-05	4.72124e-12	3.99061e-05	2.67262e-11	3.5384e-12	3.89774e-11	1.39383e-11	1.01756e-11	3.0938e-12	0.000538732	0.000119718	2.46579e-12	8.82326e-12	4.10659e-12	7.40663e-12	7.26674e-12	2.8691e-12	3.99061e-05	2.09506e-10	7.98122e-05	3.99061e-05	3.56038e-12	5.69533e-12	0.000179577	2.86693e-11	1.03157e-11	6.18043e-12	3.16105e-12	3.99061e-05	3.12655e-12	1.07517e-11	2.93347e-12	1.03383e-11	0.000219507	2.09514e-12	3.06768e-12	2.74581e-12	7.98122e-05	4.92229e-12	9.97652e-05	1.67683e-08	2.97768e-12	1.6076e-11	3.99061e-05	2.28796e-12	0.000598591	5.98591e-05	1.39426e-11	4.25119e-10	7.39701e-12	0.00197536	4.65366e-12	3.38182e-12	3.99061e-05	2.58306e-12	3.49706e-12	2.61392e-12	2.62257e-11	2.35129e-12	1.70543e-11	1.20613e-10	1.17037e-10	5.96122e-12	6.55973e-12	3.99071e-05	2.88873e-12	3.18572e-11	1.30169e-11	2.90289e-12	7.98122e-05	2.34229e-12	6.32416e-12	2.23271e-12	3.59273e-12	4.30166e-11	3.99061e-05	3.99061e-05	4.41705e-12	1.42084e-11	1.98936e-10	9.24705e-12	2.27275e-12	4.37673e-12	6.19451e-11	1.7349e-11	3.40369e-12	3.99061e-05	1.3489e-11	3.43639e-12	3.99061e-05	9.20258e-11	3.41577e-12	3.99061e-05	9.52082e-10	5.06367e-12	3.89493e-12	7.98122e-05	2.31848e-12	5.20759e-12	3.47525e-12	3.99061e-05	2.9447e-11	2.6259e-12	1.69734e-11	8.31981e-12	2.89258e-12	2.97004e-12	5.79328e-10	7.93082e-12	6.00351e-12	8.66331e-10	1.22503e-11	2.6284e-11	2.10911e-12	3.99062e-05	1.5426e-10	2.3494e-12	6.44019e-12	2.10975e-12	3.16248e-11	2.59008e-12	2.60953e-12	1.99352e-12	5.46798e-12	3.60271e-12	2.53198e-12	8.61779e-12	2.22389e-12	3.22187e-11	6.89105e-12	7.0179e-12	3.48064e-12	5.80525e-12	3.11304e-12	5.35243e-12	3.05125e-12	4.2872e-12	1.41642e-11	2.31681e-12	4.98346e-12	3.99821e-12	2.47911e-12	2.2849e-12	6.48459e-12	3.30557e-12	2.88461e-12	6.80062e-12	3.99061e-05	3.99061e-05	2.41968e-12	2.60171e-12	2.29982e-12	7.48909e-12	2.81474e-12	3.84412e-12	5.09127e-12	2.84279e-12	3.43767e-12	2.3389e-12	1.06343e-11	4.01995e-12	5.30146e-12	3.10885e-12	8.03827e-12	1.43317e-11	2.67976e-12	0.00019953	2.34809e-12	7.98122e-05	2.09844e-12	2.35934e-12	2.20783e-12	2.2501e-12	2.10284e-12	4.04629e-12	2.56649e-12	3.15533e-12	2.2439e-12	4.26869e-11	2.33589e-12	2.36313e-12	2.16892e-12	0.00019953	2.69123e-12	6.14863e-12	2.76145e-12	2.71868e-12	1.47959e-09	2.07151e-12	2.98334e-12	2.45142e-12	2.05372e-12	2.40377e-12	7.98122e-05	2.22962e-12	2.44917e-12	2.35121e-12	4.44597e-12	4.62967e-12	2.86591e-12	5.63542e-12	2.09836e-12	2.35108e-12	5.50333e-12	4.77397e-12	4.59999e-12	2.14534e-12	5.54539e-11	6.2662e-12	2.36854e-12	1.39483e-11	1.07362e-11	2.86544e-12	2.27372e-12	2.09015e-12	2.30178e-12	2.83187e-12	2.13273e-12	1.50741e-11	2.23255e-12	5.084e-12	2.1329e-12	4.81809e-11	1.31543e-11	1.76706e-11	9.08737e-12	6.61488e-12	4.06591e-12	2.0458e-12	2.83202e-12	3.42183e-12	6.73722e-12	2.17253e-12	2.45423e-12	2.09055e-12	2.14659e-12	7.98122e-05	3.99061e-05	3.2315e-12	2.31438e-12	3.99061e-05	1.06887e-11	9.29666e-12	2.77328e-12	8.16547e-12	2.6781e-12	3.9757e-12	2.67255e-12	2.56349e-12	2.18945e-12	3.00609e-12	4.80933e-12	2.09976e-12	3.98722e-12	5.98585e-12	6.34275e-12	3.92274e-12	3.06292e-12	3.57493e-12	3.99061e-05	7.98122e-05	6.37338e-12	2.97532e-12	3.7754e-12	2.12386e-12	2.29011e-12	2.27125e-12	2.40976e-12	2.15698e-12	5.17087e-12	2.27894e-12	3.24858e-12	2.61049e-12	1.44551e-11	5.62988e-12	2.56946e-12	2.10167e-12	2.06793e-12	5.27479e-12	2.20999e-12	1.94827e-12	2.37948e-12	3.76584e-11	0.00329225
S0483	9.0243e-05	0.000180164	0.0195017	0.0374958	0.00243253	0.184703	0.0307839	1.58656e-08	0.00887265	0.0569098	0.00288245	0.0108092	0.064396	2.9806e-11	0.000540729	1.23334e-09	0.00173401	0.00777026	0.000945805	1.06192e-08	0.00243209	0.00405347	0.0021168	9.00766e-05	0.00103589	0.00290499	0.0108317	0.0192314	0.00162138	0.00905322	0.108993	0.0109218	1.34873e-11	0.000675575	0.000382831	1.3895e-10	0.0102687	1.04045e-09	0.00103588	1.03803e-09	0.000135115	1.47899e-11	0.000225191	0.00382826	0.000382827	4.50383e-05	0.000315268	0.00103589	0.000337787	0.00164391	0.000630538	0.000990844	0.046975	0.000135115	7.38152e-08	9.00767e-05	7.22953e-12	6.13836e-12	6.35839e-12	4.50383e-05	2.76995e-11	0.0362574	0.000585498	0.00229696	4.73614e-12	0.000720612	1.12641e-11	5.39806e-12	1.8302e-11	0.00628312	1.79285e-10	0.00186921	0.000315268	1.75056e-11	0.000180153	4.50383e-05	6.70316e-12	0.000225191	5.00728e-11	9.00766e-05	4.50383e-05	4.50383e-05	0.252497	0.000360307	3.09276e-12	3.02202e-12	1.0315e-09	7.88472e-11	9.00766e-05	7.3977e-12	0.000360307	0.00342291	3.1216e-12	2.41915e-12	0.000225191	3.73459e-10	1.08552e-11	1.00462e-11	3.24959e-12	8.75475e-12	4.50392e-05	0.000135115	9.12677e-12	4.07999e-11	7.86854e-10	0.000360307	9.08334e-10	0.00146376	4.50383e-05	4.50383e-05	4.50383e-05	0.00238703	0.000135115	4.50384e-05	9.00766e-05	4.46196e-12	2.82342e-12	1.26e-11	0.00121604	9.00766e-05	3.05109e-12	0.0030626	0.000292749	0.000720614	0.000225192	3.15688e-12	1.55348e-10	4.50383e-05	5.62398e-12	6.75574e-05	5.01697e-12	8.22691e-12	0.000135115	0.00051794	2.09654e-10	0.000135115	2.32063e-11	1.44219e-11	4.50383e-05	1.1636e-10	5.65839e-12	4.50386e-05	0.000292749	1.40705e-11	0.000698093	4.50383e-05	4.50383e-05	3.67613e-12	6.74175e-12	5.32843e-12	1.37041e-11	4.50383e-05	3.99346e-12	0.000135115	1.57308e-11	1.14843e-11	4.50383e-05	0.000472902	0.000225191	2.78291e-12	9.95799e-12	4.63473e-12	8.35918e-12	8.20129e-12	3.23808e-12	1.98488e-11	2.3645e-10	1.11752e-11	0.000135115	4.01826e-12	6.42779e-12	0.00024771	3.23564e-11	1.16424e-11	4.50383e-05	3.56758e-12	4.50383e-05	3.52865e-12	1.21344e-11	3.31074e-12	9.00766e-05	0.000495448	2.36459e-12	4.50383e-05	3.09894e-12	1.39805e-11	5.55534e-12	4.94528e-12	1.89248e-08	3.36063e-12	1.81434e-11	1.20982e-11	4.50383e-05	0.000585498	4.50383e-05	1.57357e-11	4.79792e-10	8.34831e-12	0.00274734	5.25216e-12	3.81674e-12	3.3021e-11	2.91526e-12	3.9468e-12	2.95008e-12	0.000135115	2.65368e-12	1.92476e-11	1.36125e-10	2.25193e-05	6.72788e-12	7.40336e-12	0.000270231	3.26024e-12	3.59542e-11	1.46909e-11	9.00765e-05	3.03979e-12	2.64352e-12	7.13749e-12	2.51985e-12	4.05478e-12	4.85488e-11	9.00765e-05	0.000135115	4.98511e-12	0.000180153	2.2452e-10	9.00766e-05	2.56504e-12	4.93961e-12	0.000225191	1.95802e-11	3.84143e-12	4.50383e-05	9.00766e-05	3.87833e-12	5.03024e-12	1.03861e-10	4.50383e-05	4.50383e-05	1.07453e-09	4.50383e-05	4.39584e-12	0.000135115	2.61665e-12	5.87732e-12	3.92219e-12	4.50383e-05	3.32341e-11	2.96361e-12	4.50383e-05	9.38979e-12	3.26458e-12	3.35201e-12	6.53834e-10	8.95078e-12	6.7756e-12	9.77747e-10	1.38258e-11	2.96643e-11	2.38035e-12	1.15871e-10	0.000180153	2.65155e-12	9.00766e-05	2.38107e-12	3.5692e-11	2.92319e-12	4.50383e-05	2.2499e-12	6.1712e-12	4.06604e-12	2.85761e-12	9.7261e-12	2.5099e-12	3.63622e-11	4.50383e-05	7.92045e-12	3.92827e-12	6.55184e-12	3.5134e-12	6.04079e-12	3.44366e-12	4.83857e-12	1.59858e-11	2.61477e-12	4.50383e-05	4.51241e-12	2.79794e-12	2.57875e-12	4.50383e-05	3.73069e-12	3.25559e-12	7.67522e-12	3.37815e-12	3.80485e-12	2.73087e-12	2.9363e-12	2.59559e-12	8.45224e-12	4.50383e-05	4.3385e-12	5.74604e-12	3.2084e-12	3.87978e-12	2.63969e-12	1.20019e-11	4.53695e-12	5.98327e-12	3.50867e-12	9.07204e-12	1.61749e-11	4.50383e-05	0.000495421	2.65007e-12	2.38355e-12	2.36831e-12	2.66277e-12	2.49177e-12	2.53948e-12	2.37328e-12	4.56667e-12	2.89656e-12	3.56112e-12	2.53248e-12	4.81768e-11	2.6363e-12	2.66705e-12	2.44786e-12	6.75574e-05	3.03734e-12	6.93938e-12	3.11659e-12	4.50383e-05	1.66987e-09	2.33792e-12	3.36701e-12	2.76669e-12	2.31784e-12	2.71291e-12	2.53e-12	2.51637e-12	2.76415e-12	2.65359e-12	5.01775e-12	4.50383e-05	3.23449e-12	6.36017e-12	2.36823e-12	2.65344e-12	4.50383e-05	5.38793e-12	5.19157e-12	2.42124e-12	6.25856e-11	9.00766e-05	2.67315e-12	4.50383e-05	1.21169e-11	3.23396e-12	2.56613e-12	2.35896e-12	2.5978e-12	3.19606e-12	2.40701e-12	9.00766e-05	2.51967e-12	5.73784e-12	2.4072e-12	5.43773e-11	1.4846e-11	4.50383e-05	1.02561e-11	7.4656e-12	4.58881e-12	2.3089e-12	3.19623e-12	3.8619e-12	7.60368e-12	2.45193e-12	2.76986e-12	2.35941e-12	2.42266e-12	9.00765e-05	3.73145e-12	3.64709e-12	2.61203e-12	6.45487e-12	1.20633e-11	1.04923e-11	3.12995e-12	4.50383e-05	3.02252e-12	4.487e-12	3.01626e-12	2.89317e-12	2.47102e-12	3.39269e-12	4.50383e-05	2.36981e-12	4.50383e-05	4.50383e-05	7.15847e-12	4.42723e-12	3.45683e-12	4.03469e-12	4.50383e-05	3.01191e-12	7.19304e-12	3.35797e-12	4.26094e-12	2.39701e-12	2.58463e-12	4.50383e-05	2.71967e-12	2.43439e-12	5.83588e-12	2.57202e-12	3.66636e-12	2.94621e-12	1.63142e-11	6.35392e-12	4.50383e-05	2.37196e-12	2.33388e-12	5.95316e-12	2.49421e-12	2.19883e-12	2.6855e-12	4.25015e-11	9.46458e-12
S0485	0.053767	0.00350105	0.0029316	0.188411	0.0178061	0.442693	0.13312	2.82546e-09	0.00696603	0.0565629	0.0019731	0.000236616	0.00922228	0.00011229	0.000212597	2.19642e-10	0.00346496	0.000429316	0.00054541	0.000613588	0.00114697	0.000108284	0.0017806	1.60415e-05	0.000112292	0.00117504	9.22437e-05	0.00115499	0.000778013	0.00119117	3.2104e-05	0.00202524	8.02074e-06	0.00180066	2.40632e-05	8.02074e-05	0.000156405	0.00111889	0.000822126	0.000296767	2.40622e-05	3.60933e-05	8.82281e-05	0.000356923	0.00403844	7.84594e-12	0.000645669	9.62501e-05	0.0005414	9.62503e-05	0.000204529	0.00165227	0.000200531	6.81763e-05	0.0234246	2.40622e-05	1.28749e-12	1.09316e-12	1.13235e-12	8.02074e-06	0.000288746	0.000192783	0.00065369	0.000128332	4.01037e-05	8.02074e-05	0.00139962	9.61326e-13	8.02074e-06	0.000545461	3.19283e-11	0.000140384	1.25253e-12	0.000332861	2.4952e-12	2.80726e-05	2.00518e-05	8.02074e-06	0.000384995	4.81244e-05	4.01037e-05	8.02074e-06	0.000266816	0.000152394	5.50781e-13	5.38183e-13	1.83697e-10	0.000481244	0.00065369	2.40622e-05	8.82283e-05	9.62489e-05	5.55916e-13	4.3082e-13	0.000778011	1.60415e-05	1.93317e-12	2.40622e-05	5.7871e-13	4.4114e-05	1.60416e-05	0.000172446	1.62536e-12	7.26594e-12	1.40128e-10	9.22385e-05	1.60416e-05	0.00170441	2.3796e-12	1.60415e-05	8.82281e-05	1.67708e-11	0.000144373	2.93698e-11	1.20311e-05	8.02074e-06	5.02816e-13	2.2439e-12	0.000128333	8.02074e-06	8.02074e-06	2.87975e-10	1.60415e-05	4.0104e-05	8.02078e-06	5.622e-13	0.00106676	2.49249e-12	1.00156e-12	1.60415e-05	8.93457e-13	4.01037e-05	5.61452e-05	9.62489e-05	3.2083e-05	0.00044114	4.13275e-12	8.02074e-06	9.70595e-13	5.21348e-05	1.00769e-12	7.21867e-05	2.40622e-05	2.50577e-12	3.56894e-12	1.60415e-05	1.73058e-12	6.54671e-13	1.60415e-05	8.02074e-06	2.44052e-12	0.000196508	7.11185e-13	0.000224581	2.80146e-12	2.0452e-12	6.41659e-05	8.02074e-06	8.06198e-12	4.956e-13	1.77339e-12	3.20829e-05	1.48866e-12	9.22385e-05	5.7666e-13	3.20829e-05	4.21088e-11	1.99016e-12	1.79537e-12	1.60415e-05	1.14471e-12	2.40622e-05	5.76226e-12	1.20311e-05	0.000120311	6.3534e-13	4.08633e-12	8.02074e-06	2.16098e-12	1.20311e-05	5.61452e-05	4.01514e-06	4.21104e-13	6.16573e-13	5.51882e-13	8.02074e-06	9.89334e-13	1.60415e-05	3.37026e-09	1.60415e-05	0.000296767	2.15453e-12	8.42177e-05	0.000240622	5.65815e-12	4.01037e-05	8.54448e-11	1.48673e-12	8.72911e-10	9.35341e-13	6.79713e-13	2.40622e-05	4.81244e-05	7.02874e-13	5.25372e-13	5.27112e-12	4.72587e-13	3.42775e-12	2.00519e-05	2.35233e-11	1.19815e-12	1.31844e-12	0.0140202	5.80607e-13	6.40299e-12	1.20311e-05	5.83454e-13	6.41659e-05	4.70777e-13	1.2711e-12	4.48754e-13	2.00518e-05	8.64592e-12	0.000280726	0.000100259	2.40622e-05	4.41141e-05	0.0011229	1.85857e-12	4.56801e-13	8.79681e-13	0.000280726	4.81244e-05	3.60933e-05	8.02075e-06	4.81244e-05	6.90681e-13	1.60415e-05	1.84963e-11	1.20311e-05	6.64851e-13	1.91359e-10	2.80726e-05	7.82843e-13	1.60415e-05	2.80726e-05	1.60415e-05	4.4114e-05	5.80713e-13	5.91857e-12	5.2778e-13	8.02074e-06	1.20311e-05	1.60415e-05	5.96949e-13	1.16439e-10	1.59402e-12	1.20665e-12	1.74124e-10	3.20829e-05	6.41659e-05	4.2391e-13	1.20311e-05	3.10047e-11	8.02074e-06	1.20311e-05	4.24038e-13	6.35629e-12	5.20582e-13	3.60933e-05	4.00678e-13	6.41659e-05	4.81244e-05	5.08903e-13	1.73209e-12	4.81244e-05	1.60415e-05	1.38503e-12	1.41053e-12	6.99575e-13	1.1668e-12	6.25692e-13	1.07579e-12	6.13272e-13	8.61686e-13	2.84687e-12	1.20311e-05	0.000393016	3.20829e-05	4.98277e-13	4.59242e-13	3.20829e-05	6.64388e-13	4.81244e-05	0.00010427	6.01605e-13	6.77594e-13	4.86333e-13	3.20829e-05	6.41659e-05	4.81244e-05	5.65736e-13	1.60415e-05	2.80726e-05	4.01037e-05	6.90939e-13	4.81244e-05	2.13738e-12	8.07972e-13	1.06554e-12	1.60415e-05	2.80726e-05	2.88054e-12	5.38605e-13	1.60415e-05	2.80726e-05	1.60415e-05	4.21766e-13	4.74205e-13	4.43753e-13	4.52248e-13	4.2265e-13	1.20311e-05	5.15839e-13	8.02074e-06	4.51001e-13	8.57966e-12	8.02074e-06	4.81244e-05	4.81244e-05	2.17073e-12	5.40911e-13	1.23581e-12	8.02074e-06	9.62488e-05	4.0104e-05	4.16354e-13	5.99622e-13	4.92711e-13	4.12777e-13	0.000364943	4.50561e-13	4.48133e-13	4.92259e-13	4.72571e-13	8.93597e-13	9.3052e-13	5.76021e-13	2.40622e-05	4.21751e-13	2.40622e-05	1.10612e-12	8.42177e-05	9.24553e-13	4.31192e-13	1.11457e-11	1.25945e-12	4.76054e-13	2.80347e-12	2.15787e-12	3.60933e-05	4.56995e-13	4.201e-13	4.62635e-13	5.69178e-13	4.28657e-13	3.02974e-12	4.48721e-13	1.02183e-12	2.00518e-05	9.68389e-12	2.64389e-12	4.01037e-05	1.82647e-12	1.32953e-12	8.17208e-13	4.11186e-13	5.69208e-13	6.87755e-13	1.35412e-12	8.02074e-06	4.93276e-13	4.2018e-13	0.000128332	1.60415e-05	8.02074e-06	6.495e-13	4.65168e-13	1.14953e-12	2.14832e-12	7.6197e-05	5.57403e-13	1.64118e-12	5.38271e-13	7.99078e-13	5.37156e-13	5.15237e-13	4.40058e-13	6.04195e-13	8.02074e-06	4.22032e-13	8.01393e-13	1.2031e-12	1.27483e-12	5.61452e-05	6.15617e-13	7.18527e-13	9.91652e-13	5.36382e-13	1.28099e-12	5.98012e-13	7.58818e-13	4.26876e-13	3.60933e-05	4.565e-13	2.40622e-05	4.33533e-13	1.60415e-05	4.58044e-13	2.40622e-05	5.24683e-13	2.90534e-12	1.13155e-12	5.16436e-13	4.22416e-13	4.15635e-13	1.06018e-12	4.44186e-13	3.91584e-13	4.78253e-13	7.56897e-12	1.68552e-12
S0486	0.000526066	0.000372526	8.77457e-05	0.000834043	0.000285313	0.00333164	2.52355e-07	0.000328706	0.000306887	0.0397754	5.07046e-10	4.38498e-05	0.109599	2.90033e-11	0.000438516	1.20013e-09	0.000131507	0.0120531	1.21717e-09	0.000394439	0.000131497	0.00166539	1.71581e-09	4.38254e-05	0.00155581	4.38509e-05	0.00122714	0.00383475	8.76573e-05	0.0287938	0.150058	1.76995e-08	1.31241e-11	8.76521e-05	0.00028487	1.35208e-10	0.00076695	0.000131477	0.00100799	8.76517e-05	4.38254e-05	1.43916e-11	0.000131476	0.000306779	2.07351e-09	4.28703e-11	9.48167e-11	0.000306785	8.76509e-05	0.000504	0.000131478	2.03135e-09	0.00528103	3.5372e-11	0.000131548	4.38255e-05	7.03483e-12	5.97305e-12	4.38254e-05	3.40325e-12	2.69536e-11	0.0253764	5.14429e-11	0.000482083	4.60859e-12	4.38254e-05	0.000131476	5.25269e-12	1.78091e-11	0.00865578	1.74456e-10	0.00243242	8.76507e-05	1.70342e-11	1.36338e-11	5.31135e-11	6.52264e-12	4.38254e-05	4.87243e-11	8.06353e-12	8.33456e-12	8.76507e-05	0.551291	0.000131477	3.00947e-12	2.94064e-12	8.76517e-05	7.67238e-11	4.06866e-11	7.19847e-12	4.38262e-05	0.00282674	3.03753e-12	2.354e-12	2.03484e-11	4.38257e-05	1.05629e-11	9.77566e-12	3.16207e-12	8.51898e-12	0.00232274	7.63912e-11	8.88098e-12	3.97012e-11	7.65663e-10	0.000482079	8.76516e-05	0.00311162	4.38254e-05	4.68282e-12	2.69692e-11	9.16355e-11	4.45649e-11	1.60477e-10	1.23626e-11	4.3418e-12	2.74739e-12	1.22607e-11	0.000635476	1.24792e-11	2.96893e-12	1.5735e-09	3.87111e-11	1.67879e-09	8.7651e-05	3.07187e-12	0.000219127	1.3619e-11	5.47252e-12	2.5027e-11	4.88186e-12	8.00536e-12	1.3544e-11	0.000131476	2.04008e-10	6.20657e-11	4.38254e-05	1.40335e-11	5.30334e-12	1.13227e-10	5.506e-12	3.19082e-10	1.4518e-10	1.36916e-11	1.95007e-11	3.59654e-12	9.45592e-12	3.57713e-12	8.76507e-05	5.18493e-12	1.3335e-11	2.93511e-11	3.88592e-12	4.28055e-11	1.53072e-11	1.1175e-11	3.39765e-12	1.92469e-11	0.000131476	2.70796e-12	9.68981e-12	0.000109563	8.13406e-12	7.98043e-12	3.15088e-12	1.93142e-11	2.30083e-10	1.08743e-11	9.80991e-12	3.91005e-12	6.25469e-12	4.27308e-12	3.1485e-11	1.13289e-11	6.78743e-12	3.4715e-12	2.23277e-11	3.43362e-12	0.000131476	3.22158e-12	1.13536e-11	0.0245861	2.30091e-12	3.36896e-12	3.01549e-12	0.000153389	5.40573e-12	4.8121e-12	1.84151e-08	3.27013e-12	1.76548e-11	1.17724e-11	2.51267e-12	4.38255e-05	3.09161e-11	1.53119e-11	4.66871e-10	8.76507e-05	4.76959e-09	5.11071e-12	3.71396e-12	3.21317e-11	2.83675e-12	3.84051e-12	2.87064e-12	2.88014e-11	2.58222e-12	0.000175301	2.19128e-05	1.28532e-10	0.00170919	7.20398e-12	1.06951e-09	3.17244e-12	3.4986e-11	1.42953e-11	3.188e-12	2.95792e-12	2.57233e-12	6.94527e-12	2.45199e-12	3.94558e-12	4.72414e-11	5.50706e-12	2.32601e-11	4.85086e-12	1.56039e-11	2.18474e-10	4.38254e-05	2.49597e-12	4.80658e-12	6.80289e-11	1.90529e-11	3.73798e-12	0.000219127	8.76507e-05	3.77389e-12	4.89477e-12	1.01064e-10	3.75124e-12	3.63275e-12	1.04559e-09	5.56099e-12	4.27746e-12	4.38254e-05	2.54618e-12	5.71904e-12	3.81656e-12	3.17302e-12	3.23391e-11	2.8838e-12	1.86404e-11	9.13692e-12	3.17667e-12	3.26173e-12	4.3826e-05	8.70972e-12	6.59313e-12	9.51416e-10	1.34534e-11	2.88654e-11	2.31625e-12	1.1275e-10	0.000547817	2.58014e-12	7.07269e-12	2.31695e-12	3.47308e-11	2.84446e-12	2.86582e-12	2.18931e-12	6.00501e-12	3.95654e-12	2.78065e-12	9.46417e-12	2.44231e-12	4.38254e-05	7.56784e-12	7.70715e-12	3.82248e-12	6.3754e-12	8.76507e-05	5.87811e-12	3.35092e-12	4.70826e-12	1.55553e-11	2.54435e-12	5.4729e-12	4.39089e-12	2.72259e-12	2.5093e-12	7.12146e-12	3.63022e-12	3.16791e-12	7.46852e-12	3.28717e-12	3.70238e-12	2.65733e-12	2.85723e-12	2.52569e-12	8.22461e-12	3.09119e-12	4.22166e-12	5.59129e-12	3.12199e-12	3.77529e-12	2.56861e-12	1.16787e-11	4.41476e-12	5.82213e-12	3.41418e-12	8.82773e-12	1.57393e-11	2.94294e-12	8.5745e-12	2.5787e-12	2.31936e-12	2.30453e-12	2.59106e-12	2.42467e-12	2.47109e-12	2.30936e-12	4.44368e-12	2.81855e-12	3.46522e-12	2.46428e-12	4.68793e-11	2.5653e-12	2.59522e-12	2.38193e-12	1.18609e-11	2.95554e-12	4.38254e-05	3.03266e-12	2.98569e-12	1.6249e-09	2.27496e-12	3.27634e-12	2.69218e-12	2.25542e-12	2.63985e-12	2.46187e-12	2.4486e-12	2.68971e-12	2.58213e-12	4.88262e-12	5.08437e-12	3.14738e-12	6.18889e-12	2.30445e-12	2.58198e-12	6.04383e-12	5.24283e-12	5.05176e-12	2.35604e-12	6.09001e-11	6.88162e-12	2.60116e-12	1.53182e-11	1.17906e-11	3.14687e-12	2.49703e-12	2.29543e-12	2.52784e-12	3.10999e-12	2.34219e-12	1.65545e-11	2.45181e-12	5.58331e-12	2.34237e-12	5.29129e-11	1.44462e-11	1.94061e-11	9.97986e-12	7.26455e-12	4.46523e-12	2.24672e-12	3.11016e-12	3.7579e-12	7.39891e-12	2.3859e-12	2.69527e-12	2.29587e-12	2.35742e-12	5.62233e-12	3.63096e-12	3.54887e-12	2.54168e-12	6.28103e-12	1.17384e-11	1.02097e-11	3.04565e-12	8.96742e-12	2.94112e-12	4.38254e-05	2.93503e-12	2.81526e-12	2.40448e-12	3.30132e-12	5.28166e-12	2.30599e-12	4.38254e-05	6.57373e-12	8.76507e-05	4.308e-12	3.36373e-12	3.92604e-12	5.41839e-12	2.93079e-12	4.38254e-05	4.38254e-05	4.14619e-12	2.33245e-12	2.51503e-12	2.49432e-12	2.64643e-12	2.36883e-12	5.67872e-12	2.50276e-12	3.56763e-12	2.86687e-12	1.58748e-11	6.1828e-12	2.82181e-12	2.30808e-12	2.27103e-12	0.00326499	2.42704e-12	2.13962e-12	2.61318e-12	4.13569e-11	0.00381281
S0487	0.00045909	0.00063097	5.7484e-05	1.78135e-06	0.000516824	0.00329938	3.30288e-07	0.000487578	5.75029e-05	0.0430535	6.63634e-10	5.73917e-05	0.0190322	5.73598e-05	0.000115062	1.57076e-09	4.09537e-08	0.00596689	0.000114721	0.0131067	2.77465e-08	0.000917784	2.2457e-09	1.97862e-11	0.000430211	3.33663e-08	0.00768624	0.0195597	8.59247e-09	0.00869067	1.50493e-07	5.73829e-05	1.71771e-11	1.79857e-09	8.60465e-05	1.76963e-10	0.000745684	1.32509e-09	0.00263855	0.00017208	0.00011472	1.8836e-11	5.73598e-05	0.0045601	5.73624e-05	5.61097e-11	1.24098e-10	0.000573606	2.29907e-10	5.73703e-05	0.000344161	2.65868e-09	0.00134805	4.62957e-11	0.000401612	0.000286799	9.20736e-12	7.81767e-12	8.09791e-12	4.45426e-12	3.52775e-11	0.047668	6.73297e-11	0.00097512	6.03184e-12	0.000229439	1.43457e-11	6.87485e-12	2.3309e-11	0.00200795	2.28333e-10	0.000774506	8.95739e-12	2.22947e-11	1.78443e-11	6.95162e-11	8.537e-12	0.000114719	6.37715e-11	0.000114719	1.09085e-11	2.86799e-05	0.799982	0.00022944	3.93887e-12	3.84878e-12	1.3137e-09	1.00418e-10	5.32516e-11	9.42154e-12	0.00017208	0.000889076	3.9756e-12	3.08098e-12	2.66325e-11	4.75629e-10	1.38249e-11	1.27946e-11	4.1386e-12	1.11498e-11	0.00197891	9.99827e-11	1.16236e-11	5.19619e-11	1.00212e-09	0.000430198	0.000688318	2.17086e-08	0.000172079	6.129e-12	3.52979e-11	0.000172079	5.83277e-11	5.73599e-05	0.000286799	5.68265e-12	3.59585e-12	8.60396e-05	0.00114721	5.73597e-05	3.8858e-12	0.000143401	5.06661e-11	2.19725e-09	3.44594e-10	4.02053e-12	5.73599e-05	5.73597e-05	7.16257e-12	3.2756e-11	6.3895e-12	1.04776e-11	1.77267e-11	0.000229439	2.6701e-10	8.12332e-11	5.73597e-05	1.83674e-11	6.94114e-12	1.48194e-10	7.20639e-12	0.00011472	1.90015e-10	5.73597e-05	0.000114719	5.73597e-05	1.23761e-11	4.68184e-12	8.58613e-12	6.78616e-12	5.73597e-05	3.84154e-11	5.08598e-12	5.60249e-11	2.00344e-11	1.46261e-11	4.44693e-12	2.51909e-11	0.000229439	3.54425e-12	1.26823e-11	5.90269e-12	1.06461e-11	1.0445e-11	4.12394e-12	2.5279e-11	3.01138e-10	1.42325e-11	5.73597e-05	5.11757e-12	8.18629e-12	5.59271e-12	4.12084e-11	1.48275e-11	8.88355e-12	0.000114719	5.73597e-05	4.49401e-12	1.54541e-11	4.21648e-12	1.48599e-11	0.000143433	3.01149e-12	4.40938e-12	3.94674e-12	1.78052e-11	7.07515e-12	6.2982e-12	2.41022e-08	4.28002e-12	2.31071e-11	5.73597e-05	3.28864e-12	0.000516238	4.04638e-11	0.000114719	6.11053e-10	1.06322e-11	6.24256e-09	6.68902e-12	4.86092e-12	4.20548e-11	3.71281e-12	5.02655e-12	3.75716e-12	0.000114719	3.37967e-12	2.45133e-11	0.00011472	1.68225e-10	8.56847e-12	9.42875e-12	1.39981e-09	4.15217e-12	4.57905e-11	0.000114719	4.17253e-12	3.8714e-12	3.36673e-12	9.09015e-12	3.20923e-12	5.16408e-12	6.18307e-11	7.20777e-12	3.04434e-11	6.34893e-12	2.04227e-11	2.85944e-10	0.000172079	3.26678e-12	6.29097e-12	5.73598e-05	5.73597e-05	4.89236e-12	6.99096e-11	1.93887e-11	4.93935e-12	6.4064e-12	1.32275e-10	4.90972e-12	4.75463e-12	1.36849e-09	7.27836e-12	5.59845e-12	7.58406e-12	3.33251e-12	7.48522e-12	4.99521e-12	4.15293e-12	4.23262e-11	3.77438e-12	2.4397e-11	1.19586e-11	4.1577e-12	4.26904e-12	8.32708e-10	1.13995e-11	8.62925e-12	1.24524e-09	5.73597e-05	0.000286799	3.03156e-12	0.000688317	2.21728e-10	3.37695e-12	9.25692e-12	3.03248e-12	4.54565e-11	3.7229e-12	3.75086e-12	2.86542e-12	7.8595e-12	5.17841e-12	3.63939e-12	1.23869e-11	3.19655e-12	4.63101e-11	9.90498e-12	1.00873e-11	5.73597e-05	5.73597e-05	5.73597e-05	5.73597e-05	4.38577e-12	6.16229e-12	2.03592e-11	3.33011e-12	7.16307e-12	5.7469e-12	3.56339e-12	3.28423e-12	9.32074e-12	4.75133e-12	4.14624e-12	9.77499e-12	4.30233e-12	4.84577e-12	3.47797e-12	3.73961e-12	3.30568e-12	1.07646e-11	4.04582e-12	5.52541e-12	7.31802e-12	4.08614e-12	4.9412e-12	3.36185e-12	1.52853e-11	5.77815e-12	7.62015e-12	4.46856e-12	1.15539e-11	2.06e-11	3.8518e-12	1.12225e-11	3.37506e-12	3.03563e-12	3.01623e-12	3.39124e-12	3.17347e-12	3.23422e-12	3.02255e-12	5.816e-12	3.68899e-12	4.53536e-12	3.2253e-12	6.13568e-11	3.35753e-12	3.39669e-12	3.11754e-12	1.55238e-11	3.86829e-12	5.73597e-05	3.96922e-12	3.90774e-12	2.12671e-09	2.97752e-12	4.28815e-12	3.52359e-12	2.95195e-12	3.4551e-12	3.22215e-12	3.20479e-12	3.52036e-12	3.37955e-12	5.73597e-05	6.65455e-12	4.11937e-12	8.10017e-12	3.01612e-12	3.37936e-12	7.91032e-12	6.86195e-12	6.61187e-12	3.08364e-12	7.97076e-11	9.00684e-12	3.40447e-12	2.00488e-11	1.54318e-11	4.1187e-12	3.26817e-12	3.00432e-12	3.3085e-12	4.07043e-12	3.06551e-12	2.1667e-11	3.209e-12	7.30758e-12	3.06576e-12	6.92537e-11	1.89076e-11	0.000114719	1.30619e-11	9.50802e-12	5.84421e-12	2.94057e-12	4.07065e-12	4.91843e-12	9.68387e-12	3.12272e-12	3.52763e-12	3.00489e-12	3.08544e-12	7.35864e-12	5.73597e-05	5.73597e-05	3.32662e-12	5.73597e-05	1.53636e-11	1.33627e-11	3.98623e-12	1.17368e-11	5.73597e-05	5.71455e-12	3.84144e-12	3.68468e-12	3.14704e-12	4.32085e-12	6.91277e-12	3.01813e-12	5.73111e-12	8.60386e-12	5.73597e-05	5.63842e-12	4.40254e-12	5.13849e-12	7.09173e-12	3.8359e-12	9.16089e-12	4.27664e-12	5.42663e-12	3.05277e-12	3.29173e-12	0.000114719	3.46371e-12	3.10038e-12	7.43244e-12	3.27567e-12	4.6694e-12	3.75223e-12	2.07773e-11	8.0922e-12	3.69326e-12	3.02088e-12	2.97238e-12	0.00117587	3.17656e-12	2.80038e-12	3.42019e-12	5.41289e-11	1.20539e-11
S0488	0.0016012	0.000392087	0.00408422	0.0172532	0.0050976	0.106612	0.000653828	3.26956e-05	0.000816978	0.050485	0.000588108	0.00196039	0.320702	0.00013069	0.0492053	0.000130692	0.0026792	0.0179389	0.000261383	0.000261396	0.000522793	0.00264651	2.55834e-09	2.25408e-11	0.00068614	0.000849526	0.00748207	0.0119582	0.000196045	0.0259101	0.00431296	0.000849514	1.95685e-11	2.04896e-09	7.91508e-09	2.016e-10	0.0121215	1.50957e-09	0.00294054	0.000326728	6.53453e-05	2.14583e-11	6.53453e-05	0.000359402	0.000261384	6.39211e-11	0.000130691	0.000914844	6.53455e-05	0.00111088	0.000196039	0.000196039	0.047114	5.27409e-11	0.000261488	0.000130691	1.04892e-11	6.53452e-05	9.22528e-12	5.07438e-12	4.01887e-11	0.025781	7.67032e-11	0.00124156	6.87158e-12	0.000784143	0.00013069	7.83195e-12	2.65541e-11	0.021695	2.60121e-10	0.0167285	1.02044e-11	2.53985e-11	2.03285e-11	7.91941e-11	0.000228708	6.53452e-05	7.26497e-11	1.2023e-11	6.53452e-05	1.1492e-11	0.214154	0.0031039	4.48723e-12	4.3846e-12	1.49659e-09	1.14398e-10	6.06652e-11	1.07332e-11	0.000261382	0.000457417	4.52907e-12	3.50991e-12	3.03402e-11	0.000261381	1.57496e-11	1.45759e-11	4.71477e-12	1.27021e-11	1.31759e-09	9.80179e-05	1.32419e-11	5.91959e-11	1.14163e-09	5.88858e-10	0.00120889	0.000228733	6.53452e-05	6.98226e-12	4.0212e-11	1.36632e-10	6.53453e-05	2.39277e-10	1.84331e-11	6.47378e-12	4.09646e-12	0.000163363	0.00071881	0.000261381	4.42678e-12	2.34614e-09	5.77197e-11	2.50314e-09	9.80182e-05	4.58026e-12	2.25392e-10	2.03064e-11	8.15973e-12	3.73162e-11	7.27903e-12	1.19363e-11	2.01945e-11	0.000196036	3.04183e-10	9.25423e-11	3.36697e-11	2.09245e-11	7.90747e-12	1.68825e-10	8.20965e-12	0.000359399	2.16468e-10	2.04146e-11	2.90763e-11	6.53452e-05	6.53452e-05	5.33363e-12	9.78148e-12	7.73092e-12	1.9883e-11	4.37636e-11	5.79405e-12	6.53453e-05	2.28236e-11	1.66623e-11	5.06602e-12	2.86979e-11	0.000196036	4.03767e-12	1.44479e-11	6.72445e-12	1.21282e-11	1.18991e-11	4.69807e-12	0.00013069	3.43062e-10	1.62139e-11	1.46269e-11	5.83003e-12	9.32597e-12	6.37132e-12	0.000326726	1.68918e-11	1.01203e-11	0.00013069	0.000261381	5.11966e-12	1.76056e-11	6.53452e-05	1.69286e-11	0.000588146	3.43075e-12	5.02324e-12	4.4962e-12	2.02841e-11	8.06014e-12	7.17502e-12	2.74576e-08	4.87588e-12	2.6324e-11	0.00013069	3.74648e-12	1.43697e-10	4.60971e-11	2.28306e-11	0.000130691	1.21124e-11	7.11164e-09	7.62026e-12	5.53764e-12	4.79096e-11	4.2297e-12	5.72634e-12	4.28022e-12	0.000261381	3.85018e-12	0.000490089	6.53454e-05	1.91645e-10	9.76135e-12	1.07414e-11	1.59468e-09	4.73023e-12	5.21654e-11	2.13148e-11	4.75342e-12	4.41037e-12	3.83544e-12	1.03557e-11	3.65601e-12	5.88301e-12	3.26727e-05	8.21122e-12	3.46817e-11	7.23281e-12	2.32659e-11	0.000130691	1.51418e-11	3.72158e-12	7.16679e-12	1.01434e-10	0.000261381	5.57346e-12	0.000130691	2.20879e-11	5.627e-12	7.29828e-12	1.5069e-10	5.59324e-12	5.41656e-12	6.53468e-05	8.29163e-12	6.37785e-12	8.6399e-12	3.79645e-12	8.5273e-12	5.69064e-12	4.73109e-12	4.82188e-11	4.29984e-12	0.00013069	1.36235e-11	4.73653e-12	4.86336e-12	9.48635e-10	1.29865e-11	9.83059e-12	1.4186e-09	6.53452e-05	0.000849488	3.45361e-12	6.53454e-05	6.53455e-05	3.84709e-12	1.05456e-11	3.45466e-12	0.00196036	4.2412e-12	4.27305e-12	3.26434e-12	6.53452e-05	5.89934e-12	4.14605e-12	1.41114e-11	3.64157e-12	6.53453e-05	1.12839e-11	1.14916e-11	5.69946e-12	6.53452e-05	5.09753e-12	8.76447e-12	4.99635e-12	0.000196036	2.31936e-11	3.79372e-12	8.1603e-12	6.54697e-12	4.05948e-12	3.74146e-12	1.06184e-11	0.000261381	4.72348e-12	1.11358e-11	4.90129e-12	5.52039e-12	3.96217e-12	4.26023e-12	3.76589e-12	1.22632e-11	4.60907e-12	6.29465e-12	8.33683e-12	4.65501e-12	5.6291e-12	3.82989e-12	6.53452e-05	6.58257e-12	8.68101e-12	5.09066e-12	1.31625e-11	2.34679e-11	4.38804e-12	6.53452e-05	3.84493e-12	3.45824e-12	3.43614e-12	3.86337e-12	3.61527e-12	3.68448e-12	3.44335e-12	6.62569e-12	4.20256e-12	5.16677e-12	3.67432e-12	6.98988e-11	3.82496e-12	3.86957e-12	3.55155e-12	1.7685e-11	4.40682e-12	0.00013069	4.52181e-12	4.45177e-12	2.42279e-09	3.39205e-12	4.88514e-12	4.01414e-12	3.36291e-12	3.93611e-12	3.67073e-12	3.65095e-12	4.01045e-12	3.85005e-12	7.28016e-12	7.58098e-12	4.69286e-12	9.22786e-12	3.43602e-12	3.84983e-12	9.01157e-12	7.81726e-12	7.53236e-12	3.51294e-12	9.08043e-11	1.02608e-11	3.87843e-12	0.00062078	1.75802e-11	4.69209e-12	3.72316e-12	3.42257e-12	9.80178e-05	4.63711e-12	3.49229e-12	2.46834e-11	3.65575e-12	8.32492e-12	3.49257e-12	7.8895e-11	2.15398e-11	6.53452e-05	1.48803e-11	1.08317e-11	6.65783e-12	3.34995e-12	4.63736e-12	5.60316e-12	1.1032e-11	3.55746e-12	4.01874e-12	3.42322e-12	3.51499e-12	8.38309e-12	5.4139e-12	5.2915e-12	3.78974e-12	9.36525e-12	1.75024e-11	1.5223e-11	4.54118e-12	1.33708e-11	4.38531e-12	0.00013069	4.37623e-12	0.00013069	3.58516e-12	4.92239e-12	7.87515e-12	3.43831e-12	6.52898e-12	6.53452e-05	1.03861e-11	6.42339e-12	5.01545e-12	5.85387e-12	8.07902e-12	4.36992e-12	1.04363e-11	4.87202e-12	6.18212e-12	3.47777e-12	3.75e-12	3.71912e-12	3.94592e-12	3.53201e-12	8.46717e-12	3.7317e-12	5.31946e-12	6.53452e-05	2.36699e-11	9.21878e-12	4.20743e-12	3.44144e-12	3.38619e-12	8.63733e-12	3.6188e-12	3.19024e-12	3.89634e-12	0.00013069	1.3732e-11
S0489	0.00155739	0.00127302	0.00184365	0.0792692	0.0059158	0.413256	0.000787707	0.000432238	0.0276945	0.00211206	2.19336e-11	0.0103566	0.00299401	1.89578e-06	0.0140231	0.000203796	0.00469584	0.000252187	0.00854617	9.48336e-07	0.0150297	4.74039e-06	0.000571577	9.47889e-06	9.00499e-05	0.0363639	1.23516e-09	3.41253e-05	0.00136591	8.05929e-05	6.8253e-05	0.0138079	5.67716e-13	0.0005839	7.8675e-05	5.84877e-12	1.0427e-05	0.00512239	8.62581e-05	3.7916e-06	7.58312e-06	2.27493e-05	1.89578e-06	1.70621e-05	9.95285e-05	2.08536e-05	0.00205692	3.79186e-06	0.000163985	2.27497e-05	0.000168724	0.00591672	0.000280578	0.000327022	0.0417403	3.79156e-06	7.58311e-06	5.68734e-06	2.67641e-13	3.79156e-06	4.73945e-06	0.000144147	0.000195265	2.46453e-05	5.68734e-06	3.09814e-12	3.79156e-06	1.89578e-06	0.000236972	0.000125133	7.54656e-12	8.43671e-05	7.58311e-06	0.000160193	5.89765e-13	0.000163037	9.47889e-06	2.74206e-13	0.00105121	7.58311e-06	9.28931e-05	5.40297e-05	0.286545	0.000123226	1.30182e-13	1.27205e-13	4.34186e-11	0.000259722	3.88635e-05	1.13747e-05	7.01438e-05	0.00013934	3.79156e-06	1.01828e-13	9.28931e-05	7.58313e-06	4.56924e-13	3.79156e-06	1.36784e-13	5.68734e-06	3.82256e-11	5.49776e-05	3.79156e-06	5.9717e-05	3.31207e-11	0.000101424	1.51663e-05	7.17483e-10	3.79156e-06	2.84367e-06	0.000244555	3.96393e-12	5.68734e-06	2.74888e-05	5.34777e-13	1.87816e-13	9.47889e-06	5.30368e-13	0.00010806	5.39821e-13	1.28429e-13	6.80657e-11	1.67455e-12	7.26206e-11	1.7062e-05	1.32881e-13	6.53901e-12	5.89125e-13	5.68734e-06	2.84367e-06	1.42183e-05	9.47889e-06	1.89578e-06	5.21339e-05	0.00135264	1.89578e-06	5.9717e-05	1.7062e-05	2.2941e-13	0.00040854	3.79156e-06	1.23226e-05	6.28012e-12	5.92264e-13	8.43553e-13	1.89578e-06	2.27493e-05	8.531e-06	1.99057e-05	3.79156e-06	2.27493e-05	2.74888e-05	1.68095e-13	4.73945e-06	7.58311e-06	4.83403e-13	1.46974e-13	1.04268e-05	8.531e-06	1.1714e-13	1.89578e-06	1.89578e-06	3.79156e-06	5.68734e-06	1.36299e-13	5.68734e-06	9.95282e-12	5.68734e-06	5.68734e-06	5.68734e-06	2.70562e-13	1.84843e-13	1.23226e-05	5.68734e-06	8.43621e-05	1.50169e-13	1.89578e-06	1.4853e-13	5.10768e-13	1.39358e-13	1.13747e-05	3.60209e-05	9.95319e-14	1.45733e-13	1.30443e-13	1.51662e-05	2.33839e-13	2.0816e-13	7.96594e-10	1.41458e-13	2.27493e-05	5.09244e-13	1.89578e-06	1.32705e-05	1.33736e-12	1.89578e-06	2.01957e-11	3.51402e-13	0.000820872	2.21077e-13	1.89578e-06	0.000189578	3.79156e-06	0.000111851	1.24177e-13	1.24588e-12	1.117e-13	8.10182e-13	5.72986e-12	5.55996e-12	2.83194e-13	3.03325e-05	0.00478684	1.37232e-13	1.51341e-12	6.1838e-13	1.89578e-06	1.27953e-13	3.79156e-06	1.32704e-05	1.06067e-13	1.70676e-13	2.04355e-12	2.38222e-13	3.69677e-05	1.89578e-06	2.93846e-05	0.000162089	1.23226e-05	1.07969e-13	2.07921e-13	5.68734e-06	8.24183e-13	1.61696e-13	4.73945e-06	1.89578e-06	1.63249e-13	2.11736e-13	0.000534609	1.6227e-13	1.57144e-13	4.73949e-06	4.73945e-06	1.89578e-06	2.50659e-13	1.10142e-13	5.68734e-06	1.89578e-06	1.37257e-13	1.39891e-12	7.58311e-06	3.79156e-06	3.95241e-13	5.68734e-06	4.73945e-06	4.73947e-06	3.76761e-13	2.85203e-13	4.11559e-11	5.81963e-13	7.58311e-06	1.00195e-13	1.89578e-06	7.32825e-12	5.68734e-06	1.61141e-05	1.00226e-13	1.50237e-12	1.23045e-13	1.23969e-13	9.47041e-14	5.68734e-06	4.17071e-05	5.21339e-05	4.09397e-13	1.05648e-13	1.53058e-12	3.27366e-13	3.33392e-13	1.65351e-13	1.89578e-06	1.47888e-13	2.54273e-13	1.44953e-13	2.03668e-13	6.72886e-13	1.10062e-13	0.00023792	4.73945e-06	4.17071e-05	1.08546e-13	2.18015e-05	1.57035e-13	8.531e-06	2.84367e-06	2.84367e-06	2.84367e-06	1.14949e-13	3.60198e-05	1.09255e-13	1.7062e-05	1.89578e-06	7.01438e-05	0.000207588	1.3505e-13	1.6331e-13	3.79156e-06	2.84367e-06	2.84367e-06	1.89578e-06	1.13747e-05	1.89578e-05	1.04268e-05	1.80099e-05	2.46451e-05	1.11548e-13	2.65409e-05	5.68734e-06	1.12083e-13	1.51662e-05	1.06893e-13	9.98974e-14	1.89578e-06	1.89578e-06	1.13747e-05	9.47889e-06	2.02789e-12	1.10969e-13	1.12263e-13	1.03037e-13	5.13073e-13	1.2785e-13	2.92097e-13	1.89578e-06	1.29154e-13	7.02894e-11	9.84092e-14	1.89578e-06	1.16457e-13	9.75639e-14	1.14193e-13	1.89578e-06	0.000106164	2.18015e-05	1.11697e-13	2.1121e-13	2.19937e-13	1.89578e-06	2.67716e-13	9.96848e-14	6.63522e-06	2.61441e-13	6.63522e-06	2.18527e-13	1.01916e-13	2.63439e-12	2.97682e-13	1.1252e-13	6.62628e-13	5.10032e-13	1.36126e-13	1.08015e-13	9.92947e-14	1.09348e-13	1.34531e-13	1.01317e-13	7.16109e-13	3.79156e-06	2.41521e-13	1.01325e-13	2.28888e-12	6.24908e-13	1.89578e-06	4.31704e-13	3.14247e-13	1.93155e-13	9.71878e-14	1.34538e-13	1.62558e-13	3.20059e-13	1.99057e-05	1.16591e-13	9.93135e-14	1.01976e-13	2.43208e-13	1.89578e-06	1.89578e-06	1.09947e-13	1.89578e-06	5.07776e-13	4.41647e-13	1.31748e-13	3.87909e-13	1.27226e-13	1.8887e-13	1.26962e-13	1.21781e-13	1.04012e-13	1.42807e-13	2.28472e-13	9.97514e-14	1.89417e-13	2.84364e-13	3.01319e-13	1.86354e-13	1.89578e-06	1.89578e-06	2.34386e-13	1.26779e-13	3.02774e-13	1.41346e-13	1.79354e-13	1.00896e-13	1.89578e-06	1.07898e-13	1.14478e-13	1.0247e-13	2.84367e-06	1.08263e-13	3.79156e-06	1.24014e-13	6.86705e-13	2.67453e-13	1.22065e-13	9.98421e-14	9.82392e-14	2.50584e-13	1.04988e-13	9.25545e-14	1.1304e-13	1.789e-12	1.89578e-06
S0490	0.000376826	0.00138559	0.000249259	0.0270841	0.0013042	0.161643	0.000251783	5.91279e-10	0.00166171	0.00826418	1.94196e-11	0.00419957	0.00121658	1.11081e-12	0.0039604	2.01419e-05	0.000262684	0.00044736	0.00162477	3.95756e-10	0.00483824	6.71479e-06	0.000141832	1.67849e-06	1.34283e-05	0.00376149	3.10531e-05	5.20342e-05	0.000829173	0.000184653	0.000236671	0.00238177	5.02645e-13	0.000196383	6.71397e-05	5.17839e-12	2.01421e-05	0.00363812	0.000107423	3.86851e-11	1.25887e-05	5.03546e-06	8.39243e-06	6.21041e-05	4.95154e-05	1.67849e-06	0.000492636	2.68561e-05	4.11229e-05	0.00153665	3.27306e-05	0.00163401	0.000181279	0.000109941	0.0156905	6.71395e-06	5.8747e-06	1.67849e-06	2.36965e-13	1.30343e-13	1.17494e-05	3.11118e-05	2.85343e-05	6.46219e-05	6.71395e-06	1.84634e-05	4.19791e-13	2.01175e-13	5.03546e-06	7.97387e-05	6.68158e-12	5.03986e-06	1.67849e-06	2.68558e-05	5.22167e-13	8.39243e-06	2.49814e-13	1.67849e-06	0.000450674	3.35697e-06	3.4409e-05	2.95189e-13	0.746293	9.2317e-06	1.15261e-13	1.12625e-13	3.8442e-11	3.18912e-05	9.23168e-06	2.75697e-13	2.60166e-05	8.81206e-05	1.16336e-13	9.0157e-14	5.70685e-05	1.6785e-06	1.67849e-06	1.67849e-06	1.21106e-13	3.26272e-13	1.93026e-05	3.35698e-06	9.23168e-06	8.39243e-06	2.93245e-11	1.84634e-05	8.39277e-07	2.26602e-05	9.23168e-06	1.79349e-13	9.81915e-05	2.51773e-06	5.03546e-06	5.03547e-06	4.73481e-13	1.66288e-13	1.05223e-13	4.69578e-13	9.23201e-06	4.77947e-13	1.13708e-13	1.67855e-06	1.48261e-12	6.42969e-11	1.6785e-06	1.17651e-13	5.78952e-12	5.216e-13	2.09594e-13	7.55319e-06	1.86972e-13	1.25886e-05	1.67849e-06	6.71395e-06	4.78369e-05	3.35698e-06	1.67849e-06	5.37477e-13	2.03115e-13	9.23168e-06	2.10877e-13	1.34279e-05	5.5603e-12	5.24379e-13	7.46866e-13	1.37745e-13	1.67849e-06	1.37002e-13	1.67849e-06	3.35697e-06	5.03546e-06	1.00709e-05	1.48828e-13	3.35697e-06	5.86257e-13	4.27996e-13	1.30128e-13	6.71395e-06	1.67849e-05	1.03713e-13	1.67849e-06	1.72727e-13	3.1153e-13	3.05646e-13	4.19622e-06	1.67849e-06	8.81204e-12	4.16478e-13	3.75714e-13	5.8747e-06	3.35697e-06	1.63656e-13	7.55319e-06	1.51064e-05	2.7695e-05	1.32957e-13	3.35697e-06	1.31506e-13	4.52225e-13	1.23385e-13	4.34837e-13	9.98444e-10	8.81237e-14	1.29029e-13	1.15491e-13	7.55319e-06	2.07036e-13	1.84301e-13	7.05289e-10	1.25244e-13	6.71395e-06	4.50875e-13	9.62337e-14	1.93026e-05	8.39244e-07	5.86437e-13	1.78809e-11	3.11125e-13	0.000160296	1.95737e-13	1.42242e-13	6.2104e-05	1.08646e-13	5.79078e-05	1.09944e-13	1.67849e-06	9.88975e-14	7.1732e-13	1.67849e-06	4.92269e-12	2.50734e-13	1.67849e-06	0.000845118	1.21503e-13	1.33994e-12	5.47502e-13	1.22098e-13	1.13287e-13	9.85188e-14	1.67849e-06	9.39099e-14	1.51114e-13	1.80932e-12	0.000181277	3.35697e-06	1.85785e-13	5.97619e-13	1.17494e-05	1.67849e-06	9.55941e-14	1.84089e-13	2.60547e-12	1.84634e-05	1.43162e-13	1.67849e-06	3.35697e-06	1.44538e-13	1.67849e-06	6.79787e-05	1.4367e-13	1.39132e-13	4.00454e-11	2.12983e-13	1.63824e-13	2.21928e-13	9.75174e-14	2.19036e-13	1.46172e-13	1.21525e-13	1.23857e-12	9.23168e-06	7.13917e-13	3.49939e-13	1.21665e-13	1.24923e-13	2.43671e-11	3.33578e-13	2.52513e-13	1.67852e-06	5.15259e-13	3.35697e-06	8.8711e-14	3.35698e-06	4.19622e-06	9.8818e-14	2.7088e-13	8.87378e-14	1.33017e-12	1.08941e-13	1.09759e-13	8.38492e-14	1.67849e-06	3.69267e-05	5.03546e-06	3.62472e-13	9.35391e-14	1.35515e-12	2.89844e-13	2.95179e-13	1.46399e-13	2.44174e-13	1.30937e-13	2.25128e-13	1.28338e-13	1.80324e-13	5.9576e-13	9.74472e-14	4.44799e-05	1.68168e-13	9.23168e-06	9.61048e-14	3.35697e-06	1.39035e-13	1.67849e-06	5.03546e-06	1.25897e-13	6.71395e-06	3.35697e-06	3.35697e-06	9.67323e-14	3.14998e-13	1.18391e-13	2.43381e-05	2.14143e-13	1.19571e-13	1.44592e-13	9.83761e-14	2.51773e-06	1.67849e-06	2.22984e-13	1.30761e-13	7.55319e-06	6.02807e-13	1.67849e-06	3.28398e-13	9.87626e-14	8.883e-14	1.67849e-06	9.92362e-14	3.35697e-06	9.46413e-14	8.84473e-14	1.70191e-13	1.07949e-13	1.67849e-06	2.09811e-05	1.79545e-12	9.82497e-14	9.93955e-14	9.12268e-14	4.54266e-13	1.13196e-13	2.58617e-13	1.16149e-13	1.1435e-13	6.22329e-11	8.71296e-14	1.25482e-13	1.03109e-13	8.63812e-14	1.01105e-13	9.42881e-14	2.51773e-05	1.03014e-13	9.88941e-14	1.87002e-13	3.35697e-06	1.20543e-13	2.37031e-13	8.82591e-14	9.88884e-14	2.31475e-13	1.67849e-06	1.9348e-13	9.02349e-14	2.33244e-12	2.63562e-13	3.35697e-06	5.86678e-13	4.51573e-13	1.20523e-13	1.67849e-06	8.79137e-14	2.7695e-05	1.19111e-13	8.97045e-14	3.35697e-06	9.39031e-14	1.67849e-06	8.97116e-14	2.02653e-12	5.53282e-13	3.35697e-06	3.82223e-13	2.78228e-13	1.71016e-13	8.60482e-14	1.19117e-13	1.43925e-13	2.83374e-13	1.67849e-06	1.03227e-13	8.79303e-14	3.35697e-06	2.15332e-13	1.67849e-06	1.3592e-13	9.7345e-14	2.4056e-13	4.49576e-13	1.76241e-05	1.16647e-13	3.43447e-13	1.12643e-13	1.67849e-06	1.1241e-13	1.07823e-13	9.20901e-14	1.26439e-13	2.02285e-13	8.8318e-14	1.67706e-13	2.5177e-13	2.66782e-13	1.64994e-13	1.28829e-13	1.50365e-13	2.07521e-13	1.12248e-13	2.6807e-13	1.25145e-13	1.58797e-13	8.93317e-14	9.63242e-14	9.55309e-14	1.01357e-13	9.07247e-14	2.17492e-13	9.58541e-14	1.36638e-13	1.098e-13	6.07996e-13	2.36798e-13	1.08074e-13	8.83983e-14	8.69792e-14	0.000140993	9.29541e-14	8.19461e-14	1.00083e-13	1.58395e-12	3.52726e-13
S0491	6.4797e-05	0.000387366	0.000387491	0.0118808	0.00267984	0.0375421	0.00774739	9.68604e-05	0.000193836	0.802338	0.00335704	0.00955469	0.0111883	4.27243e-11	0.00116244	0.000936099	0.000129163	0.000614968	6.45602e-05	0.000161411	0.000193707	0.000258266	0.000193678	0.000193675	0.00458366	0.00190451	4.20619e-08	0.00167856	0.000516477	0.000388109	1.6938e-07	0.000742448	0.000161396	0.000258236	6.45663e-05	1.99173e-10	0.00035508	0.000129118	0.0034216	0.000645586	0.000645585	6.45585e-05	0.000484188	0.00451909	0.000322795	6.31515e-11	1.39673e-10	0.000677874	6.45587e-05	0.00432543	0.00154941	0.000581029	0.000548851	0.000129117	0.00025834	0.000193676	1.03629e-11	8.7988e-12	9.11421e-12	5.01328e-12	3.97049e-11	0.00781387	6.45585e-05	0.00154941	6.78884e-12	6.45586e-05	1.61461e-11	7.73766e-12	2.62344e-11	0.00309921	2.56989e-10	0.00122678	0.000129117	0.000129117	2.00837e-11	7.82406e-11	9.6084e-12	9.33776e-12	6.45585e-05	0.000484188	6.45585e-05	1.13536e-11	0.00589198	0.00568114	4.4332e-12	4.3318e-12	3.22807e-05	1.13021e-10	6.45585e-05	1.0604e-11	0.0018722	0.00122661	4.47454e-12	3.46765e-12	9.68377e-05	5.35321e-10	1.556e-11	1.44004e-11	0.000516468	1.25492e-11	0.00290513	0.000387351	1.30824e-11	5.84832e-11	0.0263398	0.000161397	6.45598e-05	0.000645609	0.000355072	6.45585e-05	0.000129117	1.34987e-10	0.000484188	0.000451909	1.82112e-11	6.39583e-12	4.04713e-12	1.8061e-11	0.00196905	1.8383e-11	4.37348e-12	0.00112978	5.70248e-11	2.47301e-09	3.87841e-10	4.52512e-12	2.22678e-10	2.00619e-11	6.45585e-05	0.000322792	7.19139e-12	1.17926e-11	6.45585e-05	0.000968377	3.00521e-10	0.000193675	3.32643e-11	0.000193675	7.81227e-12	1.66792e-10	8.11081e-12	0.000258234	0.000225955	2.01688e-11	2.87262e-11	0.000322792	0.000451909	5.26941e-12	0.000193675	6.45585e-05	1.96436e-11	4.32366e-11	5.72428e-12	0.000193675	2.25488e-11	1.64617e-11	5.00503e-12	2.83524e-11	0.000129117	6.45585e-05	1.42739e-11	0.000193675	1.19822e-11	1.17558e-11	0.000129117	0.000451909	0.000129117	1.60187e-11	6.45585e-05	5.75983e-12	9.21368e-12	6.2946e-12	4.63801e-11	1.66884e-11	9.99846e-12	5.11381e-12	6.45585e-05	5.05801e-12	1.73936e-11	4.74566e-12	1.67248e-11	3.84025e-08	3.38944e-12	4.96276e-12	4.44206e-12	2.00398e-11	7.96309e-12	6.45585e-05	2.71271e-08	4.81717e-12	6.45585e-05	6.45585e-05	3.70137e-12	0.00174308	0.000129117	2.25557e-11	0.000129118	1.19666e-11	0.00338933	7.52851e-12	5.47097e-12	0.000129117	4.17877e-12	5.6574e-12	4.22869e-12	0.000451909	3.80382e-12	2.75898e-11	6.45586e-05	1.89338e-10	9.64383e-12	1.06121e-11	1.57548e-09	4.67327e-12	5.15373e-11	2.10582e-11	4.69619e-12	4.35727e-12	3.78926e-12	1.0231e-11	3.61199e-12	5.81218e-12	6.95905e-11	8.11236e-12	3.42641e-11	7.14573e-12	2.29858e-11	3.2183e-10	1.49595e-11	3.67677e-12	7.0805e-12	1.00212e-10	2.80666e-11	5.50636e-12	6.45585e-05	2.1822e-11	5.55925e-12	0.000193675	1.48876e-10	5.5259e-12	5.35135e-12	0.000355073	8.1918e-12	6.30106e-12	8.53587e-12	3.75074e-12	0.000451909	5.62212e-12	0.000193675	4.76382e-11	4.24807e-12	2.74589e-11	1.34594e-11	4.6795e-12	4.80481e-12	9.37214e-10	1.28302e-11	9.71223e-12	1.40152e-09	0.000387351	6.45585e-05	3.41203e-12	1.66091e-10	0.000129117	3.80077e-12	1.04187e-11	3.41306e-12	5.11614e-11	4.19013e-12	4.2216e-12	3.22503e-12	8.84588e-12	5.82831e-12	4.09613e-12	1.39415e-11	3.59773e-12	5.21221e-11	1.11481e-11	1.13533e-11	5.63084e-12	0.000129117	5.03616e-12	8.65895e-12	4.93619e-12	6.45585e-05	2.29143e-11	3.74804e-12	8.06205e-12	6.46814e-12	4.0106e-12	3.69641e-12	1.04905e-11	5.34762e-12	4.6666e-12	1.10018e-11	4.84228e-12	5.45392e-12	3.91446e-12	4.20894e-12	3.72055e-12	1.21155e-11	4.55358e-12	6.45585e-05	8.23645e-12	4.59896e-12	5.56133e-12	3.78377e-12	1.72037e-11	6.50332e-12	8.57649e-12	5.02937e-12	1.3004e-11	2.31853e-11	4.3352e-12	1.2631e-11	3.79864e-12	3.41661e-12	3.39477e-12	3.81685e-12	3.57174e-12	3.64012e-12	3.40189e-12	6.54592e-12	4.15196e-12	5.10456e-12	3.63008e-12	6.90572e-11	3.77891e-12	6.45585e-05	3.50879e-12	1.74721e-11	4.35377e-12	9.947e-12	4.46737e-12	4.39817e-12	2.39362e-09	3.35121e-12	4.82632e-12	3.96581e-12	3.32242e-12	3.88872e-12	3.62654e-12	3.60699e-12	3.96217e-12	3.80369e-12	7.19251e-12	7.4897e-12	4.63636e-12	6.45585e-05	3.39465e-12	3.80348e-12	8.90307e-12	7.72313e-12	7.44167e-12	3.47064e-12	8.97111e-11	0.000129117	3.83173e-12	2.2565e-11	1.73685e-11	4.6356e-12	3.67833e-12	3.38136e-12	3.72372e-12	0.000129117	3.45024e-12	6.45585e-05	3.61173e-12	8.22469e-12	3.45051e-12	7.79451e-11	6.45585e-05	0.000193675	6.45585e-05	1.07013e-11	6.57766e-12	3.30961e-12	4.58152e-12	5.5357e-12	1.08992e-11	3.51463e-12	3.97035e-12	3.382e-12	3.47267e-12	8.28216e-12	0.000129117	6.45585e-05	3.74411e-12	9.25249e-12	1.72917e-11	1.50398e-11	4.4865e-12	1.32098e-11	4.33251e-12	6.43173e-12	4.32354e-12	4.14711e-12	3.542e-12	4.86313e-12	7.78034e-12	3.39692e-12	6.45037e-12	9.68366e-12	1.0261e-11	6.34605e-12	4.95506e-12	5.78338e-12	0.000193675	4.31731e-12	1.03106e-11	4.81336e-12	6.10768e-12	3.4359e-12	3.70485e-12	3.67434e-12	3.89841e-12	3.48948e-12	8.36523e-12	6.45585e-05	5.25541e-12	4.22314e-12	2.33849e-11	9.10779e-12	4.15677e-12	3.4e-12	3.34542e-12	8.53334e-12	3.57523e-12	3.15183e-12	3.84943e-12	6.09222e-11	1.35667e-11
S0492	1.75701e-05	0.000262585	0.000402661	0.00600488	0.00131308	0.0322978	0.001313	0.000183813	0.000516452	0.300009	0.000551419	0.00320349	0.0136595	1.15849e-11	0.000157653	6.12693e-05	0.000437647	0.00116456	0.00133041	4.37675e-05	0.000385127	0.000227579	7.87748e-05	3.50107e-05	1.75094e-05	0.00489276	0.00352734	0.000350119	0.000717723	0.000744184	2.6304e-05	0.00178555	0.000210064	0.00019256	0.000210067	5.40067e-11	9.62818e-05	4.044e-10	0.00280086	8.75272e-05	0.000280086	5.74848e-12	0.000175054	0.00121662	5.25169e-05	1.71239e-11	3.50108e-05	0.000603938	9.62796e-05	5.25193e-05	0.000717721	0.000175054	0.000779017	1.41288e-11	0.000105061	0.00165426	3.50107e-05	0.000105032	3.50107e-05	1.35938e-12	1.07662e-11	0.000525784	0.000175054	0.00106783	1.84083e-12	0.000245075	0.000122538	5.25161e-05	7.11358e-12	0.00210951	6.96839e-11	0.000481443	7.00215e-05	3.50107e-05	1.75054e-05	0.000245075	2.60537e-12	3.50107e-05	5.25161e-05	3.50107e-05	1.75054e-05	3.0786e-12	0.583406	0.0105557	7.00215e-05	8.75268e-05	1.75058e-05	2.62581e-05	0.000113785	2.87532e-12	0.000385118	0.00022757	3.50107e-05	9.40271e-13	8.12786e-12	8.7527e-05	0.000367613	3.90474e-12	1.26304e-12	1.75054e-05	2.62584e-05	3.05133e-11	7.00215e-05	1.5858e-11	3.05832e-10	7.00216e-05	0.000218817	0.00239824	8.75268e-05	7.00215e-05	1.07724e-11	3.66024e-11	0.000857763	0.000140043	8.75268e-05	1.75054e-05	1.0974e-12	3.50107e-05	0.000621444	7.00215e-05	1.18589e-12	5.25167e-05	1.75054e-05	6.70569e-10	1.75055e-05	1.22701e-12	6.03804e-11	1.75054e-05	2.18591e-12	7.87742e-05	1.94998e-12	1.75054e-05	7.00215e-05	0.000420129	8.14878e-11	1.75054e-05	0.000148796	1.75054e-05	0.000166301	4.52266e-11	2.19929e-12	0.000630193	0.000140043	1.75054e-05	7.78926e-12	3.50107e-05	3.50107e-05	1.42883e-12	7.00215e-05	2.07104e-12	0.000140043	1.75054e-05	1.55217e-12	1.7098e-11	1.75054e-05	0.000105032	7.00215e-05	7.00215e-05	0.000140043	3.50107e-05	3.50107e-05	0.000787742	3.24902e-12	3.18766e-12	1.25857e-12	0.000105032	1.75055e-05	1.75054e-05	8.75268e-05	1.56181e-12	2.49834e-12	1.70682e-12	1.25762e-11	1.75054e-05	2.71113e-12	0.000140043	0.000122538	1.37151e-12	4.71637e-12	1.28681e-12	4.53502e-12	0.000420139	9.19064e-13	6.12688e-05	1.75054e-05	5.43391e-12	2.15923e-12	5.25161e-05	1.75127e-05	1.75054e-05	7.00215e-05	0.000105032	1.00365e-12	0.000726473	1.75054e-05	7.00215e-05	1.75056e-05	3.2448e-12	0.000175056	2.04139e-12	1.75054e-05	1.28345e-11	1.1331e-12	1.53403e-12	1.14663e-12	7.00215e-05	1.03143e-12	7.48111e-12	1.75054e-05	7.00215e-05	2.61497e-12	2.87752e-12	4.27201e-10	1.26718e-12	1.39746e-11	5.71004e-12	1.2734e-12	1.1815e-12	1.02748e-12	2.77418e-12	9.79411e-13	1.576e-12	1.88698e-11	2.19971e-12	9.2909e-12	1.9376e-12	6.12688e-05	8.7266e-11	4.05635e-12	9.96975e-13	1.91992e-12	0.000175054	7.6104e-12	1.49308e-12	0.00022757	0.000105032	1.50742e-12	1.95514e-12	1.75054e-05	1.49838e-12	0.000105032	3.50112e-05	2.22125e-12	1.70857e-12	0.000210064	1.01703e-12	2.28438e-12	1.75054e-05	1.75054e-05	1.29174e-11	1.15189e-12	7.44562e-12	3.6496e-12	1.26887e-12	1.30285e-12	2.5413e-10	3.47897e-12	1.75054e-05	3.80028e-10	3.50107e-05	0.000192559	9.2519e-13	7.87742e-05	5.25162e-05	1.0306e-12	2.82508e-12	9.2547e-13	1.75054e-05	1.13618e-12	1.14471e-12	8.74485e-13	2.39861e-12	1.58038e-12	1.11069e-12	3.78032e-12	9.75543e-13	1.75054e-05	3.02286e-12	3.0785e-12	1.52683e-12	3.50107e-05	1.36558e-12	2.34792e-12	1.33847e-12	1.88064e-12	6.21334e-12	5.25161e-05	2.18607e-12	1.75387e-12	1.0875e-12	1.0023e-12	2.84456e-12	1.45004e-12	1.26537e-12	2.98319e-12	1.31301e-12	1.47886e-12	1.06143e-12	1.14128e-12	1.00885e-12	3.2852e-12	1.75054e-05	1.68628e-12	2.23336e-12	1.24703e-12	1.50798e-12	1.02599e-12	4.66487e-12	1.76341e-12	2.32556e-12	1.36374e-12	3.5261e-12	3.50107e-05	1.17551e-12	3.42495e-12	1.03002e-12	9.26431e-13	9.20509e-13	1.03496e-12	9.68497e-13	9.87038e-13	9.2244e-13	1.77496e-12	1.12583e-12	5.25161e-05	9.84317e-13	1.87252e-11	2.62581e-05	1.03662e-12	9.51427e-13	0.000140043	1.18055e-12	2.69718e-12	1.21135e-12	1.75054e-05	6.49043e-10	9.08697e-13	1.30868e-12	1.07535e-12	9.00892e-13	1.05445e-12	9.83355e-13	9.78056e-13	1.07436e-12	1.03139e-12	3.50107e-05	2.03087e-12	1.25717e-12	3.50107e-05	9.20477e-13	1.03133e-12	1.75054e-05	2.09417e-12	2.01785e-12	9.41083e-13	2.43256e-11	1.75054e-05	3.50107e-05	3.50107e-05	4.70957e-12	1.25697e-12	9.97398e-13	9.16874e-13	1.00971e-12	1.24224e-12	9.35551e-13	6.61246e-12	9.7934e-13	2.23017e-12	9.35625e-13	2.11352e-11	5.77032e-12	7.00215e-05	3.9863e-12	2.90171e-12	1.78357e-12	8.97419e-13	1.2423e-12	1.50103e-12	3.50107e-05	9.5301e-13	1.07658e-12	9.17048e-13	9.41634e-13	0.000122538	1.75054e-05	1.41754e-12	1.01524e-12	0.000175054	4.68874e-12	2.62581e-05	5.25161e-05	3.5819e-12	1.17478e-12	8.75268e-05	1.17235e-12	1.75054e-05	9.60432e-13	1.31866e-12	0.000140043	9.21092e-13	7.00215e-05	3.50107e-05	1.75054e-05	3.50107e-05	3.50107e-05	1.5682e-12	5.25161e-05	0.000140043	2.79577e-12	1.30517e-12	1.65613e-12	9.31663e-13	1.00459e-12	1.75054e-05	7.00215e-05	9.46191e-13	2.26828e-12	9.99687e-13	1.42503e-12	1.14513e-12	6.34095e-12	2.46962e-12	0.000122538	9.21928e-13	9.07128e-13	2.31386e-12	9.69442e-13	8.54636e-13	1.04379e-12	1.65194e-11	3.67867e-12
S0493	0.0269875	4.18494e-05	0.000740806	0.0478761	0.00184211	0.52256	0.0287327	2.56973e-05	0.000828909	0.00141933	8.81035e-06	0.00863486	0.00355762	3.52413e-05	0.0482094	4.02108e-11	0.00182154	6.24444e-05	0.00198379	5.13971e-06	0.0363852	4.4059e-06	0.000220993	6.60775e-05	2.27604e-05	0.00864221	3.67193e-06	1.02797e-05	0.00026945	0.000379596	1.10168e-05	0.00170407	4.39729e-13	8.95718e-05	6.60793e-06	4.5302e-12	0.000162991	1.17471e-05	8.00274e-05	0.000104256	1.02787e-05	5.06594e-05	2.93678e-06	1.4684e-05	0.000189422	1.02787e-05	9.54453e-05	1.17473e-05	4.40517e-05	3.15706e-05	4.55201e-05	0.00586915	7.70928e-05	1.32155e-05	0.0184569	1.46839e-06	4.40517e-06	1.46839e-06	2.07304e-13	1.14028e-13	0.000389123	2.72175e-05	3.59755e-05	5.13938e-05	4.40517e-06	1.76207e-05	5.87356e-06	1.75994e-13	9.54453e-06	0.000392069	9.25085e-05	3.96504e-05	2.29306e-13	8.07614e-06	4.56807e-13	1.77959e-12	4.40517e-06	2.12388e-13	2.56968e-05	9.54453e-06	2.93678e-06	1.46839e-06	0.209161	0.0141729	1.00834e-13	9.85274e-14	4.18491e-05	5.50646e-05	1.36322e-12	1.10129e-05	0.000453732	4.40518e-06	1.01774e-13	7.8872e-14	5.87356e-06	4.77227e-05	3.53914e-13	2.93678e-06	1.05947e-13	1.24813e-05	2.96079e-11	5.87356e-06	0.000199701	1.46839e-06	2.56539e-11	1.17471e-05	2.96146e-11	0.000102054	4.35644e-13	1.569e-13	7.26853e-05	8.07614e-06	1.46839e-05	2.93678e-06	2.93678e-06	1.45474e-13	9.20525e-14	4.108e-13	2.27603e-05	2.93678e-06	1.46839e-06	1.46844e-06	1.29703e-12	1.46845e-06	7.34203e-07	1.02924e-13	5.06484e-12	4.56311e-13	8.07614e-06	1.46839e-06	1.46839e-06	2.68223e-13	4.53797e-13	0.000933896	2.20259e-06	2.05575e-05	8.81034e-06	7.34195e-06	4.62543e-05	1.54181e-05	2.93678e-06	1.17471e-05	4.86431e-12	1.46839e-06	1.46839e-06	1.20504e-13	1.90891e-05	1.19853e-13	4.40517e-06	1.73723e-13	1.46839e-06	0.000110129	1.30199e-13	1.17471e-05	5.12875e-13	3.74424e-13	1.1384e-13	1.10129e-05	2.93678e-06	1.46839e-06	3.24662e-13	1.51107e-13	2.72535e-13	1.90891e-05	1.05572e-13	2.05574e-05	7.70903e-12	3.64347e-13	1.46839e-06	1.31008e-13	2.09566e-13	1.43171e-13	5.13936e-06	1.68865e-05	2.27416e-13	1.16314e-13	1.46839e-06	1.15045e-13	1.46839e-06	1.46839e-06	3.80408e-13	0.0003972	7.70932e-14	1.12879e-13	1.01035e-13	4.55808e-13	1.81121e-13	1.61232e-13	6.17008e-10	1.09567e-13	6.24065e-05	3.94439e-13	8.4188e-14	5.87356e-06	1.03586e-12	5.13032e-13	1.56427e-11	2.20258e-06	4.40533e-06	1.71237e-13	1.24438e-13	0.00194121	9.50466e-14	8.81034e-06	9.6182e-14	7.34195e-06	8.65184e-14	1.02787e-05	8.81034e-06	6.60776e-06	6.60775e-06	2.41373e-13	0.00115269	1.06294e-13	1.17222e-12	4.78971e-13	1.46839e-06	9.91066e-14	4.40517e-06	2.32705e-13	2.93678e-06	1.32199e-13	1.58284e-12	1.84516e-13	7.79342e-13	1.6253e-13	4.40517e-06	4.40518e-06	4.40517e-06	1.46839e-06	2.93678e-06	1.61523e-05	6.38377e-13	1.25243e-13	2.93678e-06	4.40517e-06	1.26446e-13	1.64002e-13	3.38619e-12	2.93678e-06	1.46839e-06	2.20262e-06	2.93678e-06	5.80014e-05	1.94149e-13	8.53111e-14	1.24813e-05	1.27876e-13	2.93678e-06	1.08354e-12	1.54181e-05	6.24555e-13	3.06137e-13	1.06436e-13	1.09286e-13	2.1317e-11	0.000328919	2.20906e-13	3.18776e-11	4.50764e-13	5.87356e-06	2.93678e-06	3.77775e-12	1.46839e-06	8.64489e-14	1.61523e-05	7.76305e-14	1.16367e-12	9.53051e-14	9.60208e-14	7.33537e-14	2.20258e-06	0.000155649	9.3167e-14	3.17101e-13	8.18307e-14	3.67097e-06	2.53564e-13	2.58232e-13	1.28074e-13	2.13611e-13	1.46839e-06	1.96949e-13	1.12274e-13	1.57753e-13	5.21189e-13	8.52497e-14	2.93678e-06	2.86336e-05	9.12216e-14	8.40753e-14	2.38608e-13	1.21632e-13	2.20258e-06	7.34195e-06	1.10138e-13	7.34195e-06	8.90349e-14	2.93678e-06	8.46243e-14	1.46839e-06	2.20258e-06	1.41449e-13	4.40517e-06	2.93678e-06	1.26493e-13	8.60623e-14	3.913e-13	1.47919e-13	1.98233e-05	1.14394e-13	4.40517e-06	2.12916e-05	2.93678e-06	2.87293e-13	8.64005e-14	7.77111e-14	7.72144e-14	8.68147e-14	8.12397e-14	8.2795e-14	1.02787e-05	1.46839e-06	9.54453e-06	1.16104e-13	8.25667e-14	1.57071e-12	2.93678e-06	8.69541e-14	3.67097e-06	3.97405e-13	8.07614e-06	2.26246e-13	1.46839e-06	3.67097e-06	5.44432e-11	7.62236e-14	1.09775e-13	9.02027e-14	7.55688e-14	2.20258e-06	8.2486e-14	8.20415e-14	9.01199e-14	8.65155e-14	1.63594e-13	1.70354e-13	2.20258e-06	2.07362e-13	3.67097e-06	8.65105e-14	2.02501e-13	1.75664e-13	1.69262e-13	7.89401e-14	2.04049e-12	2.30572e-13	8.71532e-14	5.13243e-13	3.95049e-13	5.87356e-06	8.3664e-14	7.69095e-14	8.46964e-14	1.04202e-13	3.52413e-05	4.62543e-05	8.21492e-14	1.83549e-05	7.84823e-14	1.77287e-12	4.84027e-13	2.93678e-06	3.3438e-13	2.43402e-13	1.4961e-13	7.52775e-14	1.04207e-13	1.2591e-13	2.47904e-13	7.34195e-06	9.03061e-14	7.69241e-14	7.89863e-14	1.88379e-13	1.21657e-13	1.18907e-13	8.51602e-14	2.10449e-13	3.93302e-13	3.42081e-13	4.40517e-06	3.00458e-13	4.40517e-06	1.4629e-13	9.83395e-14	2.34942e-05	8.05632e-14	1.10612e-13	1.76965e-13	7.72632e-14	1.46714e-13	2.20256e-13	2.93678e-06	1.44342e-13	5.13936e-06	1.31544e-13	1.81546e-13	9.81976e-14	2.34516e-13	1.0948e-13	1.3892e-13	7.815e-14	1.39497e-05	8.35733e-14	1.46839e-06	7.93687e-14	1.90268e-13	8.3856e-14	1.19535e-13	9.60558e-14	5.31893e-13	2.07158e-13	9.45462e-14	7.73334e-14	7.60919e-14	1.94092e-13	8.1319e-14	7.16888e-14	7.48879e-05	1.38568e-12	3.08575e-13
S0494	0.0517195	9.08455e-05	0.000652144	0.140474	0.00180072	0.31605	0.0359613	2.28582e-09	0.00109339	0.0525571	6.48893e-06	0.0045422	0.00864514	0.00016871	0.165774	1.77693e-10	0.00184608	0.000529009	0.00480175	6.16457e-05	0.0373336	5.51585e-05	0.000168711	8.43551e-05	8.76011e-05	0.0158458	6.49309e-06	0.000110315	0.000496399	0.000386163	1.70246e-08	0.00498993	6.48886e-06	0.000191421	9.73407e-06	2.00191e-11	5.51561e-05	5.1911e-05	0.000184933	6.16443e-05	6.48887e-06	2.59554e-05	2.59554e-05	0.000181688	0.000230355	1.29777e-05	0.000165466	2.59565e-05	0.000525597	4.21788e-05	0.000146	0.00230354	0.000522363	5.19109e-05	0.0885632	1.29777e-05	6.48886e-06	1.29777e-05	9.16081e-13	5.03891e-13	9.0844e-05	0.000902182	5.19109e-05	0.000197911	6.82356e-13	3.24443e-05	6.48886e-06	7.77722e-13	1.29777e-05	0.000181729	2.58303e-11	3.24613e-05	6.48886e-06	2.52211e-12	2.01864e-12	1.29777e-05	6.48886e-06	1.29777e-05	2.59554e-05	6.48886e-06	1.23403e-12	6.48886e-06	0.0453361	0.00541495	4.45587e-13	4.35395e-13	1.48613e-10	4.5422e-05	6.02413e-12	1.29777e-05	0.000376354	2.59555e-05	6.48886e-06	3.48538e-13	1.29777e-05	4.86665e-05	1.56396e-12	1.94666e-05	4.68182e-13	1.62221e-05	9.73342e-06	1.94666e-05	0.000691063	5.87822e-12	1.13365e-10	9.73334e-06	1.30868e-10	2.4558e-09	1.92512e-12	6.93347e-13	3.89331e-05	9.7333e-06	6.59836e-12	3.24443e-05	1.83043e-12	6.42854e-13	4.06783e-13	1.81534e-12	8.1112e-05	1.8477e-12	4.39584e-13	3.24445e-05	5.73164e-12	2.48565e-10	3.24447e-06	4.54826e-13	2.23817e-11	2.01645e-12	8.10271e-13	6.16441e-05	1.94666e-05	1.18529e-12	2.00534e-12	0.00260203	3.02057e-11	9.18956e-12	6.48886e-06	2.07783e-12	3.56887e-05	1.67645e-11	8.15228e-13	6.4889e-06	2.59555e-05	2.0272e-12	2.88731e-12	1.94666e-05	1.29777e-05	5.29636e-13	6.48886e-06	7.67689e-13	2.2711e-05	0.000207643	5.75356e-13	6.48886e-06	2.26641e-12	1.65459e-12	6.48886e-06	2.84973e-12	6.52222e-12	6.48886e-06	1.43469e-12	6.67746e-13	1.20434e-12	5.19109e-05	4.66524e-13	1.29777e-05	1.62222e-05	1.61006e-12	1.45247e-12	5.78929e-13	9.26079e-13	1.29777e-05	3.89331e-05	4.21776e-05	1.00496e-12	5.13996e-13	6.48886e-06	5.08388e-13	6.48886e-06	4.76992e-13	1.68103e-12	2.92037e-05	6.48886e-06	4.98814e-13	2.59554e-05	6.48886e-06	8.00381e-13	7.12488e-13	2.72658e-09	4.84181e-13	0.000133022	1.74304e-12	3.72029e-13	6.48886e-05	4.5775e-12	6.48886e-06	6.91257e-11	1.20278e-12	7.06194e-10	7.56701e-13	5.49895e-13	7.46219e-05	4.20014e-13	5.68632e-13	4.25031e-13	2.59554e-05	3.82328e-13	6.48886e-06	0.000145999	1.90306e-11	9.73329e-06	1.06663e-12	0.00123937	4.69717e-13	5.18008e-12	2.11659e-12	4.7202e-13	4.37955e-13	1.94666e-05	1.02833e-12	3.63046e-13	5.8419e-13	6.99464e-12	8.15384e-13	3.56887e-05	7.18227e-13	2.31034e-12	1.29777e-05	6.48886e-06	3.69557e-13	7.11671e-13	1.00725e-11	2.82101e-12	5.53451e-13	9.40884e-05	2.19336e-12	5.58768e-13	6.48886e-06	9.7333e-06	1.62221e-05	5.37871e-13	6.48901e-06	1.29777e-05	5.19109e-05	8.57952e-13	3.76992e-13	8.46771e-13	5.65087e-13	4.69803e-13	4.78818e-12	9.73329e-06	2.75993e-12	1.35283e-12	4.70343e-13	4.82938e-13	9.42006e-11	1.28958e-12	9.7619e-13	1.40868e-10	1.94666e-05	6.48886e-06	3.42948e-13	1.6694e-11	1.94666e-05	3.8202e-13	1.94666e-05	3.43051e-13	5.1423e-12	4.21156e-13	4.24319e-13	3.24152e-13	8.89111e-13	0.000184932	4.11708e-13	1.40128e-12	3.61612e-13	5.23886e-12	1.12051e-12	1.14113e-12	5.65963e-13	1.29777e-05	5.06191e-13	8.70322e-13	4.96143e-13	1.29777e-05	2.30315e-12	3.76721e-13	8.10327e-13	4.86664e-05	4.03111e-13	2.2711e-05	1.05441e-12	5.37497e-13	4.69047e-13	6.48886e-06	4.86704e-13	1.29777e-05	3.93448e-13	4.23046e-13	3.73957e-13	1.21775e-12	6.48886e-06	6.25066e-13	6.48886e-06	4.62248e-13	5.58977e-13	3.80312e-13	0.000204399	6.53657e-13	8.62035e-13	5.05509e-13	6.48886e-06	6.8133e-05	9.73329e-06	1.26955e-12	3.81806e-13	3.43408e-13	3.41213e-13	3.83637e-13	3.59001e-13	3.65874e-13	3.41928e-13	3.24443e-05	4.17319e-13	5.13066e-13	3.64865e-13	6.94103e-12	3.79823e-13	3.84253e-13	3.52673e-13	1.75614e-12	4.37603e-13	9.99787e-13	4.49021e-13	4.42066e-13	2.40586e-10	3.36834e-13	4.851e-13	4.5422e-05	3.33941e-13	1.62221e-05	3.64508e-13	3.62544e-13	3.98243e-13	3.82314e-13	7.22929e-13	7.528e-13	7.46219e-05	9.16337e-13	3.41201e-13	3.82293e-13	8.9486e-13	7.76263e-13	7.47972e-13	3.48839e-13	9.01698e-12	3.89331e-05	3.85132e-13	6.48886e-06	1.74573e-12	4.65931e-13	3.69714e-13	3.39865e-13	3.74276e-13	4.6047e-13	8.43551e-05	1.29777e-05	3.6302e-13	8.26675e-13	3.46816e-13	7.83437e-12	2.13893e-12	6.48886e-06	1.47764e-12	1.0756e-12	6.6113e-13	3.32654e-13	4.60495e-13	5.56401e-13	1.09549e-12	3.5326e-13	3.99066e-13	3.3993e-13	3.49043e-13	8.32451e-13	5.37607e-13	5.25452e-13	3.76326e-13	9.2998e-13	1.73801e-12	1.51167e-12	4.50945e-13	1.32773e-12	6.48886e-06	6.46462e-13	4.34565e-13	1.29777e-05	3.56011e-13	4.888e-13	2.91999e-05	3.41429e-13	6.48335e-13	9.73318e-13	9.73329e-06	6.3785e-13	4.9804e-13	5.81296e-13	8.02256e-13	4.33938e-13	1.03633e-12	4.83797e-13	6.13891e-13	3.45347e-13	3.72379e-13	3.69313e-13	3.91834e-13	3.50733e-13	8.408e-13	3.70562e-13	5.28229e-13	6.48886e-06	2.35045e-12	9.15436e-13	4.17802e-13	6.48886e-06	3.36253e-13	8.57697e-13	3.59351e-13	3.16795e-13	5.83997e-05	6.12337e-12	1.3636e-12
S0495	1.74884e-05	3.88405e-06	0.00767113	2.14778e-05	0.00133778	0.430319	1.55549e-05	0.0016581	0.000997974	0.0049921	4.49266e-11	0.00405787	0.451403	2.56982e-12	0.00159793	1.06337e-10	3.10678e-05	0.000444718	0.0396584	8.15466e-05	2.33006e-05	2.33007e-05	0.000675664	2.71819e-05	7.57219e-05	0.000153386	4.66001e-05	7.57236e-05	0.000275703	0.00026604	0.00208719	0.000704789	8.93119e-05	0.000349482	4.85396e-05	7.76627e-06	1.16499e-05	8.9706e-11	0.000166975	8.94969e-11	0.000432969	1.94156e-05	1.94156e-05	7.57212e-05	9.31953e-05	3.7985e-12	0.000475683	0.000221339	3.88313e-05	3.8832e-05	0.000201923	1.79987e-10	0.00229493	1.55325e-05	1.16557e-05	0.00165615	7.76626e-06	0.000128143	3.88313e-05	3.01544e-13	2.38821e-12	0.00254941	3.88313e-06	0.000203865	2.32988e-05	6.34593e-12	7.37794e-05	3.88313e-05	2.91235e-05	0.000176707	3.88314e-06	0.000275712	1.16494e-05	1.5093e-12	3.88313e-06	0.00108533	5.77936e-13	3.88313e-06	2.13572e-05	4.65975e-05	0.000176682	1.16494e-05	0.0225717	0.00215708	6.21301e-05	0.000132026	8.89344e-11	6.79808e-12	3.60502e-12	0.000141734	0.000201923	0.000398021	3.1065e-05	2.08576e-13	6.98963e-05	3.2199e-11	0.000339774	8.66168e-13	2.80174e-13	7.5482e-13	7.82975e-11	1.74741e-05	7.86896e-13	1.55325e-05	6.78413e-11	4.65976e-05	7.76633e-06	7.76773e-06	2.71819e-05	4.65975e-05	0.000229105	1.16494e-05	1.16494e-05	7.76627e-06	3.88313e-06	7.76626e-06	2.43431e-13	1.94157e-06	7.18386e-05	8.54288e-05	2.63061e-13	2.52405e-05	3.42998e-12	1.48749e-10	8.73704e-05	2.72181e-13	1.33939e-11	1.20671e-12	4.84891e-13	3.88313e-06	4.32555e-13	0.000215514	1.20006e-12	0.000178624	3.68897e-05	3.49482e-05	8.54288e-05	7.76626e-06	1.16494e-05	1.00324e-11	4.87857e-13	9.31951e-05	7.76627e-06	2.52403e-05	1.72785e-12	3.1867e-13	2.71819e-05	3.88313e-06	5.81263e-13	4.59408e-13	0.000467917	5.24222e-05	3.4431e-13	1.16494e-05	1.35629e-12	3.1065e-05	9.70782e-06	1.70537e-12	1.16494e-05	2.39938e-13	3.88313e-06	5.04807e-05	7.20715e-13	7.07103e-13	2.79182e-13	1.71133e-12	2.03864e-11	9.70782e-06	7.76626e-06	3.46448e-13	5.54194e-13	3.78614e-13	0.00012426	0.00374334	6.01397e-13	3.07591e-13	3.49482e-05	3.04235e-13	1.04621e-12	9.70782e-06	1.00598e-12	1.9418e-05	2.03871e-13	6.21301e-05	2.67186e-13	3.1065e-05	4.78972e-13	4.26374e-13	1.63167e-09	1.94156e-05	0.000638775	3.68897e-05	1.35909e-05	0.000108728	2.73931e-12	4.27144e-05	4.13669e-11	7.19778e-13	4.22608e-10	4.52832e-13	1.16494e-05	2.84702e-12	2.51349e-13	3.40287e-13	1.16494e-05	7.76626e-06	2.28796e-13	1.6595e-12	8.54288e-05	1.16494e-05	5.80067e-13	6.38306e-13	9.47638e-11	2.81093e-13	3.09992e-12	1.26663e-12	2.82471e-13	1.16494e-05	2.2792e-13	6.15383e-13	2.17258e-13	7.76626e-06	4.1858e-12	4.8795e-13	2.06095e-12	4.29808e-13	3.68897e-05	1.93578e-11	8.99799e-13	2.21154e-13	4.25885e-13	5.43638e-05	3.1065e-05	3.31202e-13	9.90198e-05	2.32988e-05	3.34384e-13	4.33699e-13	8.95472e-12	1.16494e-05	0.000112611	1.55326e-05	4.92729e-13	3.79003e-13	0.000143676	0.000159208	5.06733e-13	8.15457e-05	2.81144e-13	2.86539e-12	2.55517e-13	0.0017377	8.09573e-13	2.81467e-13	2.52403e-05	4.65976e-05	7.71722e-13	1.55325e-05	8.42998e-11	7.76626e-06	1.94156e-05	2.0523e-13	3.88314e-06	1.94157e-05	2.28612e-13	3.88313e-06	2.05292e-13	3.88313e-06	2.52033e-13	1.16494e-05	1.93983e-13	5.32071e-13	3.50567e-13	7.18379e-05	8.38569e-13	1.16494e-05	2.71819e-05	3.88313e-06	0.000900886	3.38689e-13	5.6489e-13	3.0292e-13	2.32988e-05	1.55325e-05	1.16494e-05	0.000535872	1.55325e-05	2.91235e-05	3.89053e-13	2.41234e-13	2.22336e-13	6.30994e-13	3.21654e-13	2.80692e-13	3.88313e-06	2.91259e-13	1.74741e-05	2.35451e-13	2.53163e-13	2.23787e-13	7.28738e-13	2.73893e-13	3.74058e-13	3.88313e-06	2.76623e-13	3.88313e-06	5.82469e-06	1.03478e-12	3.91168e-13	5.15868e-13	3.02512e-13	7.82177e-13	1.39457e-12	2.60758e-13	5.04807e-05	2.28484e-13	2.05506e-13	2.04192e-13	2.2958e-13	2.14837e-13	2.1895e-13	2.0462e-13	3.93731e-13	2.49737e-13	3.07034e-13	2.18346e-13	4.15372e-12	2.27298e-13	2.29948e-13	2.1105e-13	8.54288e-05	3.88313e-06	3.88313e-06	2.68708e-13	7.76626e-06	1.43974e-10	2.01572e-13	2.90298e-13	2.38539e-13	1.9984e-13	2.33903e-13	2.18133e-13	2.16957e-13	2.3832e-13	2.28789e-13	4.27144e-05	7.76626e-06	3.88313e-06	7.76626e-06	2.04185e-13	2.28775e-13	3.88313e-06	4.64539e-13	4.47609e-13	1.74741e-05	5.39603e-12	5.82469e-05	1.55325e-05	4.65975e-05	1.0447e-12	2.78827e-13	2.21248e-13	2.03386e-13	2.23978e-13	2.75559e-13	2.07529e-13	1.94156e-05	2.17242e-13	1.16494e-05	3.88313e-06	4.68832e-12	1.28e-12	1.94156e-05	3.88313e-06	6.43672e-13	3.9564e-13	1.9907e-13	2.75574e-13	1.16494e-05	6.55577e-13	3.88313e-06	2.38813e-13	2.03424e-13	2.08878e-13	0.000135909	3.2172e-13	1.94156e-05	2.25205e-13	0.000920301	1.04008e-12	9.04627e-13	2.69859e-13	7.76626e-06	3.88313e-06	8.34873e-05	2.60057e-13	2.91235e-05	2.13048e-13	2.92512e-13	1.16494e-05	2.04321e-13	7.76626e-06	5.82463e-13	3.88313e-06	3.81709e-13	2.98042e-13	7.76626e-06	0.000170858	8.34873e-05	6.20173e-13	7.76626e-06	5.63054e-05	2.06666e-13	2.22843e-13	2.21008e-13	4.65975e-05	2.09889e-13	7.76626e-06	2.21756e-13	3.16108e-13	6.01885e-05	1.40658e-12	5.47825e-13	0.000163091	2.04507e-13	2.01224e-13	5.13272e-13	2.15046e-13	0.000221338	2.31539e-13	1.16494e-05	8.16021e-13
S0496	2.97225e-05	7.02362e-09	0.0457523	3.05328e-05	0.000548145	0.293674	1.70518e-07	1.04318e-08	0.00091808	0.00355619	3.42615e-10	0.00268	0.545497	1.95977e-11	0.00300591	8.10935e-10	0.00099206	0.000948382	0.019974	0.00105127	1.43247e-08	4.44345e-05	0.000592263	1.0215e-11	0.000340557	0.000399794	1.92939e-08	7.40528e-05	0.000266522	0.000192833	0.000370241	0.000666307	8.86804e-12	0.000310938	3.58695e-09	2.96132e-05	4.44236e-05	6.84107e-10	0.0004442	6.82512e-10	3.79314e-11	2.96131e-05	8.88393e-05	0.000370165	2.96145e-05	2.89677e-11	0.00038497	0.000296136	0.000207292	1.4812e-05	0.000266519	1.3726e-09	0.00769945	0.000236905	2.96616e-05	2.96132e-05	4.75349e-12	4.03603e-12	4.18071e-12	2.2996e-12	1.82127e-11	0.000252766	3.47603e-11	0.000592265	0.000162872	4.83947e-11	7.40627e-12	3.54928e-12	2.96131e-05	0.000311124	1.17881e-10	0.00370172	5.92262e-05	1.15101e-11	9.21245e-12	0.00199888	4.40739e-12	4.28325e-12	3.29233e-11	5.44859e-12	5.63172e-12	5.20794e-12	0.0522306	0.000177679	8.88393e-05	8.88393e-05	6.78222e-10	5.18428e-11	2.74922e-11	4.86406e-12	8.88399e-05	2.96134e-05	2.05248e-12	1.59062e-12	1.37496e-11	2.45553e-10	7.1374e-12	6.60548e-12	2.13663e-12	5.75633e-12	0.000384971	7.40328e-05	0.000133259	2.68263e-11	5.17364e-10	0.000207292	5.97239e-10	0.000251723	8.78566e-12	3.16422e-12	5.92262e-05	2.96132e-05	3.01128e-11	1.08435e-10	8.35351e-12	2.93378e-12	1.85643e-12	2.96131e-05	0.000236911	8.4323e-12	2.00612e-12	1.06322e-09	2.61574e-11	1.13437e-09	0.000281325	2.07568e-12	4.44198e-05	9.20246e-12	3.69782e-12	1.69109e-11	3.2987e-12	5.92262e-05	9.15175e-12	0.000148066	1.37849e-10	4.19383e-11	0.000118452	9.48256e-12	3.5835e-12	7.6508e-11	3.72044e-12	2.15606e-10	9.80989e-11	9.25149e-12	1.31768e-11	2.43021e-12	6.38943e-12	2.41709e-12	4.43276e-12	3.50349e-12	9.01056e-12	1.98327e-11	2.62574e-12	0.000118452	1.03432e-11	7.55102e-12	2.29582e-12	1.30053e-11	2.97654e-11	1.82979e-12	6.54747e-12	2.96131e-05	5.49624e-12	4.44197e-05	2.12907e-12	1.30508e-11	1.55468e-10	7.34781e-12	6.62862e-12	2.64205e-12	4.22633e-12	2.88735e-12	0.000148066	0.00265037	4.58631e-12	2.34572e-12	5.92262e-05	2.32012e-12	5.92262e-05	2.96131e-05	7.67171e-12	0.000103663	1.55474e-12	2.27643e-12	2.03758e-12	9.19231e-12	3.65269e-12	3.25157e-12	1.24432e-08	2.20965e-12	8.88393e-05	4.44197e-05	1.69783e-12	8.88394e-05	2.96131e-05	1.03464e-11	3.15468e-10	5.4891e-12	3.22285e-09	3.45334e-12	2.50955e-12	2.17116e-11	1.91681e-12	2.59506e-12	1.93971e-12	8.88393e-05	1.74482e-12	2.96131e-05	8.95036e-11	8.68497e-11	4.42364e-12	4.86778e-12	7.22678e-10	2.14364e-12	2.36403e-11	9.65943e-12	2.15415e-12	1.99869e-12	1.73814e-12	5.92262e-05	1.65683e-12	2.66606e-12	3.19213e-11	3.72116e-12	1.5717e-11	3.27776e-12	8.88393e-05	1.47624e-10	8.88393e-05	1.68654e-12	3.24784e-12	4.59676e-11	1.28742e-11	2.52578e-12	8.88393e-05	1.00098e-11	2.55004e-12	3.30743e-12	6.82896e-11	2.53474e-12	2.45467e-12	7.06511e-10	3.7576e-12	2.89031e-12	5.92262e-05	2.96131e-05	3.86439e-12	2.57888e-12	2.14403e-12	2.18517e-11	1.9486e-12	0.000947619	6.17388e-12	2.1465e-12	2.20398e-12	4.29902e-10	5.88522e-12	4.45502e-12	6.42878e-10	9.09058e-12	1.95046e-11	1.5651e-12	5.92263e-05	1.14471e-10	1.74342e-12	4.77907e-12	1.56558e-12	2.34678e-11	1.92202e-12	1.93646e-12	1.47933e-12	4.05762e-12	2.67346e-12	2.96131e-05	6.395e-12	1.65029e-12	2.39085e-11	5.11364e-12	0.000355357	2.58288e-12	4.3079e-12	2.3101e-12	3.97188e-12	2.26424e-12	3.1814e-12	1.05108e-11	1.71924e-12	3.69808e-12	2.96695e-12	1.83967e-12	1.69555e-12	4.81202e-12	2.45297e-12	8.88393e-05	5.04653e-12	2.22116e-12	2.50172e-12	1.79557e-12	1.93065e-12	1.70662e-12	5.55743e-12	2.08874e-12	2.8526e-12	3.77808e-12	2.10955e-12	2.55099e-12	1.73562e-12	7.89137e-12	2.98309e-12	3.93406e-12	2.30698e-12	5.96496e-12	1.06352e-11	7.40328e-05	0.000133259	1.74244e-12	1.5672e-12	1.55719e-12	1.7508e-12	1.63837e-12	1.66973e-12	1.56045e-12	3.00263e-12	1.90451e-12	2.34147e-12	1.66513e-12	3.16767e-11	1.73339e-12	1.75361e-12	1.60949e-12	8.01449e-12	1.99708e-12	4.56271e-12	2.04919e-12	2.01745e-12	1.09796e-09	1.53721e-12	2.96131e-05	1.81912e-12	1.524e-12	1.78376e-12	1.6635e-12	1.65454e-12	1.81745e-12	1.74476e-12	3.29922e-12	3.43554e-12	2.12671e-12	4.18187e-12	1.55713e-12	1.74466e-12	4.08386e-12	3.54262e-12	3.41351e-12	1.59199e-12	4.11507e-11	4.64996e-12	5.92262e-05	1.03506e-11	7.96698e-12	2.12636e-12	1.68726e-12	1.55104e-12	1.70808e-12	2.10144e-12	1.58263e-12	1.1186e-11	1.65671e-12	3.77268e-12	1.58276e-12	3.57536e-11	5.92262e-05	1.31128e-11	6.74346e-12	4.9087e-12	3.01719e-12	1.51813e-12	2.96131e-05	2.53924e-12	4.99949e-12	1.61217e-12	1.82121e-12	1.55133e-12	1.59292e-12	3.79904e-12	2.45347e-12	2.398e-12	1.71743e-12	4.24414e-12	7.93174e-12	6.89877e-12	2.05797e-12	6.05935e-12	2.96131e-05	2.95025e-12	1.98322e-12	1.90229e-12	1.62472e-12	2.23073e-12	2.96131e-05	1.55817e-12	2.9588e-12	2.96131e-05	4.70676e-12	2.91095e-12	2.2729e-12	2.65285e-12	3.66125e-12	2.96131e-05	4.72949e-12	2.2079e-12	2.80161e-12	1.57606e-12	1.69942e-12	1.68543e-12	1.78821e-12	1.60063e-12	3.83715e-12	1.69113e-12	2.41067e-12	1.93716e-12	1.07267e-11	4.17776e-12	1.90672e-12	1.55959e-12	1.53455e-12	3.91426e-12	1.63996e-12	1.44575e-12	1.76574e-12	2.79451e-11	6.22305e-12
S0497	0.00623946	0.000477988	0.00926952	0.00174176	0.000290379	0.578063	0.00236441	0.000853549	0.000179287	0.0658097	1.97505e-10	0.001323	0.00109774	1.12974e-11	0.000145204	4.67474e-10	0.000657241	0.000674739	8.53548e-05	0.000930366	0.000836481	0.000170717	6.68344e-10	5.88858e-12	0.000187783	0.000375569	0.0146212	0.00147664	0.000102428	0.00132319	4.2722e-05	0.00025607	1.70709e-05	5.35272e-10	2.06774e-09	5.26662e-11	9.3892e-05	3.94362e-10	0.00632476	3.93443e-10	3.41418e-05	3.41417e-05	0.000221921	0.000990111	8.07673e-10	1.66988e-11	0.000102425	0.00100718	6.84228e-11	0.000238995	0.000290205	0.000162174	0.000136594	1.37781e-11	0.0214325	0.000153638	2.74021e-12	0.00018778	2.41002e-12	1.32564e-12	1.0499e-11	0.00159673	2.0038e-11	0.000904757	2.56063e-05	0.000170709	4.26944e-12	8.53543e-05	6.93702e-12	0.00303019	6.79543e-11	0.00217658	1.70709e-05	6.63515e-12	5.31064e-12	2.06888e-11	2.5407e-12	6.82835e-05	1.70709e-05	3.14091e-12	3.24648e-12	3.41417e-05	0.258201	7.68191e-05	1.70709e-05	1.14544e-12	3.9097e-10	5.12126e-05	1.70709e-05	2.80395e-12	0.000145103	0.000290205	1.18318e-12	9.16932e-13	7.92612e-12	1.7071e-05	4.11445e-12	3.80782e-12	1.23169e-12	3.31831e-12	0.00387509	2.97559e-11	0.00018778	1.54644e-11	2.98241e-10	3.41419e-05	3.44286e-10	5.12191e-05	5.06461e-12	1.82405e-12	1.70709e-05	3.41418e-05	1.73589e-11	5.12127e-05	2.56063e-05	1.70709e-05	1.07016e-12	4.77579e-12	0.000273137	1.70709e-05	1.15646e-12	6.12909e-10	1.50788e-11	6.53925e-10	1.02555e-10	1.19655e-12	5.88817e-11	0.000170709	3.41417e-05	4.26772e-05	1.90158e-12	3.11825e-12	1.70709e-05	0.000247528	7.94651e-11	1.70709e-05	8.7959e-12	6.82835e-05	2.06576e-12	4.4104e-11	2.1447e-12	0.00124617	5.65504e-11	5.33314e-12	7.59592e-12	1.40093e-12	1.70709e-05	1.39336e-12	2.55533e-12	2.01963e-12	1.70709e-05	1.14328e-11	1.51364e-12	3.41417e-05	5.96246e-12	4.35289e-12	1.32345e-12	7.49707e-12	6.82835e-05	1.05481e-12	1.70709e-05	1.70709e-05	3.16838e-12	3.10854e-12	1.22733e-12	3.41417e-05	8.96219e-11	3.41417e-05	3.82116e-12	1.52304e-12	2.43633e-12	1.66445e-12	5.12126e-05	4.41282e-12	2.64384e-12	1.35222e-12	3.41417e-05	1.33747e-12	4.5993e-12	1.25487e-12	4.42246e-12	1.01546e-08	1.70709e-05	1.31228e-12	1.17459e-12	3.41417e-05	2.10564e-12	5.12126e-05	7.17307e-09	1.70709e-05	3.41417e-05	0.000153638	9.78734e-13	0.000170709	1.20425e-11	8.53543e-05	1.81856e-10	3.16426e-12	1.85785e-09	1.99073e-12	3.41417e-05	1.70709e-05	1.10497e-12	1.49596e-12	1.11817e-12	0.000119496	1.00583e-12	7.29542e-12	1.70709e-05	5.00657e-11	2.55007e-12	2.8061e-12	0.000204851	1.23573e-12	1.36277e-11	5.56831e-12	1.24179e-12	1.70709e-05	1.00198e-12	2.70533e-12	9.55101e-13	1.53688e-12	1.84015e-11	2.14511e-12	9.06029e-12	1.88951e-12	6.07802e-12	8.51e-11	3.95566e-12	9.72229e-13	1.70709e-05	1.70709e-05	1.70709e-05	1.45602e-12	0.00020485	1.70709e-05	1.47e-12	1.90661e-12	3.93664e-11	1.46119e-12	1.41503e-12	4.07278e-10	2.16612e-12	1.66616e-12	2.2571e-12	9.9179e-13	2.22768e-12	5.12126e-05	1.23596e-12	1.25967e-11	1.1233e-12	1.70709e-05	3.55901e-12	1.23738e-12	1.27051e-12	2.47823e-10	3.39261e-12	2.56816e-12	3.41421e-05	5.24039e-12	0.00240699	9.02226e-13	4.39186e-11	0.000290205	1.00502e-12	3.41417e-05	9.02499e-13	1.35284e-11	1.10798e-12	1.1163e-12	8.52779e-13	2.33907e-12	1.54115e-12	1.08312e-12	3.68648e-12	9.51329e-13	6.82835e-05	2.94783e-12	3.41417e-05	1.48893e-12	3.41417e-05	1.33169e-12	2.28964e-12	1.30525e-12	1.83396e-12	6.05912e-12	9.91076e-13	2.13181e-12	1.71034e-12	1.0605e-12	9.77423e-13	2.77395e-12	1.41405e-12	1.23397e-12	2.90914e-12	1.28042e-12	1.44215e-12	1.03508e-12	1.11295e-12	9.83806e-13	3.20365e-12	1.20408e-12	1.64442e-12	2.17792e-12	1.21608e-12	1.47055e-12	1.00052e-12	4.54908e-12	1.71964e-12	2.26784e-12	1.32989e-12	3.43858e-12	6.13078e-12	1.14634e-12	3.41417e-05	1.00445e-12	9.03436e-13	8.97661e-13	1.00927e-12	9.44458e-13	9.62539e-13	8.99544e-13	1.7309e-12	1.09788e-12	1.34977e-12	9.59885e-13	1.82604e-11	9.99238e-13	1.01089e-12	9.27812e-13	4.62006e-12	1.15124e-12	2.63024e-12	1.18128e-12	1.16299e-12	6.32933e-10	8.86143e-13	1.2762e-12	1.70709e-05	8.78531e-13	1.02828e-12	9.58947e-13	9.53779e-13	1.0477e-12	1.00579e-12	1.70709e-05	1.98046e-12	1.70709e-05	5.12126e-05	8.97629e-13	1.00573e-12	2.35419e-12	2.04219e-12	1.96776e-12	9.17724e-13	2.37218e-11	2.68053e-12	1.01321e-12	5.96675e-12	4.59267e-12	1.22577e-12	9.72642e-13	8.94116e-13	9.84645e-13	1.2114e-12	9.1233e-13	1.70709e-05	9.55031e-13	2.17481e-12	9.12402e-13	1.70709e-05	1.70709e-05	0.000153638	3.88736e-12	2.82969e-12	1.7393e-12	8.75144e-13	1.21147e-12	1.46378e-12	2.88202e-12	9.29355e-13	1.04986e-12	8.94286e-13	9.18261e-13	2.19001e-12	5.12126e-05	1.38236e-12	9.90037e-13	3.41417e-05	4.57236e-12	0.000179244	1.18634e-12	3.49299e-12	3.41417e-05	8.53543e-05	1.14325e-12	1.0966e-12	9.36593e-13	1.28593e-12	2.05731e-12	8.98229e-13	1.70564e-12	6.82835e-05	3.41417e-05	1.67805e-12	1.31024e-12	1.52927e-12	2.11057e-12	1.1416e-12	2.72638e-12	1.27277e-12	1.61502e-12	9.08538e-13	9.79655e-13	9.71587e-13	1.03084e-12	9.22706e-13	2.21198e-12	9.74874e-13	0.000221921	1.70709e-05	6.18356e-12	2.40833e-12	1.09915e-12	8.99045e-13	8.84612e-13	2.25643e-12	9.4538e-13	8.33423e-13	1.01789e-12	1.61094e-11	3.58736e-12
S0498	0.0243234	5.86852e-05	0.0020117	0.0241193	0.00415723	0.817651	0.0387902	0.00202343	0.00347176	0.00127973	0.00234267	0.00237084	0.0135316	1.17368e-05	0.000375606	5.16421e-05	0.00720172	0.000223121	6.10316e-05	0.000415485	0.00138729	0.00021596	0.000387315	1.61944e-12	4.92957e-05	8.45079e-05	0.00136617	0.000823928	0.00717355	0.00230986	0.000316907	0.000880264	1.4059e-12	0.000246473	0.00153752	9.38947e-06	6.33795e-05	0.00436845	9.38995e-06	1.08202e-10	4.69474e-06	1.40842e-05	4.69473e-06	0.000152579	0.00048121	4.69473e-06	0.00124645	3.28639e-05	0.000194831	4.92955e-05	0.000107979	0.00113612	0.000943648	2.34736e-05	0.0129927	1.50121e-11	4.69473e-06	6.39854e-13	6.62791e-13	7.04209e-06	2.88736e-12	0.00749765	0.000384968	1.87793e-05	7.04209e-06	2.81684e-05	4.69473e-06	5.62687e-13	3.05157e-05	0.00165962	1.86884e-11	0.000511738	7.33137e-13	0.000370884	1.4605e-12	2.11263e-05	8.68525e-05	6.79048e-13	0.000699515	1.40842e-05	0.000147884	8.25643e-13	0.00018669	4.69479e-06	3.22385e-13	3.15011e-13	1.07522e-10	0.00016901	0.000492947	4.69473e-06	3.05158e-05	1.40842e-05	3.25391e-13	2.52169e-13	0.000119716	4.69477e-06	1.13153e-12	4.69473e-06	3.38733e-13	4.69473e-06	1.64316e-05	2.11263e-05	9.51362e-13	4.25293e-12	8.20206e-11	0.000105631	2.11264e-05	8.92016e-05	1.39284e-12	5.01641e-13	0.000434262	9.81632e-12	2.11263e-05	1.71908e-11	1.32433e-12	4.65109e-13	2.9431e-13	1.31341e-12	2.11272e-05	1.33682e-12	3.18042e-13	1.68559e-10	0.000943641	1.79838e-10	3.52105e-05	4.69473e-06	1.61933e-11	1.45892e-12	5.86236e-13	4.69473e-06	9.38946e-06	3.75578e-05	1.45088e-12	4.69474e-06	2.1854e-11	6.6487e-12	5.1642e-05	1.50332e-12	5.68113e-13	4.69474e-06	5.89823e-13	3.41812e-11	1.55522e-11	1.46669e-12	4.69473e-06	3.85274e-13	1.40842e-05	3.83195e-13	4.69473e-06	8.91999e-05	1.40842e-05	3.99052e-05	4.16273e-13	4.58548e-12	1.63976e-12	1.19711e-12	3.63969e-13	2.0618e-12	4.71887e-12	2.90087e-13	1.03801e-12	4.83118e-13	1.40842e-05	8.54892e-13	4.92947e-05	9.38946e-06	2.46473e-11	0.000150231	1.05087e-12	4.18859e-13	6.70024e-13	4.57747e-13	4.69473e-05	1.21359e-12	3.28631e-05	3.7188e-13	9.38946e-06	3.67822e-13	1.26487e-12	3.45107e-13	1.21624e-12	0.000232392	2.46482e-13	3.60895e-13	3.2303e-13	1.40842e-05	4.69473e-06	5.1549e-13	1.9727e-09	3.50308e-13	3.05157e-05	1.2611e-12	4.69473e-06	1.03239e-11	3.31185e-12	1.64026e-12	2.11263e-05	4.69473e-06	1.87794e-05	4.69473e-06	3.97852e-13	0.000187789	3.03883e-13	1.40842e-05	9.38946e-06	3.08531e-12	2.76616e-13	2.00634e-12	4.69474e-06	1.37688e-11	7.01305e-13	4.69473e-06	7.04211e-05	2.34736e-05	3.74782e-12	5.63367e-05	9.38946e-06	3.16863e-13	2.75557e-13	6.10315e-05	2.62666e-13	4.22665e-13	5.06066e-12	5.89935e-13	2.34736e-05	1.87789e-05	1.67154e-12	0.000110326	1.08786e-12	2.67377e-13	5.14898e-13	7.2875e-12	9.38946e-06	4.00426e-13	1.64316e-05	4.69473e-06	4.04272e-13	9.38946e-06	1.08263e-11	4.69473e-06	3.89153e-13	1.12007e-10	1.40842e-05	1.40842e-05	6.20734e-13	2.72756e-13	6.12644e-13	4.08844e-13	3.39905e-13	3.46428e-12	3.08922e-13	1.99683e-12	9.38946e-06	2.34736e-05	4.69473e-06	6.81547e-11	9.33017e-13	7.06279e-13	1.01919e-10	9.38946e-06	3.09217e-12	2.48125e-13	7.04211e-06	1.81478e-11	2.76394e-13	9.62419e-05	2.482e-13	3.72049e-12	3.04709e-13	4.69473e-06	2.34526e-13	6.43278e-13	1.17368e-05	2.97873e-13	1.01384e-12	4.69473e-06	9.38946e-06	8.10694e-13	8.25617e-13	4.09478e-13	6.82955e-13	3.66232e-13	6.29684e-13	3.58963e-13	4.69473e-06	1.66634e-12	2.7256e-13	7.7463e-05	2.81684e-05	4.69473e-06	2.68805e-13	9.38946e-06	4.69473e-06	3.39358e-13	8.00055e-13	3.52134e-13	3.96612e-13	2.84662e-13	3.52105e-05	4.69473e-06	1.40842e-05	3.31139e-13	1.87789e-05	1.40842e-05	3.34439e-13	4.04423e-13	4.69473e-06	7.7463e-05	4.72925e-13	6.23688e-13	3.65739e-13	0.000131452	0.000230042	4.69473e-06	1.40842e-05	9.38946e-06	2.48458e-13	4.69473e-06	2.77564e-13	2.59739e-13	2.64712e-13	2.47387e-13	4.76023e-13	3.01933e-13	3.71207e-13	2.63982e-13	5.02188e-12	2.74804e-13	2.78009e-13	2.55161e-13	1.27058e-12	2.34736e-05	7.23352e-13	3.28631e-05	4.69473e-06	1.74065e-10	2.43702e-13	3.99052e-05	2.88396e-13	2.41608e-13	2.8279e-13	2.63724e-13	2.62303e-13	2.88131e-13	2.76607e-13	5.23044e-13	5.44656e-13	3.37159e-13	6.62976e-13	2.46861e-13	2.76591e-13	4.69473e-06	9.38946e-06	5.41163e-13	9.38946e-06	6.52384e-12	7.37184e-13	2.78646e-13	1.64094e-12	1.26305e-12	3.37104e-13	9.38946e-06	2.45895e-13	2.70791e-13	3.33153e-13	2.50904e-13	1.77338e-12	2.62647e-13	2.5821e-05	2.50923e-13	1.87789e-05	1.54753e-12	2.07885e-12	1.06908e-12	7.78204e-13	4.78332e-13	2.40677e-13	3.33171e-13	4.0256e-13	7.92597e-13	2.55586e-13	2.88726e-13	2.45941e-13	2.52535e-13	6.02284e-13	3.88962e-13	3.80168e-13	9.38946e-06	6.72847e-13	1.25746e-12	1.0937e-12	4.69473e-06	9.60622e-13	3.15063e-13	4.67719e-13	3.14411e-13	3.0158e-13	2.57576e-13	3.5365e-13	5.65791e-13	2.47026e-13	4.69075e-13	4.69473e-06	7.46189e-13	4.61489e-13	3.60335e-13	4.20571e-13	5.80438e-13	3.13957e-13	7.49793e-13	3.5003e-13	4.44154e-13	2.49861e-13	2.69419e-13	2.672e-13	2.83495e-13	2.53757e-13	6.08324e-13	2.68104e-13	3.82177e-13	3.07109e-13	1.70057e-12	6.62324e-13	3.02283e-13	2.4725e-13	2.43281e-13	6.20549e-13	2.59993e-13	2.29203e-13	2.79933e-13	4.4303e-12	9.86575e-13
S0499	0.00468853	0.00227137	0.0052126	0.00626261	0.0111244	0.15856	0.00696001	0.0024461	0.0019803	0.106788	0.00052416	0.00369827	0.179775	3.85427e-11	0.00419363	1.59486e-09	0.00218404	0.0169785	1.61751e-09	0.000582413	0.000990108	0.000495069	0.000116482	5.824e-05	0.000524173	0.00477571	0.000407718	0.0040186	0.000757128	0.0152013	0.0158997	0.000524183	5.824e-05	0.000174722	0.000262087	1.79679e-10	0.00104833	0.00177632	0.00314496	1.34229e-09	7.45995e-11	1.91251e-11	0.00017472	0.00285376	0.000524162	5.69707e-11	0.00011648	0.00326145	0.00011648	5.82508e-05	0.00151424	0.0013104	0.015754	4.70062e-11	0.000815455	1.86231e-10	9.34866e-12	0.00020384	8.22218e-12	4.52262e-12	3.58188e-11	0.0204443	6.83629e-11	0.000931845	6.1244e-12	0.00023296	1.45659e-11	6.98035e-12	2.36667e-11	0.0193069	2.31837e-10	0.000524312	5.824e-05	2.26369e-11	1.81181e-11	7.0583e-11	8.66801e-12	8.42385e-12	5.824e-05	0.00040768	1.10759e-11	1.02424e-11	0.228229	0.00163072	3.99932e-12	3.90784e-12	0.0354099	0.00017472	5.40689e-11	9.56612e-12	0.00323232	0.00011648	4.03661e-12	3.12826e-12	2.70412e-11	0.00011648	1.40371e-11	1.2991e-11	4.20211e-12	1.1321e-11	1.17432e-09	0.00034944	1.1802e-11	5.27593e-11	1.0175e-09	0.00023296	2.91212e-05	0.0131623	0.00011648	6.22305e-12	3.58396e-11	0.00040768	0.00026208	0.00017472	1.64288e-11	5.76986e-12	5.824e-05	1.62934e-11	0.000669771	0.00017472	3.94544e-12	2.09104e-09	0.00020384	2.23097e-09	0.00020384	4.08223e-12	2.00884e-10	1.80984e-11	7.27249e-12	2.912e-05	6.48755e-12	1.06384e-11	1.79987e-11	0.0016016	0.00017472	8.24798e-11	3.00086e-11	1.86493e-11	7.04766e-12	5.82401e-05	7.31698e-12	0.00017472	5.82402e-05	1.81949e-11	2.59147e-11	4.77948e-12	1.25661e-11	4.75368e-12	8.7179e-12	6.8903e-12	5.824e-05	5.824e-05	5.16404e-12	5.68846e-11	2.03419e-11	1.48506e-11	5.824e-05	2.55775e-11	5.85394e-11	3.59864e-12	0.00017472	5.99327e-12	5.824e-05	0.00017472	4.18723e-12	2.56669e-11	0.002184	1.44509e-11	1.30365e-11	0.0002912	8.31192e-12	5.67854e-12	8.736e-05	1.5055e-11	9.01988e-12	4.61331e-12	0.00023296	5.824e-05	1.56912e-11	4.28119e-12	1.50879e-11	0.0715187	3.05771e-12	4.47705e-12	4.00731e-12	1.80785e-11	7.18372e-12	6.39485e-12	2.44721e-08	5.824e-05	2.34617e-11	1.56444e-11	3.33911e-12	8.73601e-05	4.10848e-11	2.03481e-11	0.00023296	0.00017472	0.000815366	6.79168e-12	4.93551e-12	4.27002e-11	3.76978e-12	5.10369e-12	3.81482e-12	3.82745e-11	3.43154e-12	2.48895e-11	1.76026e-10	1.70807e-10	8.69996e-12	9.57344e-12	1.42129e-09	4.21589e-12	4.64932e-11	1.89972e-11	4.23656e-12	3.93081e-12	3.4184e-12	9.22965e-12	3.25848e-12	5.24333e-12	6.27795e-11	7.31838e-12	3.09106e-11	6.44636e-12	2.07361e-11	2.90332e-10	1.34954e-11	3.31692e-12	6.38752e-12	9.04044e-11	2.53196e-11	4.96744e-12	0.00011648	0.0002912	0.00011648	0.00023296	1.34305e-10	4.98507e-12	4.8276e-12	1.38949e-09	7.39005e-12	5.68436e-12	7.70045e-12	3.38365e-12	7.60009e-12	5.07187e-12	4.21666e-12	4.29757e-11	3.8323e-12	2.47714e-11	1.21421e-11	4.2215e-12	4.33455e-12	8.45486e-10	1.15744e-11	8.76167e-12	1.26435e-09	0.0002912	0.00069888	3.07809e-12	5.82401e-05	0.0002912	3.42878e-12	9.39898e-12	3.07902e-12	4.61541e-11	3.78004e-12	3.80842e-12	2.90939e-12	7.98011e-12	5.25788e-12	3.69524e-12	0.00023296	3.24561e-12	4.70208e-11	1.0057e-11	1.02421e-11	0.00017472	8.47233e-12	4.54326e-12	7.81148e-12	4.45308e-12	6.25686e-12	2.06716e-11	3.38121e-12	7.27299e-12	5.83509e-12	3.61807e-12	3.33464e-12	9.46378e-12	4.82424e-12	4.20987e-12	9.925e-12	4.36836e-12	5.824e-05	3.53135e-12	3.797e-12	3.35641e-12	1.09298e-11	4.10791e-12	5.61021e-12	7.43033e-12	4.14885e-12	5.01703e-12	3.41345e-12	1.55199e-11	5.86682e-12	7.73709e-12	4.53714e-12	1.17313e-11	2.09161e-11	3.91091e-12	1.13947e-11	3.42686e-12	3.08221e-12	3.06251e-12	3.44329e-12	3.22217e-12	3.28386e-12	3.06894e-12	5.90526e-12	3.7456e-12	4.60497e-12	3.2748e-12	6.22984e-11	3.40906e-12	3.44881e-12	3.16538e-12	5.824e-05	3.92765e-12	8.97347e-12	4.03014e-12	3.96771e-12	2.15935e-09	3.02322e-12	4.35396e-12	3.57766e-12	2.99725e-12	3.50812e-12	3.2716e-12	3.25397e-12	3.57438e-12	3.43142e-12	5.824e-05	6.75667e-12	4.18259e-12	8.22448e-12	3.06241e-12	3.43122e-12	8.03171e-12	6.96725e-12	6.71334e-12	3.13096e-12	8.09308e-11	9.14506e-12	3.45671e-12	2.03565e-11	1.56686e-11	4.1819e-12	3.31832e-12	3.05042e-12	3.35927e-12	4.1329e-12	3.11256e-12	0.0002912	3.25824e-12	7.41972e-12	3.11281e-12	7.03164e-11	1.91977e-11	0.00011648	1.32623e-11	9.65393e-12	5.93389e-12	2.98569e-12	4.13312e-12	4.99391e-12	9.83248e-12	3.17064e-12	3.58177e-12	3.051e-12	3.13279e-12	7.47157e-12	5.824e-05	5.824e-05	3.37767e-12	8.34693e-12	1.55993e-11	1.35678e-11	4.0474e-12	1.19169e-11	3.90848e-12	5.80224e-12	3.90039e-12	3.74122e-12	3.19533e-12	4.38716e-12	5.824e-05	3.06445e-12	5.81906e-12	0.00023296	9.25677e-12	5.72495e-12	4.4701e-12	5.21735e-12	7.20056e-12	3.89476e-12	9.30148e-12	4.34227e-12	5.50991e-12	3.09962e-12	3.34225e-12	3.31472e-12	3.51686e-12	3.14796e-12	7.5465e-12	3.32594e-12	4.74105e-12	3.80981e-12	2.10962e-11	8.21639e-12	3.74994e-12	3.06724e-12	3.018e-12	7.69816e-12	3.22531e-12	2.84336e-12	3.47268e-12	5.49596e-11	1.22389e-11
S0500	4.7559e-07	0.00141558	0.017952	0.00154823	0.00315413	0.369461	0.0012876	0.00051479	0.00637029	0.0459524	0.000257374	0.0034746	0.0629668	8.51635e-11	0.000386828	0.000900807	0.00147998	0.0126789	3.57403e-09	0.0072708	0.00205904	0.00250945	0.000965152	0.000386059	0.00102952	0.00489015	0.00147998	0.000128774	1.92772e-08	0.0131275	3.3763e-07	5.19718e-08	3.85368e-11	0.00115818	0.00135122	3.97017e-10	0.000900821	2.97284e-09	0.00688473	2.96591e-09	1.64834e-10	0.000128686	0.000514745	0.00128687	6.08853e-09	1.25882e-10	2.78414e-10	0.00102951	0.000128687	0.000836484	0.00160858	0.000257378	0.0296624	1.03864e-10	2.1091e-07	0.000772118	2.06567e-11	0.000128686	1.81676e-11	9.99311e-12	7.91448e-11	0.0306962	0.000514745	0.00257374	1.35324e-11	0.000514745	3.21846e-11	1.54237e-11	5.22937e-11	0.0106174	5.12264e-10	0.0231639	2.00959e-11	5.00181e-11	4.00335e-11	1.55959e-10	1.91527e-11	1.86132e-11	1.43071e-10	0.000128686	2.44731e-11	2.26315e-11	0.235852	0.000257374	0.000128686	8.63471e-12	2.94727e-09	0.00141555	0.000257373	2.11372e-11	0.000257375	0.000579089	8.91923e-12	6.91216e-12	5.97499e-11	1.06707e-09	3.10162e-11	2.87047e-11	0.000128686	2.50146e-11	2.59477e-09	2.24311e-10	2.60776e-11	1.16576e-10	2.24825e-09	0.000579089	0.000450404	0.00257377	0.000386059	1.37504e-11	7.91907e-11	2.69073e-10	6.43433e-05	4.71214e-10	3.63009e-11	0.000128686	8.06727e-12	3.60016e-11	0.00218769	3.66433e-11	8.71778e-12	4.62033e-09	0.000193029	4.92952e-09	0.000643432	0.000128686	4.43871e-10	3.99901e-11	1.60692e-11	7.34879e-11	1.43348e-11	2.35065e-11	3.97697e-11	0.000128687	5.99036e-10	1.82246e-10	6.63066e-11	4.12073e-11	1.55724e-11	3.32472e-10	1.61675e-11	0.00173727	0.000386059	4.02031e-11	5.72607e-11	1.05607e-11	2.77658e-11	1.05037e-11	1.9263e-11	1.52247e-11	3.91562e-11	8.61849e-11	1.14104e-11	0.000514745	4.49472e-11	0.000128686	9.97667e-12	5.65156e-11	1.29348e-10	7.95151e-12	2.84526e-11	1.32426e-11	2.38844e-11	2.34333e-11	9.25205e-12	5.67132e-11	6.75601e-10	3.19305e-11	2.88052e-11	1.14812e-11	1.83659e-11	1.25472e-11	0.000128686	3.32654e-11	1.99302e-11	1.01935e-11	0.000128686	1.00823e-11	0.00102949	9.45966e-12	3.33381e-11	0.0575872	6.75627e-12	9.89242e-12	8.8545e-12	0.000257373	1.58731e-11	1.413e-11	5.40731e-08	9.60221e-12	5.18406e-11	3.45677e-11	7.37804e-12	0.00270241	9.07804e-11	0.000386059	1.37089e-09	2.38533e-11	1.40052e-08	1.50068e-11	1.09054e-11	0.000257373	8.32966e-12	1.12771e-11	8.42917e-12	8.45708e-11	7.58227e-12	5.49955e-11	3.88945e-10	3.77413e-10	1.92233e-11	2.11534e-11	0.000643434	9.31537e-12	1.02731e-10	4.19759e-11	9.36104e-12	8.68547e-12	7.55324e-12	2.03937e-11	7.19989e-12	1.15856e-11	0.000128686	1.61706e-11	6.82997e-11	1.42438e-11	4.58183e-11	6.41514e-10	2.98192e-11	7.32901e-12	0.000257372	0.000128686	5.59459e-11	1.0976e-11	0.00128686	4.34984e-11	1.10814e-11	1.43727e-11	2.96758e-10	1.10149e-11	1.0667e-11	3.0702e-09	1.6329e-11	1.25601e-11	1.70148e-11	7.47646e-12	1.67931e-11	1.12067e-11	9.31707e-12	9.49586e-11	8.46781e-12	5.47346e-11	2.68291e-11	9.32778e-12	9.57757e-12	1.86818e-09	2.55747e-11	1.93597e-11	2.79368e-09	3.95039e-11	0.0032815	6.8013e-12	0.000257373	4.97445e-10	7.57618e-12	2.07678e-11	6.80335e-12	1.01982e-10	8.35232e-12	8.41504e-12	6.42855e-12	1.76328e-11	1.16177e-11	8.16494e-12	2.779e-11	7.17145e-12	1.03896e-10	2.22218e-11	2.26308e-11	1.12241e-11	1.87203e-11	1.00387e-11	0.000257372	9.83946e-12	0.000257372	4.56758e-11	7.47108e-12	1.60703e-11	1.28931e-11	7.99445e-12	7.36816e-12	2.0911e-11	1.06596e-11	9.30208e-12	2.19301e-11	9.65226e-12	1.08715e-11	7.80281e-12	8.3898e-12	7.41628e-12	2.41503e-11	9.07678e-12	1.23962e-11	0.000128686	9.16724e-12	1.10856e-11	7.5423e-12	3.42926e-11	1.29633e-11	1.70958e-11	1.00252e-11	2.59212e-11	4.6216e-11	8.64149e-12	2.51777e-11	7.57194e-12	6.81042e-12	6.76689e-12	7.60824e-12	7.11966e-12	7.25596e-12	6.78108e-12	1.30482e-11	8.27623e-12	1.01751e-11	0.000128686	1.37654e-10	7.53261e-12	7.62045e-12	6.99418e-12	3.48276e-11	8.67849e-12	1.98277e-11	8.90493e-12	8.767e-12	4.77127e-09	6.68006e-12	9.62044e-12	7.90516e-12	6.62268e-12	7.7515e-12	7.22888e-12	7.18993e-12	7.8979e-12	7.58201e-12	1.4337e-11	1.49294e-11	9.24179e-12	1.81727e-11	6.76665e-12	7.58158e-12	1.77468e-11	1.53947e-11	1.48337e-11	6.91813e-12	1.78824e-10	2.02068e-11	7.6379e-12	0.000514745	3.46212e-11	9.24028e-12	7.33212e-12	6.74017e-12	7.4226e-12	9.132e-12	0.000128686	4.86098e-11	7.19937e-12	0.000836461	6.87801e-12	1.5537e-10	4.2419e-11	0.000128686	2.93043e-11	2.13312e-11	1.31114e-11	6.59715e-12	9.13248e-12	1.10345e-11	2.17257e-11	7.00581e-12	7.91422e-12	6.74145e-12	6.92218e-12	1.65091e-11	1.06618e-11	1.04207e-11	7.46325e-12	0.000128686	3.44681e-11	2.99792e-11	8.94308e-12	2.63314e-11	8.63613e-12	1.28206e-11	8.61824e-12	8.26656e-12	7.06037e-12	9.69381e-12	1.55088e-11	6.77117e-12	0.000386059	1.93027e-11	0.000128686	1.26498e-11	9.87707e-12	1.15282e-11	1.59103e-11	8.60581e-12	2.05524e-11	9.59461e-12	0.000128686	6.84888e-12	7.38498e-12	7.32417e-12	7.77081e-12	6.95569e-12	1.66747e-11	7.34895e-12	0.000772117	8.41811e-12	4.66139e-11	1.81548e-11	8.28581e-12	6.77732e-12	6.66852e-12	1.70097e-11	7.12661e-12	6.28264e-12	7.67318e-12	1.21438e-10	2.70428e-11
S0501	0.182768	0.00390917	0.00372898	0.124435	0.00318869	0.143618	0.00727772	0.000781871	0.00787873	0.0979197	0.000360846	0.000781896	0.118995	7.96012e-11	0.000121001	3.29382e-09	0.00300712	0.0105277	0.0013231	0.00481128	0.00306723	0.00156372	0.00042099	0.000120281	0.00174411	0.0174409	0.00258613	0.0047512	0.0182828	0.00403084	0.000120597	0.0155163	3.60199e-11	0.000721692	1.45693e-08	3.71086e-10	0.000180438	0.000240566	0.00330775	2.7722e-09	0.000240563	3.94985e-11	0.000481126	0.00240563	0.00036085	0.000240563	2.6023e-10	0.000120301	0.000781829	0.00240565	0.00120282	0.000240568	0.00956256	9.70806e-11	0.005473	3.84618e-10	1.93075e-11	1.63934e-11	1.6981e-11	9.34044e-12	7.39757e-11	0.13905	1.41188e-10	0.000481136	1.26486e-11	1.96568e-10	3.00825e-11	1.44163e-11	4.88783e-11	0.0113072	4.78806e-10	0.000722003	1.87833e-11	4.67513e-11	3.74188e-11	1.45773e-10	1.79018e-11	1.73975e-11	0.000120282	2.21309e-11	2.28747e-11	2.11534e-11	0.00135506	0.000601408	8.25968e-12	8.07075e-12	2.75478e-09	2.10573e-10	0.000300704	1.97566e-11	0.000601409	1.101e-09	8.33669e-12	6.46071e-12	5.58474e-11	0.000601408	2.89904e-11	2.68299e-11	8.6785e-12	0.000120281	2.4253e-09	2.0966e-10	2.43744e-11	0.000240563	0.000120283	0.00457069	2.42584e-09	0.00372877	3.56853e-11	1.28523e-11	7.40186e-11	2.51499e-10	0.000240563	4.40438e-10	3.393e-11	1.19163e-11	7.54037e-12	0.00126295	0.00829944	3.425e-11	8.1484e-12	4.31856e-09	1.06245e-10	4.60756e-09	0.000180423	8.43092e-12	4.1488e-10	3.73782e-11	1.50197e-11	6.86882e-11	1.33986e-11	2.19712e-11	3.71722e-11	0.000962251	5.59912e-10	0.000120282	0.000120281	3.85159e-11	1.45553e-11	3.10757e-10	0.000120281	0.000240564	0.000481126	3.75773e-11	5.35209e-11	9.87093e-12	2.59523e-11	9.81765e-12	1.80048e-11	1.42304e-11	0.000120281	0.000120281	1.06651e-11	1.17482e-10	4.20115e-11	3.06705e-11	9.32506e-12	0.000180422	0.000120282	7.43217e-12	2.65943e-11	1.23777e-11	2.23244e-11	2.19028e-11	8.64777e-12	0.000120281	6.31476e-10	2.98451e-11	2.69239e-11	1.07314e-11	1.71664e-11	0.000120281	0.000120281	3.10928e-11	1.86285e-11	9.52775e-12	6.12798e-11	9.42378e-12	3.24067e-11	8.84182e-12	3.11607e-11	0.00396936	6.315e-12	9.24632e-12	8.27618e-12	3.7337e-11	1.48363e-11	1.32071e-11	5.05415e-08	8.97506e-12	4.84547e-11	3.231e-11	6.89616e-12	2.64505e-10	0.00198464	4.20244e-11	1.28136e-09	2.22954e-11	0.000120294	1.40267e-11	1.01932e-11	0.000420985	7.78563e-12	1.05405e-11	7.87864e-12	7.90473e-11	7.08706e-12	0.000601407	0.000120282	3.52763e-10	1.79678e-11	1.97718e-11	0.000481128	8.70696e-12	9.60211e-11	3.92343e-11	8.74965e-12	8.1182e-12	7.05992e-12	1.90617e-11	6.72964e-12	1.08289e-11	1.29657e-10	1.51144e-11	6.38388e-11	1.33135e-11	4.28258e-11	5.99615e-10	2.78716e-11	6.85033e-12	1.3192e-11	1.8671e-10	5.22919e-11	1.02591e-11	0.000120282	4.06574e-11	1.03577e-11	0.000481126	2.77376e-10	1.02955e-11	9.9703e-12	2.86968e-09	1.52625e-11	1.17398e-11	1.59035e-11	6.98816e-12	1.56963e-11	1.04748e-11	8.70855e-12	8.87566e-11	7.91475e-12	5.11597e-11	2.50768e-11	8.71855e-12	8.95203e-12	1.74616e-09	2.39044e-11	1.80952e-11	2.61122e-09	3.69238e-11	0.000240563	6.35708e-12	0.000120282	4.64955e-10	7.08136e-12	1.94114e-11	6.35901e-12	9.53208e-11	7.8068e-12	7.86543e-12	6.00869e-12	1.64811e-11	1.0859e-11	7.63167e-12	2.5975e-11	6.70307e-12	9.71107e-11	2.07704e-11	2.11527e-11	1.0491e-11	1.74977e-11	9.38306e-12	1.61328e-11	9.19681e-12	0.000360844	4.26926e-11	6.98313e-12	1.50207e-11	1.20511e-11	7.47231e-12	6.88693e-12	1.95453e-11	9.96337e-12	8.69453e-12	2.04978e-11	9.02184e-12	1.01614e-11	7.29319e-12	7.84184e-12	6.9319e-12	2.2573e-11	8.48395e-12	1.15866e-11	1.53457e-11	8.5685e-12	1.03615e-11	7.0497e-12	3.20529e-11	1.21166e-11	1.59792e-11	0.000240563	2.42282e-11	0.000120281	8.07709e-12	2.35332e-11	7.07739e-12	6.36561e-12	6.32493e-12	7.11132e-12	6.65465e-12	6.78205e-12	6.33819e-12	1.2196e-11	7.73568e-12	9.51051e-12	6.76335e-12	1.28663e-10	7.04063e-12	7.12274e-12	6.53737e-12	3.2553e-11	8.11167e-12	1.85327e-11	8.32333e-12	8.1944e-12	4.45965e-09	6.24376e-12	8.99211e-12	7.38885e-12	6.19013e-12	7.24523e-12	6.75674e-12	6.72033e-12	7.38207e-12	7.08681e-12	1.34006e-11	0.000120281	8.63818e-12	1.69858e-11	6.3247e-12	7.08641e-12	1.65877e-11	1.43893e-11	1.38649e-11	6.46629e-12	1.67144e-10	1.8887e-11	7.13905e-12	4.20417e-11	3.236e-11	8.63677e-12	6.85324e-12	6.29995e-12	6.93781e-12	8.53556e-12	6.42828e-12	4.5435e-11	6.72915e-12	1.53237e-11	6.42879e-12	1.45223e-10	3.96485e-11	0.000120281	2.73903e-11	1.9938e-11	1.22551e-11	6.16627e-12	8.53601e-12	1.03138e-11	2.03067e-11	6.54824e-12	7.39732e-12	6.30114e-12	6.47007e-12	1.54308e-11	9.9654e-12	9.7401e-12	6.9758e-12	1.72387e-11	3.22169e-11	2.80212e-11	8.35898e-12	2.46116e-11	8.07208e-12	1.19832e-11	8.05536e-12	7.72665e-12	6.59924e-12	9.06068e-12	1.44958e-11	6.32893e-12	1.20179e-11	1.8042e-11	0.000240563	1.18236e-11	9.23197e-12	1.07752e-11	1.48711e-11	8.04374e-12	1.92101e-11	0.000240563	1.13795e-11	6.40156e-12	6.90265e-12	6.84581e-12	7.26328e-12	6.50139e-12	1.55856e-11	6.86896e-12	9.79157e-12	7.8683e-12	4.35694e-11	1.69691e-11	7.74464e-12	6.33468e-12	6.23298e-12	1.58988e-11	6.66115e-12	5.87231e-12	7.17202e-12	1.13507e-10	2.52766e-11
S0502	0.00145475	0.000126495	0.000506055	0.00234183	0.000759524	0.0320955	6.36039e-05	0.000126502	0.00170763	0.0133176	7.31665e-10	0.000379474	0.266638	4.18515e-11	0.000632776	1.73178e-09	0.000253004	0.465415	0.000252961	0.0162843	0.000758908	0.00107511	0.000126482	2.18145e-11	0.000411073	0.000853773	0.00338337	0.000474341	0.000126489	0.0208382	0.00777866	0.000316224	1.8938e-11	1.98294e-09	0.000221347	1.95104e-10	0.0186874	0.000126481	0.000695644	1.45753e-09	0.000252959	2.07669e-11	8.00421e-11	0.000474301	2.99206e-09	6.18616e-11	1.3682e-10	0.000505928	2.53475e-10	0.00164425	0.000442681	0.000189722	0.0121105	5.10416e-11	0.000569261	2.02219e-10	1.01512e-11	6.32398e-05	8.92804e-12	4.91088e-12	3.88938e-11	0.067068	7.42318e-11	0.000252965	6.65017e-12	1.03348e-10	1.58163e-11	7.5796e-12	2.56985e-11	0.0197312	2.5174e-10	0.00455343	9.87563e-12	2.45802e-11	1.96735e-11	7.66424e-11	9.41214e-12	0.00012648	7.03089e-11	1.16356e-11	1.20267e-11	1.11217e-11	0.000712445	0.00018972	4.34265e-12	4.24332e-12	0.00037944	1.10712e-10	5.87106e-11	1.03874e-11	0.000126481	0.00018972	4.38314e-12	3.39681e-12	2.93626e-11	5.24386e-10	1.52422e-11	1.41062e-11	4.56285e-12	1.22928e-11	1.27514e-09	1.10232e-10	1.28152e-11	5.72885e-11	1.10485e-09	3.16204e-05	0.000632399	2.39339e-08	6.32398e-05	6.75729e-12	3.89164e-11	1.3223e-10	0.000189719	2.31567e-10	1.78392e-11	6.26519e-12	3.96447e-12	1.76921e-11	0.000505931	1.80075e-11	4.28415e-12	0.000221341	9.48597e-05	2.42249e-09	6.32401e-05	4.43268e-12	2.1813e-10	1.96522e-11	7.89682e-12	3.61139e-11	7.04449e-12	1.15517e-11	1.95439e-11	1.85758e-10	2.94382e-10	8.95605e-11	3.25848e-11	2.02503e-11	7.65269e-12	1.63385e-10	7.94513e-12	6.32402e-05	2.09493e-10	1.97569e-11	2.81394e-11	5.18979e-12	1.36448e-11	5.16178e-12	9.46631e-12	7.48182e-12	6.32398e-05	4.23535e-11	5.60736e-12	6.17681e-11	2.20882e-11	1.61255e-11	4.90279e-12	2.77732e-11	6.35649e-11	3.90758e-12	1.39823e-11	6.50778e-12	1.17374e-11	1.15157e-11	4.5467e-12	2.78703e-11	3.32008e-10	1.56915e-11	1.41556e-11	5.64218e-12	9.02548e-12	6.16603e-12	4.54327e-11	1.63475e-11	9.79422e-12	5.00936e-12	3.22188e-11	4.9547e-12	1.70383e-11	4.64872e-12	1.63832e-11	0.0282682	3.3202e-12	4.86139e-12	4.35133e-12	1.96305e-11	7.80043e-12	6.94384e-12	2.65729e-08	4.71878e-12	2.54758e-11	1.69875e-11	3.62576e-12	0.000189719	0.000252959	6.32398e-05	6.73693e-10	1.17221e-11	6.8825e-09	7.37473e-12	5.35922e-12	4.63659e-11	4.09341e-12	5.54183e-12	4.14231e-12	0.000189719	3.72613e-12	2.70262e-11	1.91138e-10	1.8547e-10	9.44684e-12	1.03953e-11	1.5433e-09	4.57782e-12	5.04846e-11	2.0628e-11	4.60026e-12	4.26827e-12	3.71186e-12	1.0022e-11	3.53821e-12	5.69345e-12	6.8169e-11	7.94665e-12	3.35642e-11	6.99976e-12	2.25163e-11	3.15257e-10	1.46539e-11	3.60167e-12	6.93587e-12	9.81654e-11	2.74933e-11	5.39388e-12	7.70761e-11	2.13762e-11	5.4457e-12	7.06313e-12	6.32399e-05	5.41302e-12	5.24204e-12	1.50878e-09	8.02447e-12	6.17235e-12	8.36152e-12	3.67413e-12	8.25254e-12	5.50728e-12	6.32398e-05	4.66651e-11	4.1613e-12	2.6898e-11	1.31845e-11	4.58391e-12	4.70666e-12	9.1807e-10	1.25681e-11	9.51385e-12	1.37289e-09	6.32398e-05	4.16527e-11	3.34233e-12	6.32399e-05	0.00018972	3.72313e-12	6.32398e-05	3.34334e-12	0.000474298	4.10455e-12	4.13537e-12	3.15916e-12	8.66519e-12	5.70926e-12	4.01246e-12	1.36567e-11	3.52424e-12	5.10574e-11	1.09204e-11	1.11214e-11	5.51582e-12	9.19966e-12	4.93329e-12	8.48207e-12	4.83536e-12	6.79399e-12	2.24463e-11	3.67148e-12	7.89737e-12	6.33602e-12	3.92868e-12	3.62091e-12	0.00012648	5.23839e-12	4.57128e-12	1.0777e-11	4.74337e-12	5.34251e-12	3.83451e-12	4.12296e-12	3.64455e-12	1.18681e-11	4.46056e-12	6.09183e-12	8.06821e-12	4.50502e-12	5.44773e-12	3.70648e-12	1.68523e-11	6.37048e-12	8.40131e-12	4.92664e-12	1.27384e-11	2.27117e-11	4.24665e-12	1.2373e-11	3.72105e-12	3.34682e-12	3.32543e-12	3.73889e-12	3.49878e-12	3.56577e-12	3.3324e-12	6.41221e-12	4.06715e-12	5.00029e-12	3.55594e-12	6.76466e-11	3.70172e-12	3.74489e-12	3.43712e-12	1.71152e-11	4.26483e-12	9.74382e-12	4.37612e-12	4.30833e-12	2.34473e-09	3.28275e-12	4.72774e-12	3.8848e-12	3.25456e-12	3.80929e-12	3.55246e-12	3.53332e-12	3.88123e-12	3.726e-12	7.04559e-12	7.33671e-12	4.54165e-12	8.93053e-12	3.32531e-12	3.72579e-12	8.72122e-12	7.56538e-12	7.28966e-12	3.39975e-12	0.00012648	9.93015e-12	3.75346e-12	2.21041e-11	1.70138e-11	4.54091e-12	3.60319e-12	3.31229e-12	3.64766e-12	4.4877e-12	3.37976e-12	2.38881e-11	3.53795e-12	8.05669e-12	3.38003e-12	7.6353e-11	2.08458e-11	2.80029e-11	1.44009e-11	1.04827e-11	6.44331e-12	3.24201e-12	4.48794e-12	5.42263e-12	1.06766e-11	3.44284e-12	3.88925e-12	3.31292e-12	3.40174e-12	8.11298e-12	5.23946e-12	5.12101e-12	3.66763e-12	6.32398e-05	1.69385e-11	1.47325e-11	4.39486e-12	1.29399e-11	4.24402e-12	6.30035e-12	4.23523e-12	4.0624e-12	3.46965e-12	4.76379e-12	7.62141e-12	3.32753e-12	6.31861e-12	9.48586e-12	1.00514e-11	6.21642e-12	4.85385e-12	5.66525e-12	7.81871e-12	4.22912e-12	1.01e-11	4.71504e-12	5.98292e-12	3.36572e-12	3.62917e-12	3.59929e-12	3.81878e-12	3.4182e-12	8.19436e-12	3.61146e-12	5.14806e-12	4.13688e-12	2.29073e-11	8.92175e-12	4.07186e-12	3.33055e-12	3.27708e-12	8.35903e-12	3.5022e-12	3.08745e-12	3.7708e-12	5.96778e-11	1.32895e-11
S0503	0.00873062	0.00448855	0.0054481	0.0933726	0.0272196	0.0878325	0.26479	9.74962e-06	0.056868	0.00129403	0.00078964	0.00617925	0.00526233	0.000206114	0.0897864	0.070693	0.00575588	0.0005641	0.00251654	0.000257643	0.00286889	4.17813e-05	0.000545924	0.000346773	0.000204722	0.00526705	3.34257e-05	0.000112808	0.0047448	0.000313382	1.25413e-05	0.0067767	8.34103e-13	0.0160602	2.92463e-05	4.178e-06	0.00027714	0.000242323	5.84921e-05	0.0020681	1.39266e-05	1.53193e-05	3.52537e-12	9.88792e-05	0.00493838	0.000350951	0.00171158	3.20317e-05	0.000551495	0.000165727	3.62094e-05	0.00364739	0.0036265	9.60938e-05	0.00276862	2.78534e-06	1.53193e-05	5.57065e-06	3.93226e-13	1.94973e-05	0.000242323	0.00132034	0.000611379	1.11416e-05	3.34239e-05	1.11413e-05	6.96613e-13	3.33835e-13	9.88791e-05	0.000399712	0.000105842	0.000764579	1.11413e-05	1.6712e-05	8.66498e-13	1.81046e-05	7.24185e-05	4.02871e-13	0.000327276	5.12479e-13	7.79891e-05	1.39266e-05	0.00800577	3.55804e-11	1.91267e-13	4.17799e-06	8.35604e-06	0.00019358	6.26698e-05	3.06386e-05	0.000236753	1.6712e-05	1.93051e-13	6.96332e-06	0.000147622	0.000331454	6.71325e-13	6.54552e-05	2.00966e-13	5.15285e-05	2.78538e-06	0.00036627	6.40625e-05	0.000288281	4.86618e-11	0.00014623	5.61746e-11	0.000183833	2.78533e-06	2.78533e-06	0.000426155	0.0047643	1.11413e-05	5.84919e-05	7.85708e-13	2.75943e-13	8.35598e-06	2.78533e-06	2.64612e-05	7.93119e-13	5.98845e-05	2.78543e-06	5.57066e-06	1.06696e-10	5.57067e-06	2.78533e-06	9.60728e-12	8.65558e-13	1.11413e-05	1.5906e-12	3.10267e-13	5.84919e-05	4.17799e-06	2.78533e-06	0.000310564	3.9446e-12	8.35598e-06	4.03872e-05	3.37054e-13	0.000220041	3.49935e-13	1.94973e-05	2.78534e-06	8.70169e-13	2.92459e-05	2.28579e-13	2.78533e-06	2.27345e-13	5.57065e-05	2.50679e-05	1.2534e-05	0.000112806	0.000132303	4.03872e-05	1.6712e-05	7.10228e-13	2.15938e-13	1.22324e-12	2.78533e-06	1.72105e-13	2.78533e-05	5.57065e-06	1.2534e-05	0.000687976	1.39266e-05	2.22826e-05	0.0157218	0.00163359	1.11413e-05	0.000286889	3.97517e-13	8.35598e-06	0.000484647	7.38112e-05	0.0001518	2.20632e-13	1.41904e-12	3.76019e-05	1.94973e-05	3.62092e-05	7.2158e-13	2.78698e-06	1.46235e-13	2.14115e-13	1.9165e-13	1.11413e-05	3.43562e-13	3.05834e-13	1.17038e-09	3.20313e-05	0.000430333	7.48195e-13	2.78533e-06	6.12507e-12	1.96488e-12	9.73149e-13	2.96721e-11	5.16289e-13	0.123694	2.78533e-06	2.36753e-05	3.34239e-05	6.26698e-05	0.000215863	5.57065e-06	5.57065e-06	1.53193e-05	2.78533e-06	1.81046e-05	1.94973e-05	4.16076e-13	6.68478e-05	0.0366034	2.01625e-13	0.000136481	2.50679e-05	2.36753e-05	3.48166e-05	7.10258e-05	5.57065e-05	0.00021447	4.17799e-05	3.00243e-12	6.12772e-05	7.93818e-05	0.000157371	0.000155978	1.39266e-05	6.45416e-13	3.89946e-05	4.17799e-06	4.32359e-12	2.78533e-06	1.39266e-05	2.36753e-05	5.57065e-06	0.000363485	3.11088e-13	0.000128125	1.53193e-05	2.3088e-13	2.78539e-06	1.6712e-05	2.78533e-06	3.68274e-13	1.39266e-05	3.63474e-13	2.42562e-13	2.01662e-13	8.35598e-06	4.17799e-06	4.17799e-05	2.50679e-05	2.50679e-05	2.073e-13	4.04354e-11	0.000135088	4.19027e-13	3.20313e-05	8.35598e-06	2.78533e-06	2.36753e-05	2.78533e-06	2.78534e-06	1.94973e-05	4.45652e-05	2.08899e-05	2.20732e-12	2.50679e-05	3.34239e-05	0.000207507	3.62092e-05	2.78533e-06	1.76725e-13	3.06386e-05	1.11413e-05	2.24877e-12	4.80975e-13	4.89829e-13	2.42938e-13	4.05189e-13	2.17281e-13	5.57065e-06	2.12968e-13	2.99234e-13	9.88621e-13	1.2534e-05	8.35598e-06	2.22826e-05	1.94973e-05	1.59479e-13	2.36753e-05	0.000410836	1.11413e-05	0.000162942	2.78533e-06	1.11413e-05	0.000194973	1.81591e-13	1.39266e-05	0.000252072	1.11413e-05	2.78533e-06	2.92459e-05	1.6712e-05	8.35598e-06	1.81046e-05	9.19158e-05	2.80581e-13	2.64606e-05	1.81046e-05	6.68478e-05	8.07745e-05	2.50679e-05	2.22826e-05	2.22826e-05	1.6712e-05	8.35598e-06	4.31726e-05	2.08899e-05	1.39266e-05	7.65965e-05	3.48166e-05	1.79133e-13	9.74864e-06	1.81046e-05	2.78533e-06	9.60938e-05	1.6494e-13	1.2534e-05	1.81046e-05	4.17799e-06	2.78533e-06	2.78533e-05	2.78533e-06	1.39267e-05	1.44585e-13	1.11413e-05	9.74864e-06	1.43343e-13	1.67776e-13	5.57065e-06	1.55621e-13	1.70945e-13	5.70992e-05	3.10315e-13	3.23138e-13	8.49525e-05	3.93336e-13	1.4646e-13	0.000118376	6.82405e-05	0.000252072	3.21065e-13	2.78533e-06	0.00289674	4.37363e-13	1.65317e-13	9.7355e-13	2.78533e-06	1.94973e-05	1.11413e-05	1.81046e-05	1.60657e-13	1.97656e-13	1.48858e-13	1.05213e-12	2.08899e-05	9.74864e-06	1.81046e-05	3.36288e-12	9.18132e-13	2.78533e-06	6.34271e-13	4.61699e-13	2.83788e-13	2.78533e-06	1.97666e-13	2.38834e-13	4.70238e-13	1.51636e-13	6.96332e-06	3.20313e-05	1.49826e-13	2.78533e-06	2.30766e-13	2.25549e-13	5.98845e-05	3.99192e-13	7.46038e-13	6.48879e-13	1.93567e-13	5.69926e-13	2.78533e-06	2.77492e-13	1.86536e-13	1.78924e-13	1.52817e-13	2.09816e-13	3.35677e-13	0.000126732	2.78296e-13	8.35598e-06	2.78533e-06	2.73796e-13	2.13783e-13	2.4952e-13	3.44367e-13	1.86267e-13	4.44843e-13	2.07669e-13	2.63511e-13	2.78533e-06	1.59843e-13	1.58527e-13	1.68194e-13	1.50551e-13	3.60912e-13	1.59063e-13	2.26741e-13	1.82204e-13	1.00893e-12	3.92949e-13	1.79341e-13	1.46691e-13	0.000189402	3.68164e-13	1.54251e-13	1.35984e-13	1.66081e-13	2.62844e-12	5.85323e-13
S0504	0.00863687	0.00623912	0.00580031	0.171541	0.0744435	0.396118	0.0471083	0.000216243	0.0550773	0.00258327	0.00422937	0.00246131	0.043576	8.41794e-12	0.0307314	0.000190799	0.00984523	0.00117056	0.00812803	5.08827e-05	0.00257579	0.00140556	0.00116387	3.17998e-05	0.000362521	0.0037015	0.000159007	0.00101124	0.00190163	0.0100616	0.00125931	0.00968623	3.80915e-12	0.00237863	0.00246767	2.54399e-05	0.000152641	1.90802e-05	0.000101761	0.00739027	1.62929e-11	0.000146279	1.27199e-05	0.000426118	0.00266482	5.08797e-05	0.000585116	2.54419e-05	0.000165359	0.000127202	0.000763196	4.45203e-05	0.00151369	0.000559677	0.00818529	1.272e-05	5.08797e-05	1.73362e-12	1.79577e-12	9.87764e-13	7.63195e-05	0.0019784	1.27199e-05	3.18009e-05	1.27199e-05	1.27199e-05	3.18127e-12	1.27199e-05	5.08797e-05	0.005794	5.06344e-11	0.00050247	1.27199e-05	0.00211151	1.27199e-05	0.000108119	2.54398e-05	1.83981e-12	0.000457917	2.34037e-12	3.17998e-05	2.237e-12	0.00367308	0.000317998	8.73472e-13	8.53493e-13	2.91322e-10	6.99596e-05	7.63195e-05	6.99596e-05	2.54401e-05	1.272e-05	8.81616e-13	6.83229e-13	0.000273478	0.0321242	3.06578e-12	1.27199e-05	9.17764e-13	2.47256e-12	2.56478e-10	0.000337078	3.17998e-05	1.27199e-05	2.22227e-10	0.00257578	8.26797e-05	0.000566041	3.77377e-12	1.35915e-12	0.000108119	6.35996e-05	6.35996e-05	0.000101759	3.58814e-12	1.26017e-12	7.97405e-13	1.27199e-05	8.2682e-05	3.62199e-12	1.27199e-05	8.90399e-05	1.90799e-05	4.87255e-10	3.17999e-05	3.81598e-05	4.38742e-11	3.9528e-12	1.27199e-05	2.54398e-05	1.41692e-12	1.90799e-05	3.93101e-12	1.272e-05	0.000311638	1.27199e-05	7.63195e-05	1.27199e-05	1.90799e-05	3.81598e-05	1.59807e-12	9.26107e-11	4.21371e-11	3.97386e-12	5.65991e-12	1.04386e-12	2.7445e-12	1.03823e-12	4.45197e-05	6.35996e-05	3.87037e-12	0.000228959	1.12785e-12	1.27199e-05	1.27199e-05	3.24344e-12	9.86138e-13	5.58625e-12	2.54399e-05	7.85963e-13	2.81238e-12	2.54398e-05	3.81598e-05	0.000146279	9.14514e-13	5.60579e-12	0.00201611	1.27199e-05	2.84724e-12	3.17998e-05	1.81537e-12	3.17998e-05	9.13825e-12	0.000146279	0.000114479	1.00757e-12	6.48042e-12	9.96578e-13	3.42705e-12	9.35035e-13	3.29528e-12	9.5407e-05	6.6782e-13	9.77811e-13	8.75218e-13	5.08797e-05	1.56896e-12	1.39667e-12	5.34483e-09	9.49125e-13	8.26795e-05	3.41683e-12	7.29279e-13	2.54399e-05	6.35997e-06	4.44414e-12	1.35505e-10	2.35777e-12	0.00269026	1.27199e-05	1.07794e-12	0.00174263	8.23341e-13	1.11467e-12	8.33177e-13	1.27199e-05	7.49466e-13	5.436e-12	3.84451e-11	1.90799e-05	1.90012e-12	2.09089e-12	3.81601e-05	9.20773e-13	1.01544e-11	2.54398e-05	9.25287e-13	8.58511e-13	7.46596e-13	2.0158e-12	7.11669e-13	1.14517e-12	3.17998e-05	0.000101759	3.17998e-05	5.72396e-05	0.000120839	0.000146279	6.35996e-06	7.24432e-13	1.39507e-12	1.97448e-11	5.52994e-12	1.08491e-12	1.27199e-05	4.29958e-12	1.09534e-12	1.42066e-12	2.54399e-05	1.08876e-12	1.05437e-12	3.03473e-10	6.35996e-05	0.000114479	1.68182e-12	7.39007e-13	1.6599e-12	1.10772e-12	9.20941e-13	9.38613e-12	8.36996e-13	8.26795e-05	1.27199e-05	1.27199e-05	9.46689e-13	1.84659e-10	3.81598e-05	1.9136e-12	2.7614e-10	3.90474e-12	2.54399e-05	6.7227e-13	3.27248e-11	4.91697e-11	7.48863e-13	5.08797e-05	1.27199e-05	1.00803e-11	8.90394e-05	8.3178e-13	6.35427e-13	1.27199e-05	1.14835e-12	8.07059e-13	0.00215603	7.08858e-13	1.02696e-11	2.1965e-12	2.23693e-12	1.10944e-12	1.8504e-12	9.92272e-13	1.70607e-12	9.72576e-13	1.36653e-12	4.5148e-12	7.38475e-13	2.54398e-05	4.45197e-05	1.27199e-05	7.28302e-13	0.000839515	1.05364e-12	9.19459e-13	7.63195e-05	1.27199e-05	4.45197e-05	7.71265e-13	2.54398e-05	7.33058e-13	2.54398e-05	8.97189e-13	3.17998e-05	1.27199e-05	3.17998e-05	1.09575e-12	1.27199e-05	0.0029701	1.28135e-12	1.68982e-12	9.90935e-13	0.000197159	3.17998e-05	2.54398e-05	2.48867e-12	3.81598e-05	6.73172e-13	6.6887e-13	7.52032e-13	3.81598e-05	7.17212e-13	1.27199e-05	4.45197e-05	8.18059e-13	1.00575e-12	7.15234e-13	1.36063e-11	6.35996e-05	7.5324e-13	6.91335e-13	0.000744115	8.5782e-13	1.95985e-12	2.54398e-05	8.66569e-13	4.71614e-10	6.60287e-13	3.81598e-05	8.90394e-05	6.54615e-13	1.90799e-05	7.14535e-13	7.10684e-13	7.80664e-13	7.4944e-13	1.41714e-12	1.47569e-12	8.90394e-05	1.79627e-12	6.68846e-13	7.49397e-13	1.75417e-12	1.52169e-12	1.46623e-12	6.83819e-13	1.76757e-11	1.99733e-12	7.54964e-13	4.44597e-12	3.42211e-12	9.1335e-13	7.24739e-13	6.66228e-13	7.33683e-13	9.02647e-13	6.79799e-13	4.80481e-12	7.11617e-13	0.000133559	2.54398e-05	1.53575e-11	4.19289e-12	5.63244e-12	2.89657e-12	2.10847e-12	1.29599e-12	6.52091e-13	0.000184439	1.0907e-12	2.14747e-12	6.92486e-13	7.82277e-13	6.66355e-13	6.84219e-13	1.63183e-12	1.05386e-12	1.03003e-12	5.08797e-05	1.82301e-12	3.40698e-12	2.96328e-12	8.83974e-13	2.60272e-12	1.90799e-05	1.26724e-12	0.000966714	8.17103e-13	6.97878e-13	3.17998e-05	1.53296e-12	6.69293e-13	1.27091e-12	1.90797e-12	2.02173e-12	1.25036e-12	9.76294e-13	1.1395e-12	1.57264e-12	8.50637e-13	2.03149e-12	9.48374e-13	1.20339e-12	6.76974e-13	7.29965e-13	7.23953e-13	7.68102e-13	6.87531e-13	1.6482e-12	7.26402e-13	1.03547e-12	8.32084e-13	4.60752e-12	1.7945e-12	8.19006e-13	6.69901e-13	6.59146e-13	1.68132e-12	7.04426e-13	6.21004e-13	7.58451e-13	1.20035e-11	2.67303e-12
S0505	0.00012315	7.2954e-09	0.000845938	0.00353824	0.00124605	0.322093	0.000138592	3.07698e-05	0.00135347	0.0613207	0.000553662	0.000892027	0.0105751	2.0356e-11	0.00043081	8.42313e-10	0.00164563	0.0715923	0.00338349	3.07662e-05	0.000784369	3.07744e-05	3.07602e-05	1.06103e-11	0.000230699	0.0017379	1.53995e-05	0.000153816	0.000492148	0.00410668	8.07013e-08	0.00335274	9.21118e-12	0.000276832	3.72575e-09	9.48961e-11	3.0763e-05	7.10578e-10	0.000553665	6.15187e-05	0.000107656	3.0759e-05	0.000123036	0.000199935	0.000369109	0.000953528	3.0759e-05	0.000123041	3.07591e-05	9.22826e-05	0.000215314	0.000584422	0.00259918	3.0759e-05	4.61889e-05	9.83566e-11	4.93742e-12	6.15179e-05	4.34248e-12	2.38858e-12	1.89174e-11	0.0033692	9.2277e-05	0.000630562	3.23455e-12	9.2277e-05	7.69285e-12	0.000123036	3.0759e-05	0.00189187	1.22443e-10	0.000984368	4.80337e-12	6.1518e-05	9.56893e-12	3.0759e-05	7.68974e-05	4.44899e-12	0.000123036	5.65942e-12	5.84964e-12	5.40946e-12	0.484078	9.22773e-05	2.11221e-12	3.0759e-05	1.53802e-05	5.38488e-11	0.000246072	5.05227e-12	0.000215313	6.15182e-05	2.1319e-12	1.65217e-12	4.61385e-05	2.55054e-10	7.41358e-12	6.86108e-12	2.21931e-12	5.97907e-12	6.20209e-10	3.0759e-05	6.1518e-05	0.000246072	5.37383e-10	0.000246072	7.68981e-05	0.000215324	3.0759e-05	4.61385e-05	1.89284e-11	6.43147e-11	3.0759e-05	3.07591e-05	8.67675e-12	3.0473e-12	1.92826e-12	8.60521e-12	0.000153801	8.75859e-12	3.0759e-05	0.00361418	2.71695e-11	6.15191e-05	1.53797e-05	2.156e-12	1.06095e-10	4.61385e-05	3.84091e-12	1.75653e-11	3.42635e-12	5.61859e-12	3.0759e-05	9.03504e-11	1.43184e-10	0.000153795	1.58488e-11	9.84949e-12	3.0759e-05	7.94684e-11	3.86441e-12	2.23949e-10	1.01895e-10	9.60947e-12	1.36866e-11	3.0759e-05	6.63667e-12	2.51062e-12	4.60429e-12	3.63906e-12	9.35923e-12	2.06002e-11	2.72734e-12	6.1518e-05	3.0759e-05	7.84321e-12	2.38465e-12	1.35085e-11	3.0759e-05	1.90059e-12	6.80083e-12	3.1653e-12	5.70892e-12	5.60109e-12	2.21145e-12	3.0759e-05	1.61484e-10	7.63213e-12	6.88512e-12	2.74428e-12	4.38987e-12	2.99907e-12	6.1518e-05	7.9512e-12	4.76378e-12	2.43648e-12	9.22769e-05	2.4099e-12	8.28721e-12	2.26108e-12	7.96856e-12	0.000184572	1.6149e-12	2.36452e-12	2.11643e-12	9.54801e-12	3.79403e-12	3.37739e-12	1.29247e-08	2.29515e-12	3.0759e-05	8.26248e-12	1.76352e-12	0.000246072	7.68975e-05	3.0759e-05	3.27675e-10	5.7015e-12	0.002999	3.58697e-12	2.60665e-12	2.25518e-11	1.99098e-12	2.69547e-12	3.0759e-05	7.68975e-05	1.81234e-12	1.31452e-11	3.07591e-05	9.02103e-11	4.59482e-12	5.05614e-12	9.22777e-05	2.22659e-12	2.4555e-11	1.00332e-11	2.23751e-12	2.07603e-12	1.8054e-12	4.87456e-12	1.72094e-12	2.76922e-12	3.31565e-11	3.86514e-12	1.63252e-11	3.40459e-12	3.0759e-05	1.53337e-10	7.12748e-12	1.7518e-12	3.37352e-12	6.1518e-05	1.33724e-11	2.62351e-12	3.74888e-11	1.03971e-11	2.64871e-12	3.43541e-12	7.0932e-11	2.63282e-12	2.54966e-12	3.07597e-05	3.903e-12	0.000138415	4.06693e-12	1.78705e-12	4.01393e-12	2.67867e-12	2.22699e-12	2.26973e-11	2.024e-12	1.30828e-11	6.41278e-12	2.22955e-12	2.28926e-12	4.46537e-10	6.11295e-12	4.62741e-12	6.67754e-10	9.44234e-12	9.22769e-05	1.62567e-12	7.91342e-11	1.18901e-10	1.81088e-12	4.96399e-12	1.62616e-12	2.43759e-11	1.9964e-12	2.01139e-12	1.53657e-12	4.21463e-12	0.000123036	1.95161e-12	6.64246e-12	1.71414e-12	2.48336e-11	5.31151e-12	5.40929e-12	2.68282e-12	4.47459e-12	9.22769e-05	4.12557e-12	2.35186e-12	3.0759e-05	1.09176e-11	1.78576e-12	3.84117e-12	3.08176e-12	6.15179e-05	1.76116e-12	4.99822e-12	2.54788e-12	3.0759e-05	6.1518e-05	2.30711e-12	2.59853e-12	1.86505e-12	2.00535e-12	6.15179e-05	5.77247e-12	2.16956e-12	0.000199933	3.92427e-12	2.19118e-12	2.6497e-12	1.80278e-12	8.19672e-12	3.09852e-12	4.08628e-12	2.39625e-12	3.0759e-05	1.10467e-11	2.06551e-12	6.01804e-12	1.80987e-12	1.62785e-12	1.61744e-12	1.81854e-12	1.70176e-12	1.73434e-12	1.62083e-12	3.11881e-12	1.97821e-12	2.43208e-12	1.72956e-12	3.29024e-11	1.80047e-12	1.82146e-12	1.67177e-12	8.32461e-12	2.07436e-12	4.73926e-12	2.12848e-12	2.09551e-12	1.14044e-09	1.59669e-12	2.29951e-12	1.88951e-12	1.58297e-12	1.85279e-12	1.72787e-12	1.71856e-12	1.88778e-12	1.81228e-12	3.42688e-12	3.56848e-12	2.209e-12	4.34369e-12	1.61738e-12	1.81217e-12	4.24188e-12	3.6797e-12	3.5456e-12	1.65359e-12	4.2743e-11	4.82989e-12	1.82563e-12	1.07511e-11	8.27526e-12	2.20864e-12	1.75255e-12	1.61105e-12	1.77417e-12	2.18276e-12	1.64387e-12	1.16189e-11	1.72081e-12	3.91867e-12	1.644e-12	3.71371e-11	1.01391e-11	6.1518e-05	7.0044e-12	5.09865e-12	3.13394e-12	1.57687e-12	2.18287e-12	2.63749e-12	5.19295e-12	1.67455e-12	1.89168e-12	1.61136e-12	1.65456e-12	3.94605e-12	2.5484e-12	2.49079e-12	1.78389e-12	4.40836e-12	8.23866e-12	7.16572e-12	2.1376e-12	6.29382e-12	2.06423e-12	3.06441e-12	2.05996e-12	1.9759e-12	1.68759e-12	2.31704e-12	3.70695e-12	1.61847e-12	3.07329e-12	4.61379e-12	4.88889e-12	3.02359e-12	2.36085e-12	2.7555e-12	3.80292e-12	2.05699e-12	4.9125e-12	2.29333e-12	2.91001e-12	1.63704e-12	6.15179e-05	1.75064e-12	1.8574e-12	1.66257e-12	3.98563e-12	1.75657e-12	2.50395e-12	2.01212e-12	1.11418e-11	4.33942e-12	1.9805e-12	1.61994e-12	1.59393e-12	4.06572e-12	1.70342e-12	1.5017e-12	1.83407e-12	2.90265e-11	6.46385e-12
S0506	0.0051017	0.0017796	0.00115686	0.01934	0.0289486	0.0855104	0.00287734	0.000919474	0.00536857	0.0422111	0.000237279	0.00154234	0.0517151	3.92572e-11	0.0452315	0.000355919	0.00344058	0.00290819	0.000326259	0.00474558	0.0110631	0.00578369	0.000652518	5.93196e-05	0.00130504	0.00278806	0.0151562	0.00189827	0.000385586	0.163041	0.0620188	0.000652539	1.7764e-11	5.93214e-05	0.00112708	1.8301e-10	0.0067921	0.00198721	0.00142368	0.00326258	0.000118639	1.94796e-11	0.00145333	0.00035592	0.000118642	5.80268e-11	0.000118639	0.000652525	0.000118639	0.000266949	0.00041524	0.000533879	0.00459736	4.78776e-11	0.00234322	0.000177959	9.52196e-12	0.000118639	8.3746e-12	4.60646e-12	0.000415237	0.135518	6.96302e-11	0.0187747	6.23793e-12	0.000296598	0.000177959	7.10975e-12	0.000118639	0.0305796	0.00100843	0.019457	9.26345e-12	0.000355918	1.8454e-11	7.18915e-11	8.82869e-12	0.000237278	6.59505e-11	1.09144e-11	5.93196e-05	1.04323e-11	0.0203031	5.93203e-05	4.07345e-12	3.98028e-12	1.35858e-09	5.93197e-05	5.50712e-11	9.74345e-12	0.00017796	0.000177959	4.11143e-12	3.18625e-12	5.93196e-05	4.9188e-10	1.42973e-11	1.32318e-11	4.28001e-12	1.15308e-11	1.19609e-09	1.03399e-10	1.20208e-11	5.93196e-05	0.000415238	0.000474557	1.19636e-09	0.000800837	1.7599e-11	0.000118639	3.6504e-11	0.000474557	0.000177959	0.000177959	0.000118639	5.87682e-12	3.71871e-12	8.89794e-05	0.0106182	1.68912e-11	4.01858e-12	0.000118641	2.96598e-05	0.0363332	0.000237279	4.15791e-12	2.04608e-10	1.84339e-11	7.4073e-12	8.89794e-05	6.60781e-12	1.08356e-11	1.83324e-11	0.000177959	0.000118639	0.00527944	5.93196e-05	1.8995e-11	7.17831e-12	0.000207619	7.45262e-12	4.31892e-10	1.96507e-10	1.85321e-11	2.63951e-11	4.86808e-12	1.2799e-11	4.84181e-12	8.87951e-12	7.01803e-12	1.80495e-11	3.9728e-11	5.25976e-12	0.00444897	2.0719e-11	1.51259e-11	4.59887e-12	2.60516e-11	0.000830474	3.66535e-12	0.000889794	5.93196e-05	1.10098e-11	0.000118639	0.000118639	2.61427e-11	0.000444897	1.47188e-11	1.32781e-11	5.93196e-05	8.466e-12	5.7838e-12	4.26164e-11	1.53341e-11	9.18709e-12	4.69883e-12	0.000177959	4.64756e-12	1.59821e-11	4.36055e-12	1.53676e-11	0.0986485	5.93196e-05	4.56004e-12	4.08159e-12	1.84136e-11	7.31689e-12	6.5134e-12	2.49257e-08	4.42626e-12	0.000148299	1.59344e-11	3.401e-12	0.000326258	4.18464e-11	5.93196e-05	6.31931e-10	1.09955e-11	0.000711841	6.91758e-12	5.02701e-12	0.000118639	3.83967e-12	5.1983e-12	3.88554e-12	0.000118639	3.49515e-12	2.53509e-11	5.93198e-05	0.000474557	8.86124e-12	9.75091e-12	0.00023728	4.29404e-12	4.73551e-11	1.93493e-11	4.31509e-12	0.000118639	3.48177e-12	9.40074e-12	3.31888e-12	5.34052e-12	0.000148299	7.45405e-12	3.14836e-11	6.56586e-12	2.11205e-11	2.95714e-10	5.93196e-05	3.3784e-12	5.93196e-05	0.00958011	2.5789e-11	5.05952e-12	0.000118639	0.000177959	5.93196e-05	6.62529e-12	0.000118639	5.07748e-12	4.91709e-12	1.41525e-09	7.52704e-12	5.78974e-12	5.93196e-05	3.44637e-12	7.74097e-12	0.000118639	4.29483e-12	4.37724e-11	3.90335e-12	2.52306e-11	1.23672e-11	4.29976e-12	4.4149e-12	8.6116e-10	1.1789e-11	8.92409e-12	1.28778e-09	1.82098e-11	3.90707e-11	3.13515e-12	1.52613e-10	0.000237279	3.49234e-12	9.57321e-12	3.13609e-12	4.70097e-11	3.85011e-12	3.87902e-12	2.96332e-12	8.12804e-12	5.35535e-12	3.76374e-12	1.28102e-11	3.30577e-12	4.78924e-11	1.02434e-11	1.0432e-11	5.1739e-12	8.62939e-12	4.62748e-12	5.93196e-05	4.53562e-12	6.37284e-12	2.10548e-11	3.44389e-12	7.40782e-12	5.94326e-12	3.68514e-12	3.39645e-12	9.63921e-12	5.93196e-05	4.28791e-12	1.0109e-11	4.44933e-12	5.01134e-12	3.59681e-12	3.86739e-12	3.41863e-12	1.11324e-11	4.18406e-12	5.7142e-12	7.56807e-12	4.22576e-12	5.11003e-12	3.47672e-12	1.58076e-11	5.97558e-12	7.88052e-12	4.62124e-12	1.19487e-11	2.13039e-11	3.98341e-12	1.1606e-11	3.49038e-12	3.13935e-12	3.11929e-12	3.50712e-12	3.2819e-12	5.93196e-05	3.12583e-12	6.01472e-12	3.81503e-12	4.69033e-12	3.33551e-12	5.93196e-05	3.47225e-12	3.51275e-12	3.22406e-12	1.60543e-11	4.00046e-12	9.13981e-12	4.10484e-12	4.04126e-12	5.93218e-05	3.07926e-12	4.43467e-12	3.64398e-12	3.05281e-12	3.57316e-12	3.33225e-12	3.31429e-12	3.64064e-12	3.49503e-12	6.60884e-12	6.88192e-12	4.26012e-12	0.00115673	3.11917e-12	3.49483e-12	8.1806e-12	7.09641e-12	6.83779e-12	3.189e-12	5.93197e-05	9.31459e-12	3.52079e-12	2.07339e-11	1.59591e-11	4.25943e-12	3.37984e-12	3.10697e-12	3.42154e-12	4.20951e-12	3.17026e-12	2.24073e-11	3.31864e-12	0.000177959	3.17051e-12	7.16199e-11	1.95536e-11	2.6267e-11	1.35082e-11	9.83289e-12	6.04389e-12	3.04104e-12	4.20974e-12	5.08648e-12	1.00147e-11	3.22942e-12	3.64816e-12	3.10756e-12	3.19087e-12	7.61007e-12	4.91467e-12	4.80356e-12	3.44028e-12	0.000118639	1.58885e-11	1.38193e-11	4.12243e-12	1.21378e-11	3.98093e-12	5.9098e-12	3.97269e-12	3.81058e-12	3.25457e-12	4.46849e-12	7.14897e-12	3.12126e-12	5.92693e-12	8.89784e-12	5.93196e-05	0.000533876	5.93196e-05	5.31407e-12	7.33404e-12	3.96696e-12	9.4739e-12	4.42276e-12	5.61205e-12	3.15708e-12	3.4042e-12	3.37617e-12	3.58206e-12	3.20631e-12	7.6864e-12	3.38759e-12	4.82894e-12	3.88044e-12	2.14873e-11	8.3687e-12	3.81945e-12	3.12409e-12	3.07394e-12	7.84086e-12	3.2851e-12	2.89607e-12	3.53705e-12	5.59784e-11	1.24657e-11
S0507	0.0495024	0.00999619	0.00304246	0.125658	0.297342	0.187874	0.00514484	2.00704e-09	0.0284389	0.00369815	6.83696e-05	0.000914445	0.00158278	0.000341848	0.149886	0.000863165	0.0208983	0.0132296	0.00199126	0.000273479	0.00755768	7.40698e-05	0.000962871	0.00172063	9.97068e-05	0.00979678	5.70117e-06	7.69196e-05	0.00227898	4.56466e-05	0.00594531	0.007062	1.70618e-12	0.000390276	0.000481436	4.2731e-05	0.000193714	0.000703636	0.00024784	0.00770012	7.29787e-12	5.69746e-05	1.13949e-05	1.70926e-05	0.0019115	9.97055e-05	0.000578292	6.83704e-05	0.000689393	6.55218e-05	0.000168075	0.00121356	0.000182328	0.000307663	0.0152407	3.41848e-05	0.000190865	5.69746e-06	8.04354e-13	4.42435e-13	0.000145285	0.000738024	2.84873e-05	6.26726e-05	1.99411e-05	3.41848e-05	1.42494e-12	6.82869e-13	5.69746e-05	6.55567e-05	0.0015611	0.000170939	5.69746e-06	2.2145e-12	1.77244e-12	4.55797e-05	2.27898e-05	5.69746e-06	0.000122495	5.69746e-06	5.69746e-05	5.69746e-06	0.0142936	3.98823e-05	3.91242e-13	3.82293e-13	8.54632e-06	0.000364637	1.70924e-05	0.000182319	0.000102554	2.84873e-05	3.9489e-13	3.06029e-13	4.27309e-05	0.000199411	1.37321e-12	1.70924e-05	4.11081e-13	2.84873e-05	1.14881e-10	0.000139588	1.15456e-12	4.55797e-05	9.9539e-11	1.70924e-05	2.84884e-06	0.000461496	2.27898e-05	6.08784e-13	0.000136739	0.000341848	5.79361e-12	5.98233e-05	1.60719e-12	5.6445e-13	3.57171e-13	1.59394e-12	0.000276328	1.62235e-12	5.69746e-06	2.04561e-10	5.03259e-12	2.1825e-10	6.55208e-05	3.99354e-13	1.9652e-11	1.77052e-12	5.69746e-06	1.13949e-05	8.54619e-06	2.56386e-05	1.76077e-12	9.11594e-05	0.001017	1.13949e-05	7.97644e-05	1.13949e-05	6.89454e-13	0.00239578	5.69746e-06	5.6975e-06	1.88739e-11	1.77995e-12	5.69746e-06	5.69746e-06	5.69746e-06	1.13949e-05	3.1336e-05	2.27898e-05	5.69746e-06	0.000125344	8.83106e-05	2.27898e-05	5.69746e-06	1.45279e-12	4.41707e-13	4.55797e-05	5.72676e-12	3.52045e-13	1.25971e-12	5.69746e-06	1.13949e-05	0.000173773	4.09626e-13	5.69746e-06	0.000601082	4.27309e-05	2.27898e-05	5.08321e-13	8.13132e-13	1.13949e-05	3.1336e-05	2.27898e-05	0.00013389	4.51308e-13	2.90269e-12	4.46384e-13	1.53503e-12	4.18817e-13	1.47601e-12	0.0019115	5.41259e-05	4.37977e-13	8.54619e-06	1.76857e-12	7.02764e-13	5.69746e-06	2.39404e-09	4.25129e-13	8.83106e-05	5.69746e-06	1.13949e-05	1.13949e-05	2.84873e-06	1.9906e-12	5.69752e-06	1.05608e-12	0.00282879	3.1336e-05	1.13949e-05	0.000148134	3.68788e-13	1.70924e-05	3.73193e-13	5.69746e-06	3.35698e-13	2.43487e-12	1.72202e-11	5.69748e-06	8.51094e-13	9.36544e-13	1.39041e-10	6.83695e-05	8.54619e-06	1.85844e-12	4.14451e-13	3.84541e-13	9.40081e-05	2.27898e-05	3.18768e-13	1.13949e-05	6.14155e-12	7.15938e-13	5.69746e-06	1.13949e-05	4.84284e-05	6.26721e-05	1.32022e-12	4.55797e-05	6.24873e-13	8.84401e-12	2.47695e-12	1.13949e-05	5.69747e-06	1.92585e-12	0.000176621	6.36338e-13	0.000746367	1.70924e-05	4.72271e-13	5.69759e-06	7.22949e-13	5.56086e-13	7.53314e-13	3.31013e-13	1.13949e-05	4.96168e-13	4.12504e-13	4.2042e-12	4.84284e-05	1.13949e-05	1.18783e-12	1.70924e-05	4.24037e-13	8.27117e-11	2.27898e-05	8.57131e-13	1.23688e-10	1.99411e-05	7.4067e-05	3.01121e-13	3.41848e-05	1.70924e-05	3.35428e-13	1.42436e-05	5.69746e-06	4.51513e-12	5.69746e-06	3.72568e-13	2.84618e-13	1.13949e-05	1.99411e-05	3.61495e-13	1.23038e-12	3.17509e-13	5.69746e-06	5.69746e-06	1.00196e-12	4.96937e-13	8.28825e-13	4.44455e-13	7.64176e-13	4.35632e-13	6.12091e-13	2.02225e-12	3.30775e-13	7.11497e-13	5.70831e-13	3.53946e-13	3.26218e-13	2.56386e-05	5.69746e-05	5.69746e-06	6.26721e-05	4.27345e-13	4.81323e-13	3.45462e-13	3.7145e-13	3.28349e-13	6.83695e-05	4.01866e-13	5.48831e-13	0.000150983	4.05871e-13	4.90802e-13	2.84873e-05	1.51827e-12	5.73935e-13	7.56899e-13	1.70924e-05	4.84284e-05	2.04617e-12	3.82593e-13	1.11472e-12	3.3524e-13	3.01525e-13	2.99598e-13	3.36847e-13	6.55208e-05	3.21251e-13	3.00226e-13	0.0001111	3.66422e-13	5.69746e-06	3.20365e-13	2.56386e-05	1.13949e-05	5.69746e-06	5.69746e-06	1.54196e-12	3.84232e-13	5.69746e-06	0.000131042	1.70924e-05	2.11244e-10	2.95753e-13	4.25936e-13	5.69746e-06	2.93213e-13	3.4319e-13	3.20052e-13	3.18327e-13	1.42436e-05	5.69746e-06	5.69746e-06	6.60987e-13	1.42436e-05	8.04578e-13	2.99587e-13	5.69746e-06	7.8572e-13	5.69746e-06	6.56748e-13	3.06294e-13	7.91724e-12	5.69746e-06	3.38161e-13	1.99142e-12	1.53282e-12	4.09104e-13	3.24623e-13	3.98822e-05	3.28628e-13	4.0431e-13	3.04493e-13	2.15215e-12	1.13949e-05	8.54619e-06	3.04517e-13	6.87887e-12	1.87806e-12	2.52286e-12	1.29742e-12	9.44418e-13	5.80497e-13	2.92082e-13	4.04332e-13	4.88541e-13	9.61885e-13	1.13949e-05	3.50394e-13	2.98471e-13	1.42436e-05	7.30923e-13	4.72039e-13	5.69746e-06	2.84873e-05	8.16557e-13	1.52604e-12	1.3273e-12	3.95946e-13	1.1658e-12	3.82356e-13	5.67618e-13	3.81564e-13	3.65994e-13	3.12591e-13	4.29184e-13	6.86636e-13	2.99787e-13	5.69263e-13	8.54609e-13	9.05565e-13	5.60056e-13	4.37298e-13	5.10399e-13	7.04411e-13	3.81014e-13	9.09939e-13	8.54619e-06	5.3902e-13	3.03228e-13	3.26963e-13	3.2427e-13	3.44045e-13	3.07956e-13	7.38254e-13	3.25367e-13	5.69746e-06	3.72704e-13	2.06378e-12	8.03787e-13	3.66846e-13	3.00059e-13	2.95242e-13	7.5309e-13	3.15524e-13	2.78158e-13	3.39723e-13	5.37655e-12	1.19729e-12
S0508	0.0148521	0.000203964	0.00545995	0.265733	0.0111141	0.346538	0.00985498	3.92375e-06	0.012934	0.00239495	0.00992752	0.00736033	0.00608283	0.000139244	0.161106	0.00173565	0.0131046	0.000153073	0.000368703	0.000141206	0.000827622	1.56914e-05	0.000488335	9.02145e-05	0.00018043	0.00240245	1.5692e-05	1.96145e-05	0.00121005	0.000478575	5.89385e-06	0.00227694	1.17461e-12	0.000278488	3.92242e-05	1.56895e-05	5.68749e-05	0.00221026	0.000152973	0.00985888	5.02416e-12	2.35342e-05	2.54954e-05	4.70686e-05	0.00113945	0.000113749	0.000113749	0.000137284	0.000415771	0.000103944	0.000186313	0.00165328	0.00257308	0.000290255	0.000127483	1.25424e-11	8.04086e-05	5.34588e-13	5.53751e-13	3.04591e-13	0.000672687	0.000996422	0.000421655	1.96122e-05	4.12469e-13	7.84475e-06	3.92237e-06	4.70116e-13	2.1573e-05	0.000229483	2.94178e-05	0.000133371	6.12524e-13	3.92237e-05	1.22023e-12	4.11849e-05	5.83777e-13	5.67333e-13	0.00010002	1.56895e-05	7.45943e-13	6.89811e-13	0.00289967	0.00110023	2.69348e-13	2.63187e-13	1.96128e-06	7.25639e-05	3.92237e-06	0.00109434	0.00219457	1.17671e-05	2.71859e-13	2.10683e-13	7.84474e-06	2.74566e-05	7.84474e-06	1.76507e-05	2.83006e-13	7.84474e-06	2.74567e-05	0.000141205	1.96119e-05	2.35342e-05	6.85269e-11	4.70685e-05	7.91066e-11	7.06042e-05	3.1379e-05	4.19113e-13	9.80593e-05	0.000315751	7.84475e-06	5.49132e-05	1.10645e-12	3.88591e-13	3.92237e-06	1.09733e-12	9.41377e-05	1.11689e-12	7.84474e-06	1.40828e-10	3.92237e-06	1.50252e-10	9.80595e-06	2.74932e-13	1.35292e-11	1.2189e-12	4.89791e-13	3.92237e-06	4.36926e-13	3.92237e-06	2.35342e-05	7.45251e-05	7.84476e-06	5.55489e-12	4.31461e-05	1.96119e-05	1.37283e-05	0.000202002	4.92787e-13	2.85579e-11	1.29936e-11	1.2254e-12	0.00018239	3.2189e-13	8.46305e-13	1.56895e-05	1.76507e-05	2.1573e-05	2.74566e-05	8.62922e-05	3.4779e-13	9.80593e-06	0.000178468	1.00016e-12	3.0409e-13	3.92237e-06	7.84475e-06	2.42363e-13	7.84474e-06	4.03637e-13	3.92237e-06	1.56895e-05	2.82004e-13	3.92237e-06	1.96119e-05	1.17671e-05	8.77987e-13	8.23698e-05	5.59795e-13	3.82441e-13	3.92237e-06	1.37283e-05	8.82533e-05	3.10699e-13	1.99833e-12	3.07309e-13	1.05678e-12	1.76507e-05	1.01615e-12	0.000390278	2.05932e-13	3.01522e-13	2.69886e-13	7.84474e-06	4.83813e-13	4.30683e-13	1.64816e-09	2.92676e-13	2.1573e-05	1.05363e-12	2.24884e-13	3.92238e-06	2.767e-12	1.37041e-12	4.1785e-11	7.27052e-13	0.0879435	4.57409e-13	3.32399e-13	0.000111788	2.53889e-13	1.76507e-05	2.56922e-13	2.57773e-12	2.31109e-13	1.67627e-12	1.18551e-11	1.15036e-11	5.85929e-13	3.92237e-06	2.74567e-05	3.92237e-05	0.000172584	5.68744e-05	2.85326e-13	1.76507e-05	7.25639e-05	4.31461e-05	2.19453e-13	3.5313e-13	4.2281e-12	3.92237e-06	0.000170623	7.84474e-06	3.33402e-05	3.92239e-06	9.08893e-13	3.92237e-06	4.30189e-13	3.92238e-06	3.92237e-06	3.34549e-13	4.78056e-12	7.84474e-06	5.2952e-05	4.38082e-13	0.000570705	3.33402e-05	3.25131e-13	9.35802e-11	1.76507e-05	3.82833e-13	5.18613e-13	2.27883e-13	5.11854e-13	3.41583e-13	2.83985e-13	0.000196119	5.88356e-06	1.17671e-05	8.17754e-13	3.92237e-06	2.91925e-13	5.69422e-11	7.79521e-13	3.92237e-06	8.51517e-11	3.92237e-06	2.58346e-12	2.07304e-13	1.76507e-05	1.51622e-11	2.30923e-13	2.35342e-05	2.07367e-13	3.10841e-12	2.5458e-13	7.84474e-06	1.95943e-13	1.17671e-05	2.1573e-05	2.48868e-13	8.47043e-13	2.18587e-13	3.16678e-12	6.77322e-13	6.8979e-13	3.42112e-13	3.92237e-06	3.05981e-13	5.26091e-13	2.99908e-13	4.2139e-13	1.3922e-12	2.27719e-13	4.89825e-13	3.92984e-13	1.17671e-05	2.24582e-13	7.84474e-06	2.35342e-05	2.83528e-13	1.56895e-05	3.92237e-06	3.31363e-13	2.37831e-13	2.55722e-13	2.26049e-13	1.37283e-05	2.76661e-13	3.77839e-13	3.1379e-05	2.79418e-13	1.56895e-05	3.1379e-05	9.21757e-05	3.95121e-13	1.37283e-05	3.92237e-06	3.92237e-06	3.92237e-06	2.63393e-13	0.000202002	2.30793e-13	2.07582e-13	2.06256e-13	2.319e-13	2.17008e-13	2.21163e-13	2.06688e-13	3.9771e-13	2.5226e-13	3.10137e-13	2.20553e-13	4.1957e-12	3.92237e-06	5.88356e-06	2.13183e-13	1.06155e-12	2.64521e-13	3.92237e-06	2.71423e-13	7.84474e-06	1.45429e-10	2.03609e-13	2.93232e-13	2.4095e-13	2.0186e-13	2.36267e-13	2.20337e-13	2.1915e-13	1.17671e-05	3.92237e-06	4.36994e-13	4.55051e-13	2.81691e-13	5.53906e-13	2.06248e-13	4.90296e-05	5.40923e-13	4.69234e-13	4.52133e-13	2.10865e-13	5.45056e-12	6.15906e-13	2.32804e-13	3.92237e-06	1.05526e-12	2.81645e-13	7.84474e-06	2.05441e-13	2.26242e-13	2.78344e-13	2.09626e-13	1.48163e-12	3.92237e-06	4.99707e-13	2.09643e-13	4.7357e-12	1.29294e-12	5.88356e-06	8.93198e-13	6.50177e-13	3.99638e-13	2.01082e-13	2.78359e-13	3.36332e-13	6.62202e-13	5.88356e-06	2.41226e-13	2.0548e-13	7.84474e-06	5.03198e-13	3.92237e-06	3.17624e-13	9.80593e-06	5.62153e-13	1.05059e-12	9.13769e-13	2.72586e-13	8.02585e-13	3.92237e-06	3.90772e-13	2.62685e-13	2.51966e-13	2.15201e-13	2.95469e-13	1.96119e-05	2.06386e-13	3.91904e-13	5.88349e-13	6.23429e-13	3.85566e-13	3.01054e-13	3.5138e-13	4.84946e-13	2.62306e-13	6.2644e-13	2.92445e-13	3.71084e-13	2.08755e-13	2.25095e-13	2.23241e-13	2.36855e-13	2.1201e-13	5.08245e-13	2.23997e-13	3.19303e-13	2.56585e-13	1.4208e-12	5.53361e-13	2.52552e-13	2.06574e-13	2.03257e-13	5.18459e-13	2.1722e-13	1.91496e-13	2.33879e-13	3.70144e-12	8.24268e-13
